# Cell-free chromatin epigenomic profiling enables non-invasive pancreatic cancer cell-state identification

**DOI:** 10.64898/2026.04.02.26349987

**Authors:** Karl Semaan, Marc Eid, Damien Vasseur, Gunsagar S. Gulati, Cibelle Lima, Elio Ibrahim, Ji-Heui Seo, John J. Canniff, Hunter Savignano, Alexander Jordan, Leigh Culnane, Noa Phillips, Rashad Nawfal, Aislyn Schalck, Andressa Dias Costa, Elizabeth A. Andrews, Emma C. Coleman, Talal El Zarif, Garyoung Gary Lee, Razane El Hajj Chehade, Ze Zhang, Gaelle Nafeh, Wassim Daoud Khatoun, Brady James, Zhenjie Jin, Paulo Da Silva Cordeiro, Brad Fortunato, David Peng, Christopher Vellano, Tim Heffernan, Antoine Hollebecque, Antoine Italiano, Brandon M. Huffman, James M. Cleary, Jacob E. Berchuck, Toni K. Choueiri, Kimberly J. Perez, Jonathan Nowak, Andrew J. Aguirre, Brian M. Wolpin, Sylvan C. Baca, Matthew L. Freedman, Harshabad Singh

**Author notes:** **Correspondence:** Harshabad Singh, Matthew L. Freedman, Sylvan C. Baca. Contributed equally as co-first authors (Karl Semaan, Marc Eid). Contributed equally as co-senior authors (Andrew J. Aguirre, Brian M. Wolpin, Sylvan C. Baca, Matthew L. Freedman, Harshabad Singh).

## Abstract

Classical and basal-like transcriptional subtypes of pancreatic ductal adenocarcinoma (PDAC) are prognostic and may predict response to different chemotherapy regimens and RAS inhibitors. Current subtyping methods rely on tissue biopsies and remain challenging to integrate into clinical workflows. Herein, we present a novel approach for non-invasive subtyping of PDAC based on epigenomic profiling of circulating tumor DNA (ctDNA). In a multi-omics cohort of patient-derived xenografts, we identify highly recurrent regulatory elements associated with classical and basal-like PDAC. We then demonstrate that these epigenomic signatures can identify PDAC subtype from plasma epigenomic profiling in a multi-institutional cohort of patients with metastatic PDAC and integrate information from circulating histone modifications and DNA methylation to develop the Pancreatic Integrated Epigenomic Score (PIES). PIES is concordant with tissue-based labels and captures transcriptional subtype heterogeneity observed within biopsies. Furthermore, it improves prognostication over tissue-based subtyping suggestive of the recovery of ground truth tumor biology from plasma ctDNA. Our work provides a proof-of-concept for a circulating biomarker that enables transcriptional subtyping and informs therapeutic decisions in pancreatic cancer.

**Significance:** Transcriptional subtyping of pancreatic cancer can improve prognostication and inform treatment selection. Current subtyping approaches rely on tissue biopsy, are challenging to implement in clinical practice, and are limited by tumor heterogeneity and sampling error. Herein, we introduce a cell-free DNA-based epigenomic assay capable of inferring pancreatic cancer subtypes noninvasively.

## Supplementary material for "Cell-free chromatin epigenomic profiling enables non-invasive pancreatic cancer cell-state identification": Table S2 (part 1 of 3)

### Sheet: H3K27ac_all_differential
Differential H3K27ac peaks enriched in Classical PDAC					Differential H3K27ac peaks enriched in Basal-like PDAC
Genomic loci	log2FoldChange	padj	Subtype		Genomic loci	log2FoldChange	padj	Subtype
chr1_54557790_54562885	3.23337	1.68796e-42	Classical		chr1_209567573_209610436	-4.18718	2.23983e-37	Basal-like
chr5_57923623_57927929	3.716	9.79798e-41	Classical		chr20_55373617_55387433	-3.34785	3.01782e-30	Basal-like
chr20_6669890_6675377	3.56825	1.22283e-36	Classical		chr14_52029507_52034516	-3.58143	2.07696e-29	Basal-like
chr17_31278186_31284114	3.15066	4.79114e-36	Classical		chr19_39571495_39576221	-3.65401	3.18148e-29	Basal-like
chr11_59725504_59731819	3.47215	6.71673e-36	Classical		chr9_127536252_127545430	-2.51511	9.53914e-26	Basal-like
chr3_121840787_121848652	3.6394	2.30782e-33	Classical		chr15_83951377_83966170	-3.82752	2.64624e-25	Basal-like
chr3_137705395_137710366	4.52017	1.20664e-32	Classical		chr1_209527220_209566935	-3.5044	8.12119e-25	Basal-like
chr13_49197853_49205675	3.29306	1.85904e-32	Classical		chr20_60731022_60737561	-3.19936	8.17338e-24	Basal-like
chr11_93342902_93346816	3.81407	1.88785e-32	Classical		chr16_68697866_68704185	-2.66436	7.6189e-23	Basal-like
chr1_67599343_67606270	3.50432	5.98841e-32	Classical		chr2_129056890_129066810	-3.04229	1.85636e-22	Basal-like
chr5_40731235_40736398	3.23474	7.41278e-31	Classical		chr19_39562598_39571069	-2.70718	2.24549e-22	Basal-like
chr1_38160466_38165715	3.37932	2.56262e-30	Classical		chr2_172958995_172964223	-2.90354	2.35409e-22	Basal-like
chr5_74259646_74268172	3.11563	1.29742e-29	Classical		chr15_89919860_89925802	-3.7053	2.35847e-22	Basal-like
chr2_86853527_86864435	3.22853	1.56183e-29	Classical		chr5_150989649_151003433	-3.76267	2.90792e-22	Basal-like
chr3_121905508_121910318	3.63564	2.07696e-29	Classical		chr9_94156109_94160545	-2.86296	6.29519e-22	Basal-like
chr15_36794939_36802559	3.37558	2.74661e-29	Classical		chr20_58629729_58632533	-4.43712	8.47391e-22	Basal-like
chr1_53646481_53651503	3.06888	3.44714e-29	Classical		chr12_123176465_123198124	-2.72515	1.00119e-21	Basal-like
chr1_231367163_231373424	2.96942	7.30798e-29	Classical		chr10_129860193_129864874	-3.41066	4.50866e-21	Basal-like
chr2_42259970_42266373	2.83337	9.49539e-29	Classical		chr5_32026944_32028233	-3.764	6.10559e-21	Basal-like
chr1_220292915_220298668	3.31185	1.79159e-28	Classical		chr5_151004844_151031716	-3.99073	8.47941e-21	Basal-like
chr2_118478839_118487359	3.86936	4.04822e-28	Classical		chr2_91785072_91788612	-3.2311	9.14831e-21	Basal-like
chr12_97894767_97897054	3.41416	4.11037e-28	Classical		chr14_75015307_75018240	-2.92756	9.14831e-21	Basal-like
chr1_160505495_160513307	3.31294	6.1738e-28	Classical		chr7_101272803_101277012	-3.4604	1.37747e-20	Basal-like
chr7_29302810_29312504	2.90344	6.43995e-28	Classical		chr20_58542678_58552492	-3.46818	1.4055e-20	Basal-like
chr12_101024367_101029628	3.58193	6.66819e-28	Classical		chr4_47566618_47567667	-3.63801	2.97044e-20	Basal-like
chr20_22578532_22584721	2.49643	1.23303e-27	Classical		chr10_99405537_99413837	-2.98755	3.02614e-20	Basal-like
chr2_86872189_86876472	3.33347	7.26108e-27	Classical		chr7_43606824_43612140	-3.2921	3.6642e-20	Basal-like
chr4_57105650_57114541	3.15769	1.03978e-26	Classical		chr14_90907301_90914072	-2.94171	4.08027e-20	Basal-like
chr4_18104916_18114161	3.30525	1.51718e-26	Classical		chr12_3322330_3328690	-2.59666	4.24554e-20	Basal-like
chr3_137714208_137723525	4.45423	1.89765e-26	Classical		chr12_1580724_1585548	-3.27937	4.45844e-20	Basal-like
chr1_109674366_109683130	3.25753	2.13542e-26	Classical		chr10_112288849_112291785	-2.48954	5.29152e-20	Basal-like
chr3_119497692_119502527	3.67927	2.13542e-26	Classical		chr16_84673680_84678864	-2.45426	5.37213e-20	Basal-like
chr7_15705194_15715948	3.49589	4.26106e-26	Classical		chr2_47978095_47980818	-2.80494	9.47819e-20	Basal-like
chr11_93318450_93324687	2.88716	4.86492e-26	Classical		chr22_39489766_39497263	-2.89192	1.41866e-19	Basal-like
chr7_25232980_25238249	3.41106	5.0387e-26	Classical		chr15_99413805_99421777	-2.61589	1.72257e-19	Basal-like
chr12_65414556_65416270	4.32091	5.59055e-26	Classical		chr10_81018739_81030992	-2.6522	2.08815e-19	Basal-like
chr1_120349864_120362285	2.8748	1.21774e-25	Classical		chr12_19543469_19557329	-3.60382	2.70438e-19	Basal-like
chr2_69698055_69702822	2.74225	1.28599e-25	Classical		chr2_72340226_72344987	-2.78723	3.37927e-19	Basal-like
chr4_57078428_57087396	3.17945	1.4309e-25	Classical		chr10_34186421_34189174	-3.20761	3.52572e-19	Basal-like
chr4_72151648_72157650	3.44892	1.4309e-25	Classical		chr11_35638350_35645707	-3.25123	6.33836e-19	Basal-like
chr4_94763680_94766338	3.88497	1.75355e-25	Classical		chr19_10625804_10635967	-2.81874	7.01285e-19	Basal-like
chr1_165842841_165848096	2.78734	1.7767e-25	Classical		chr10_21619156_21628252	-2.78297	7.26288e-19	Basal-like
chr1_233586391_233591800	3.2408	1.89957e-25	Classical		chr9_117797478_117800861	-3.43406	7.99916e-19	Basal-like
chr3_42461597_42465042	3.61615	7.35325e-25	Classical		chr20_55333804_55342648	-3.26455	1.00202e-18	Basal-like
chr7_29293191_29299537	2.69511	7.37454e-25	Classical		chr12_123161170_123166665	-2.39987	1.01546e-18	Basal-like
chr8_66798661_66801908	3.17437	7.37454e-25	Classical		chr20_55353094_55359235	-2.71683	1.10856e-18	Basal-like
chr6_38762780_38768034	3.42749	7.61105e-25	Classical		chr17_47582770_47588348	-2.74131	1.46346e-18	Basal-like
chr4_25544966_25558441	2.48007	7.77709e-25	Classical		chr7_43612414_43613650	-3.96126	1.6263e-18	Basal-like
chr2_148181046_148187586	3.1037	2.30314e-24	Classical		chr12_25641239_25644932	-3.43752	1.77338e-18	Basal-like
chr11_23942002_23947491	3.38766	2.64167e-24	Classical		chr3_159597533_159603631	-3.10984	1.8802e-18	Basal-like
chr3_108852322_108856270	3.18884	3.03108e-24	Classical		chr12_96819408_96827990	-2.79716	2.30909e-18	Basal-like
chr1_176179297_176182448	2.55018	3.0466e-24	Classical		chr17_43298124_43310246	-2.66614	2.42164e-18	Basal-like
chr2_193349023_193356105	3.76633	3.91101e-24	Classical		chr3_126787268_126794508	-2.95784	2.47203e-18	Basal-like
chr20_11961451_11963368	3.49509	5.53737e-24	Classical		chr5_32039106_32044895	-2.65052	8.23164e-18	Basal-like
chr8_11484663_11491543	3.60966	8.46845e-24	Classical		chr20_58532199_58539651	-3.41445	9.53733e-18	Basal-like
chr1_162274947_162277764	2.94039	1.18619e-23	Classical		chr16_57686620_57689600	-2.43081	1.10398e-17	Basal-like
chr11_77800354_77802854	3.60391	1.4647e-23	Classical		chr4_177709102_177717354	-3.54264	1.33452e-17	Basal-like
chr16_14759255_14769294	2.53144	2.74518e-23	Classical		chr4_85219336_85221351	-4.86523	2.61152e-17	Basal-like
chr6_43808615_43813540	2.87922	3.11015e-23	Classical		chr7_73516872_73520758	-2.15728	3.07583e-17	Basal-like
chr18_59990561_60004392	2.75018	4.61485e-23	Classical		chr5_133580695_133585920	-1.98046	3.70072e-17	Basal-like
chr5_144918017_144930188	2.694	1.12255e-22	Classical		chr20_55447953_55451521	-2.91274	4.19985e-17	Basal-like
chr12_100920063_100925796	3.39532	1.59765e-22	Classical		chr10_121424401_121433005	-2.44951	4.38491e-17	Basal-like
chr3_181120466_181123253	2.86478	2.35847e-22	Classical		chr12_31365983_31373050	-2.32339	4.59379e-17	Basal-like
chr7_25352604_25355992	3.88552	3.26196e-22	Classical		chr14_94402668_94416445	-2.48383	5.68884e-17	Basal-like
chr22_34142779_34145399	4.55051	4.72445e-22	Classical		chr1_159059221_159063233	-3.79032	6.20053e-17	Basal-like
chr1_19708723_19715728	2.43387	5.59066e-22	Classical		chr7_55171765_55182167	-2.38524	6.38967e-17	Basal-like
chr11_80059283_80062864	3.39372	7.43166e-22	Classical		chr20_55547770_55553410	-2.62947	7.08467e-17	Basal-like
chr7_52215246_52217752	4.40866	7.65105e-22	Classical		chr16_31462308_31466527	-2.62916	8.50564e-17	Basal-like
chr11_60264298_60274586	3.33747	8.07543e-22	Classical		chr5_150946931_150973485	-3.33715	8.85488e-17	Basal-like
chr16_8562017_8571494	3.0522	9.50535e-22	Classical		chr4_188782936_188784485	-4.43442	1.21223e-16	Basal-like
chr20_6714963_6720238	3.01254	9.74315e-22	Classical		chr9_118705701_118707821	-2.90802	1.34264e-16	Basal-like
chr1_184404253_184408424	3.03311	1.31968e-21	Classical		chr12_52884645_52892890	-3.04688	1.67558e-16	Basal-like
chr3_14975126_14979572	3.36024	1.36543e-21	Classical		chr17_27568187_27569553	-2.77417	2.03996e-16	Basal-like
chr8_18155801_18158148	3.89508	1.58549e-21	Classical		chr16_9160372_9164451	-2.73334	2.05529e-16	Basal-like
chr4_53776904_53783223	2.68832	1.6547e-21	Classical		chr16_11732100_11737695	-2.23048	2.05686e-16	Basal-like
chr9_129700376_129702224	3.16723	2.00938e-21	Classical		chr5_121457018_121458842	-2.97722	2.23532e-16	Basal-like
chr5_75787075_75789537	3.64029	2.07386e-21	Classical		chr15_59454832_59464667	-2.31002	2.41596e-16	Basal-like
chr17_31284572_31290703	2.86068	2.07973e-21	Classical		chr13_36586722_36588802	-4.59195	2.61005e-16	Basal-like
chr6_2254999_2260976	2.84299	2.76436e-21	Classical		chr16_57790314_57795988	-1.77068	2.93449e-16	Basal-like
chr7_89857182_89865129	2.81696	3.88424e-21	Classical		chr5_172878412_172882436	-2.646	3.315e-16	Basal-like
chr10_8607782_8612160	2.29338	3.88424e-21	Classical		chr16_14394791_14406750	-2.37777	4.15926e-16	Basal-like
chr1_179408561_179412377	3.51076	3.93449e-21	Classical		chr2_241257625_241265607	-3.44735	4.41735e-16	Basal-like
chr3_182475913_182481068	2.85474	4.47039e-21	Classical		chr2_236662682_236664712	-2.67127	4.59966e-16	Basal-like
chr1_180940677_180948502	2.52777	4.50866e-21	Classical		chr2_122258325_122264547	-2.37704	4.91414e-16	Basal-like
chr10_5183543_5185749	2.96993	4.85729e-21	Classical		chr14_75075883_75089166	-2.49724	5.07236e-16	Basal-like
chr19_56073378_56077755	3.02848	6.44086e-21	Classical		chr5_150973659_150982575	-2.98665	5.66599e-16	Basal-like
chr12_94290147_94298918	2.76672	6.54634e-21	Classical		chr11_2186543_2205018	-2.13144	6.54663e-16	Basal-like
chr20_56131731_56136040	2.93338	7.09222e-21	Classical		chr4_5760899_5763233	-3.6727	7.66106e-16	Basal-like
chr1_151701084_151703216	3.145	9.14831e-21	Classical		chr10_75942314_75954588	-2.22455	7.66106e-16	Basal-like
chr6_8158431_8161654	3.26282	1.01093e-20	Classical		chr5_149693859_149704692	-2.75922	1.01859e-15	Basal-like
chr4_11800450_11805613	3.12142	1.13158e-20	Classical		chr2_208100631_208109504	-2.83966	1.0215e-15	Basal-like
chr15_51003091_51005914	3.08636	1.51123e-20	Classical		chr2_239174843_239178176	-2.11993	1.028e-15	Basal-like
chr8_53300122_53306814	3.17059	2.12018e-20	Classical		chr16_68038434_68041904	-3.07943	1.09796e-15	Basal-like
chr17_10745679_10748637	3.31112	2.16453e-20	Classical		chr7_98419478_98420923	-2.78166	1.19066e-15	Basal-like
chr15_68298081_68314743	2.56969	2.79175e-20	Classical		chr15_83985786_83996785	-3.16627	1.2662e-15	Basal-like
chr16_52288837_52291805	3.71493	2.88664e-20	Classical		chr12_22427221_22430799	-3.38974	1.49553e-15	Basal-like
chr5_54684647_54689125	2.9326	3.83327e-20	Classical		chr16_11749005_11755462	-2.39119	1.53254e-15	Basal-like
chr7_50680428_50685736	2.98136	4.17395e-20	Classical		chr12_27230151_27236226	-3.68362	1.54084e-15	Basal-like
chr5_180323994_180328718	2.66451	4.37552e-20	Classical		chr8_87533079_87536674	-2.48538	1.55971e-15	Basal-like
chr6_40102469_40108342	3.28645	5.1171e-20	Classical		chr20_49975345_49979793	-2.45426	1.67419e-15	Basal-like
chr10_26898939_26904186	3.86306	6.83319e-20	Classical		chr10_93107140_93112810	-2.77685	1.6838e-15	Basal-like
chr1_169351775_169358614	2.70056	9.30719e-20	Classical		chr22_26958623_26967645	-2.61397	1.71249e-15	Basal-like
chr12_65416528_65417784	4.79448	9.30719e-20	Classical		chr10_64875027_64876956	-2.86567	2.03031e-15	Basal-like
chr11_46960358_46967136	2.32312	9.47819e-20	Classical		chr20_4644868_4647452	-3.57942	2.05266e-15	Basal-like
chr1_65218368_65223369	2.86107	9.81775e-20	Classical		chr8_142063781_142071139	-2.91603	2.10933e-15	Basal-like
chr1_20136251_20145026	2.77443	1.01358e-19	Classical		chr20_57185226_57187918	-2.57451	2.11675e-15	Basal-like
chr2_219972017_219984263	2.55015	1.06486e-19	Classical		chr5_112601328_112603468	-2.88134	2.13866e-15	Basal-like
chr4_175546213_175549842	3.10907	1.12225e-19	Classical		chr12_121359581_121364627	-2.71082	2.30712e-15	Basal-like
chr2_65411893_65414549	3.26683	1.1352e-19	Classical		chr8_49605875_49626293	-2.95769	2.35249e-15	Basal-like
chr5_144842975_144846969	3.48545	1.34591e-19	Classical		chr14_102727164_102729084	-3.3002	2.38672e-15	Basal-like
chr4_69598995_69604609	2.80276	1.37479e-19	Classical		chr14_51952951_51959824	-3.36387	2.61659e-15	Basal-like
chr6_4085818_4092008	2.83435	1.45018e-19	Classical		chr19_43353479_43361541	-3.39269	2.74185e-15	Basal-like
chr1_230702483_230714212	2.52884	1.4683e-19	Classical		chr16_55599555_55604506	-3.51241	2.79986e-15	Basal-like
chr8_8626943_8634598	2.84262	1.53813e-19	Classical		chr12_109205686_109212108	-2.97722	3.32317e-15	Basal-like
chr10_61482495_61487784	3.30223	1.53813e-19	Classical		chr2_74413423_74417049	-2.54816	3.88353e-15	Basal-like
chr9_92927564_92931794	3.594	1.6883e-19	Classical		chr8_49378931_49387852	-2.71356	3.88353e-15	Basal-like
chr2_165790412_165794881	2.68135	1.69737e-19	Classical		chr15_23664567_23670702	-3.19461	3.88353e-15	Basal-like
chr4_25835288_25838221	2.85694	1.69737e-19	Classical		chr5_61679715_61681020	-3.79257	3.9885e-15	Basal-like
chr7_112209206_112216029	2.74833	1.83732e-19	Classical		chr2_31622637_31627338	-2.35159	4.2169e-15	Basal-like
chr2_16253892_16257371	3.10217	2.03745e-19	Classical		chr5_172718707_172721323	-2.80717	4.96874e-15	Basal-like
chr4_163326971_163330714	3.34114	2.35412e-19	Classical		chr15_83916375_83921899	-2.88241	5.07065e-15	Basal-like
chr11_74273236_74285770	2.71592	2.77285e-19	Classical		chr5_17678714_17683075	-3.76131	5.13876e-15	Basal-like
chr8_94592706_94594898	3.97333	2.78145e-19	Classical		chr7_157105692_157114371	-2.34168	5.14191e-15	Basal-like
chr16_21244056_21248123	2.6428	2.87235e-19	Classical		chr5_19321769_19324184	-4.12719	5.38153e-15	Basal-like
chr1_54760046_54766333	2.1996	2.98893e-19	Classical		chr12_109213777_109218795	-2.49478	5.44482e-15	Basal-like
chr2_127871695_127876446	2.83529	3.6265e-19	Classical		chr5_148938654_148946110	-1.72107	5.78743e-15	Basal-like
chr11_60277063_60278414	3.72658	3.98096e-19	Classical		chr12_33739643_33743152	-3.74195	5.98783e-15	Basal-like
chr12_97897296_97899179	3.267	4.6168e-19	Classical		chr1_209380499_209381768	-3.16451	6.39846e-15	Basal-like
chr10_98524515_98528004	3.3355	4.63859e-19	Classical		chr3_99355629_99357685	-3.26762	6.56156e-15	Basal-like
chr2_192327213_192329156	3.51795	5.03795e-19	Classical		chr3_102118643_102120974	-3.55079	6.74926e-15	Basal-like
chr12_63587292_63591766	3.09996	5.19941e-19	Classical		chr8_67042350_67043268	-3.59019	6.9172e-15	Basal-like
chr1_222298297_222300564	2.90956	5.26113e-19	Classical		chr12_9825473_9827156	-3.2655	7.20563e-15	Basal-like
chr20_50842065_50847872	2.74915	5.29281e-19	Classical		chr21_46429853_46436261	-2.87759	7.43148e-15	Basal-like
chr2_203507265_203509549	2.67761	5.81753e-19	Classical		chr4_5773815_5776567	-3.42303	7.53602e-15	Basal-like
chr5_175641132_175647403	3.14369	6.57256e-19	Classical		chr10_92616124_92619288	-2.90514	7.69253e-15	Basal-like
chr1_225686991_225690360	2.4855	7.01285e-19	Classical		chr17_47571648_47575898	-2.79199	8.25929e-15	Basal-like
chr6_75129751_75131848	3.35561	7.26288e-19	Classical		chr12_28184653_28188381	-2.69553	9.9161e-15	Basal-like
chr4_94774124_94776798	3.6857	7.34481e-19	Classical		chr11_89112478_89117969	-3.82199	1.01586e-14	Basal-like
chr14_52482805_52489981	2.75023	7.50719e-19	Classical		chr12_118707851_118712852	-2.70834	1.04155e-14	Basal-like
chr4_94770938_94773729	4.42683	7.63977e-19	Classical		chr20_55321455_55328618	-2.62637	1.14778e-14	Basal-like
chr2_219900255_219904439	2.80018	7.99916e-19	Classical		chr10_105627825_105635067	-3.10113	1.16704e-14	Basal-like
chr11_125784594_125788192	2.90616	8.4652e-19	Classical		chr2_70820865_70825452	-2.34328	1.1901e-14	Basal-like
chr12_124626723_124630398	2.64596	8.62879e-19	Classical		chr16_80136969_80139149	-3.45778	1.23638e-14	Basal-like
chr3_125492228_125497634	3.71613	8.765e-19	Classical		chr1_167631121_167634389	-2.94777	1.24614e-14	Basal-like
chr11_67675770_67679790	3.73449	9.51816e-19	Classical		chr1_228099665_228106296	-2.54873	1.26618e-14	Basal-like
chr13_77368899_77374137	2.53416	1.00202e-18	Classical		chr12_22253806_22256619	-3.18027	1.3963e-14	Basal-like
chr4_69824552_69831652	2.90283	1.07077e-18	Classical		chr3_12793507_12803181	-2.61696	1.43176e-14	Basal-like
chr11_75442968_75448833	2.82847	1.10563e-18	Classical		chr16_23289153_23297315	-2.86413	1.44401e-14	Basal-like
chr2_39020955_39023094	3.14173	1.10856e-18	Classical		chr19_5258662_5263574	-3.15299	1.49401e-14	Basal-like
chr5_40644519_40647756	2.74027	1.20111e-18	Classical		chr17_4090685_4092249	-3.27461	1.57259e-14	Basal-like
chr1_19851198_19853397	3.13926	1.21271e-18	Classical		chr16_89664786_89671155	-2.0448	1.77774e-14	Basal-like
chr2_65632457_65642068	1.89273	1.22651e-18	Classical		chr6_149352772_149354365	-3.42781	1.79477e-14	Basal-like
chr14_68006302_68009964	3.11744	1.22651e-18	Classical		chr8_49227230_49236857	-2.46202	1.81981e-14	Basal-like
chr3_53538905_53542494	2.6302	1.34943e-18	Classical		chr8_54868094_54871398	-2.81266	1.85916e-14	Basal-like
chr1_64103622_64111966	2.92114	1.57942e-18	Classical		chr19_39520320_39529470	-3.10008	1.86516e-14	Basal-like
chr4_94759814_94763546	3.1487	1.59744e-18	Classical		chr10_21601906_21608439	-2.69037	1.93861e-14	Basal-like
chr11_80076361_80080472	2.9096	1.73116e-18	Classical		chr14_80855857_80856829	-4.32108	2.12676e-14	Basal-like
chr6_167859930_167864044	2.77099	1.94571e-18	Classical		chr12_109869950_109874878	-3.07294	2.22386e-14	Basal-like
chr4_70633002_70641325	2.85576	2.08775e-18	Classical		chr5_172898459_172901073	-3.0077	2.2366e-14	Basal-like
chr3_127628272_127636477	2.97381	2.22906e-18	Classical		chr5_137989561_137991705	-2.27449	2.24211e-14	Basal-like
chr1_48716483_48717940	3.45967	2.26314e-18	Classical		chr2_19272400_19274399	-2.34787	2.32934e-14	Basal-like
chr3_71164687_71171255	2.29725	2.38114e-18	Classical		chr3_168802215_168805515	-2.50762	2.49057e-14	Basal-like
chr1_159941059_159943510	2.75044	2.40547e-18	Classical		chr16_61951096_61953542	-4.86833	2.80883e-14	Basal-like
chr2_148219843_148224110	2.69568	2.4335e-18	Classical		chr11_70838774_70843595	-3.21178	2.88104e-14	Basal-like
chr4_69595868_69598432	2.89006	2.47528e-18	Classical		chr16_70593260_70619250	-1.99868	2.89986e-14	Basal-like
chr17_28150464_28156745	2.4472	2.47528e-18	Classical		chr12_22559847_22570142	-3.00793	2.90311e-14	Basal-like
chr13_71877431_71884622	3.13678	2.51251e-18	Classical		chr8_131002791_131014380	-2.58057	3.22632e-14	Basal-like
chr11_57959993_57961876	4.25886	2.72852e-18	Classical		chr3_46203646_46206257	-3.30179	3.3922e-14	Basal-like
chr14_62767978_62773166	3.45021	2.82103e-18	Classical		chr6_15064362_15068953	-2.89136	3.56804e-14	Basal-like
chr9_93369198_93372291	3.32582	2.84982e-18	Classical		chr12_27697906_27710523	-2.31031	3.59193e-14	Basal-like
chr3_129162218_129169310	2.46351	2.98713e-18	Classical		chr9_95871649_95879894	-2.18817	3.6582e-14	Basal-like
chr11_3557036_3559947	4.00535	3.27923e-18	Classical		chr17_79794928_79802072	-2.67515	3.66912e-14	Basal-like
chr20_33624485_33627078	2.26426	3.27923e-18	Classical		chr17_60703845_60707512	-3.01214	3.70089e-14	Basal-like
chr12_92268146_92277232	2.29016	4.55895e-18	Classical		chr8_115646986_115650873	-4.28601	3.71983e-14	Basal-like
chr2_223500397_223501412	3.60623	4.61177e-18	Classical		chr5_179756039_179763336	-2.55041	3.80476e-14	Basal-like
chr2_147796127_147799807	2.78942	4.78328e-18	Classical		chr8_103754143_103762892	-1.74857	3.9992e-14	Basal-like
chr18_19785070_19791896	3.39946	5.32892e-18	Classical		chr11_113255633_113259916	-2.8998	4.1648e-14	Basal-like
chr6_43789451_43794731	2.82675	6.59179e-18	Classical		chr14_77537688_77540062	-2.30734	4.1648e-14	Basal-like
chr2_190401998_190412080	2.5913	6.64247e-18	Classical		chr9_139265088_139269238	-1.90113	4.16982e-14	Basal-like
chr6_78201137_78204966	3.40251	7.52626e-18	Classical		chr9_115949360_115951281	-2.58264	4.21727e-14	Basal-like
chr12_89130554_89134529	3.08706	8.03126e-18	Classical		chr5_119472692_119474727	-3.23745	4.3042e-14	Basal-like
chr14_38438357_38443579	3.48994	8.96186e-18	Classical		chr18_57582422_57592783	-2.20428	4.39306e-14	Basal-like
chr10_74207603_74216624	2.65127	9.04268e-18	Classical		chr20_55401642_55404622	-2.46819	4.46962e-14	Basal-like
chr12_126514591_126523197	3.09198	1.0686e-17	Classical		chr2_29284797_29291134	-2.30329	4.82946e-14	Basal-like
chr9_92932130_92934224	3.20968	1.10731e-17	Classical		chr9_123155111_123156805	-3.70683	4.92684e-14	Basal-like
chr15_54076518_54085647	3.59208	1.11148e-17	Classical		chr14_51974275_51976207	-3.49463	4.95029e-14	Basal-like
chr17_54961482_54966382	2.39481	1.2274e-17	Classical		chr1_206756378_206763309	-2.46489	4.97751e-14	Basal-like
chr10_119818977_119824379	2.82045	1.27377e-17	Classical		chr13_25424989_25425745	-4.15537	5.33297e-14	Basal-like
chr14_59157476_59160314	2.37425	1.34826e-17	Classical		chr11_1891474_1905253	-2.16149	5.35647e-14	Basal-like
chr20_33500887_33508117	2.26547	1.36059e-17	Classical		chr1_186154252_186159352	-3.04827	5.43537e-14	Basal-like
chr1_236057709_236059295	2.52481	1.41945e-17	Classical		chr1_236555847_236559726	-3.78529	5.49585e-14	Basal-like
chr16_71701026_71703105	2.59385	1.41945e-17	Classical		chr2_70841736_70844789	-1.71524	5.53415e-14	Basal-like
chr12_120757357_120761425	2.98879	1.54106e-17	Classical		chr20_57034432_57038750	-2.88246	5.74001e-14	Basal-like
chr1_87811538_87815125	2.75455	1.59189e-17	Classical		chr8_125857855_125886583	-2.80627	5.89532e-14	Basal-like
chr1_208154410_208156394	3.50774	1.68726e-17	Classical		chr19_10619120_10622755	-2.18988	6.01409e-14	Basal-like
chr12_92344360_92350645	2.46662	1.81925e-17	Classical		chr14_102729117_102732189	-2.64875	6.47029e-14	Basal-like
chr2_101442020_101444881	2.27559	1.94552e-17	Classical		chr2_24238691_24240873	-2.74394	7.2413e-14	Basal-like
chr8_62221775_62227663	3.06957	2.02064e-17	Classical		chr1_214591154_214597629	-2.24654	7.61314e-14	Basal-like
chr4_149090600_149093661	2.82228	2.08855e-17	Classical		chr14_100522999_100528454	-2.77584	8.00083e-14	Basal-like
chr3_122847736_122851344	3.13487	2.18873e-17	Classical		chr19_38487316_38491484	-2.44398	8.12117e-14	Basal-like
chr22_47040180_47044475	2.86482	2.20528e-17	Classical		chr1_2374917_2393327	-3.35688	8.23545e-14	Basal-like
chr2_233875174_233880193	2.48393	2.55502e-17	Classical		chr19_39649743_39655681	-2.0045	8.26235e-14	Basal-like
chr6_77498795_77501239	3.85786	2.74254e-17	Classical		chr3_11570051_11571911	-3.55322	8.64885e-14	Basal-like
chr8_6601913_6606818	2.8411	2.74322e-17	Classical		chr12_8979582_8983709	-3.33504	8.85773e-14	Basal-like
chr20_56106213_56109794	3.17331	2.77718e-17	Classical		chr3_196061852_196067578	-3.23645	8.87696e-14	Basal-like
chr15_71700841_71707366	2.72229	2.87842e-17	Classical		chr19_17239147_17243284	-1.96065	9.09197e-14	Basal-like
chr12_22712421_22717779	2.95441	3.11643e-17	Classical		chr20_58622823_58625335	-3.04536	9.28731e-14	Basal-like
chr17_31119465_31126338	2.92568	3.12234e-17	Classical		chr12_46950593_46958341	-2.7417	9.38201e-14	Basal-like
chr2_231956641_231968936	2.72894	3.22606e-17	Classical		chr2_237676046_237682676	-3.15009	9.44675e-14	Basal-like
chr14_62774691_62780025	2.75362	3.2429e-17	Classical		chr22_39483682_39489566	-2.67126	1.04016e-13	Basal-like
chr6_53689569_53695537	2.51086	3.2986e-17	Classical		chr12_3111586_3114452	-2.47878	1.1346e-13	Basal-like
chr6_41023699_41034663	2.8452	3.47113e-17	Classical		chr20_55570203_55572359	-2.82506	1.14121e-13	Basal-like
chr3_148591850_148593045	3.37751	3.47395e-17	Classical		chr16_8808844_8811580	-2.92828	1.14133e-13	Basal-like
chr7_89398832_89403304	3.09327	3.50518e-17	Classical		chr9_12954868_12959016	-3.89087	1.29429e-13	Basal-like
chr4_52873287_52874833	3.39557	3.69543e-17	Classical		chr9_112297655_112302119	-3.04466	1.34504e-13	Basal-like
chr11_27395710_27397812	2.77621	3.69601e-17	Classical		chr20_55752797_55755638	-3.14331	1.35229e-13	Basal-like
chr20_11496137_11498622	2.9	3.83794e-17	Classical		chr2_237594704_237604311	-3.04466	1.38821e-13	Basal-like
chr1_65570639_65576312	2.30364	3.89e-17	Classical		chr17_27566566_27568029	-2.68886	1.39085e-13	Basal-like
chr4_74207359_74212976	2.52751	3.93039e-17	Classical		chr12_80715669_80716722	-3.20761	1.42681e-13	Basal-like
chr8_53249408_53257358	2.68921	3.94231e-17	Classical		chr7_44345137_44349856	-1.80555	1.4879e-13	Basal-like
chr2_206793274_206796225	2.9063	4.01969e-17	Classical		chr15_101607883_101613537	-2.84675	1.49354e-13	Basal-like
chr1_160878181_160886688	2.86325	4.30052e-17	Classical		chr5_111815374_111816938	-2.40038	1.5213e-13	Basal-like
chr15_57869795_57875609	2.93587	4.55737e-17	Classical		chr12_47094251_47098404	-2.77621	1.5213e-13	Basal-like
chr1_42895123_42898648	3.30904	5.02971e-17	Classical		chr11_35588283_35590878	-3.64214	1.52531e-13	Basal-like
chr4_37430237_37433048	3.13751	5.29301e-17	Classical		chr2_233754377_233757267	-2.19719	1.57389e-13	Basal-like
chr17_10640915_10643747	2.69094	5.31859e-17	Classical		chr1_23186689_23189894	-2.40319	1.63381e-13	Basal-like
chr6_126852264_126857308	2.7009	5.47079e-17	Classical		chr8_54791811_54800506	-2.92342	1.6397e-13	Basal-like
chr7_29631351_29640854	2.68761	5.89992e-17	Classical		chr10_70803760_70806676	-2.91737	1.65041e-13	Basal-like
chr1_233604272_233617241	2.78803	6.18219e-17	Classical		chr7_22893200_22900948	-2.73323	1.65076e-13	Basal-like
chr15_64930715_64936919	2.54286	6.44067e-17	Classical		chr3_126610436_126614968	-1.91423	1.67104e-13	Basal-like
chr20_33627345_33630059	2.5335	6.48682e-17	Classical		chr7_41737655_41742786	-3.03669	1.69118e-13	Basal-like
chr6_25337584_25340281	2.5215	6.48885e-17	Classical		chr15_52819751_52822027	-2.03937	1.73741e-13	Basal-like
chr7_66409736_66414492	2.7738	6.48885e-17	Classical		chr20_58614209_58620034	-2.78671	1.74082e-13	Basal-like
chr1_184447426_184451842	2.82384	6.68778e-17	Classical		chr18_59615267_59621066	-2.64997	1.75011e-13	Basal-like
chr7_112219514_112221366	3.18677	7.08467e-17	Classical		chr2_1708422_1713822	-3.34489	1.7646e-13	Basal-like
chr10_98017488_98024822	2.79864	7.16743e-17	Classical		chr13_53498685_53502309	-3.09252	1.76476e-13	Basal-like
chr2_44046225_44048276	2.70614	7.92361e-17	Classical		chr11_122669323_122676985	-2.84755	1.77756e-13	Basal-like
chr8_94595173_94596761	4.26811	8.32978e-17	Classical		chr9_123162552_123167990	-2.87529	1.78583e-13	Basal-like
chr20_33348687_33349966	2.75397	8.72365e-17	Classical		chr17_41519665_41531695	-2.37275	1.78583e-13	Basal-like
chr1_18643634_18645681	3.75139	8.72742e-17	Classical		chr19_14894179_14897719	-2.7254	1.84007e-13	Basal-like
chr1_241317324_241321778	2.35769	8.75087e-17	Classical		chr9_118376398_118378266	-3.94969	2.01192e-13	Basal-like
chr1_227406093_227407917	2.54343	1.05665e-16	Classical		chr8_117435680_117437599	-3.04704	2.01785e-13	Basal-like
chr1_12404462_12409622	2.11424	1.07678e-16	Classical		chr10_95089693_95098441	-2.21968	2.02728e-13	Basal-like
chr10_13324678_13326532	3.7938	1.08355e-16	Classical		chr22_33380893_33398042	-3.02255	2.03835e-13	Basal-like
chr4_42640791_42645900	3.14734	1.12802e-16	Classical		chr20_35119729_35122500	-2.08937	2.16042e-13	Basal-like
chr1_167494879_167503172	3.03258	1.17084e-16	Classical		chr4_177821936_177824225	-3.55906	2.19673e-13	Basal-like
chr11_129282883_129290412	2.23559	1.21575e-16	Classical		chr16_85156994_85158574	-3.23182	2.29939e-13	Basal-like
chr4_165681233_165683376	3.90759	1.2236e-16	Classical		chr12_46939048_46950353	-2.45463	2.31587e-13	Basal-like
chr1_222908598_222915447	2.42387	1.30434e-16	Classical		chr2_62884916_62890311	-2.07979	2.3573e-13	Basal-like
chr14_99888704_99889788	2.60746	1.38896e-16	Classical		chr2_19320796_19323877	-2.7536	2.40981e-13	Basal-like
chr2_29088110_29090487	2.77193	1.5073e-16	Classical		chr2_23872289_23874188	-2.61994	2.41317e-13	Basal-like
chr1_87850528_87854643	2.78371	1.5189e-16	Classical		chr3_159554974_159555915	-2.99381	2.4848e-13	Basal-like
chr6_12260394_12263996	3.25631	1.52481e-16	Classical		chr10_127892286_127893791	-3.77143	2.54084e-13	Basal-like
chr15_54135260_54137780	3.48111	1.52722e-16	Classical		chr4_47532229_47535952	-2.72852	2.54737e-13	Basal-like
chr10_114092038_114099826	2.44888	1.53054e-16	Classical		chr16_4438364_4445678	-2.65807	2.63341e-13	Basal-like
chr20_11963562_11966266	2.56887	1.53394e-16	Classical		chr17_80090459_80093752	-3.21556	2.71882e-13	Basal-like
chr5_132207371_132210887	2.69524	1.66701e-16	Classical		chr8_79025756_79028520	-4.03875	2.73062e-13	Basal-like
chr6_86098693_86101783	2.37014	1.76254e-16	Classical		chr18_53560162_53561122	-4.67954	2.97566e-13	Basal-like
chr18_54937942_54941902	3.32965	1.82428e-16	Classical		chr12_19579863_19587718	-2.72942	3.00925e-13	Basal-like
chr6_35907739_35910189	3.61754	1.82491e-16	Classical		chr11_129506324_129514692	-2.47011	3.04531e-13	Basal-like
chr1_159937777_159940968	2.97841	1.85137e-16	Classical		chr16_23267978_23271773	-2.46537	3.06687e-13	Basal-like
chr1_168767322_168770682	2.57627	1.92407e-16	Classical		chr3_119356975_119359052	-2.64646	3.0773e-13	Basal-like
chr7_156396468_156407674	2.8003	1.94443e-16	Classical		chr5_76007054_76007441	-3.89794	3.10513e-13	Basal-like
chr11_74877585_74882165	2.96901	2.0222e-16	Classical		chr13_25426000_25427431	-4.01322	3.21269e-13	Basal-like
chr2_158804861_158807726	3.27835	2.11605e-16	Classical		chr16_84227912_84234471	-3.02325	3.21786e-13	Basal-like
chr3_159903827_159905479	4.11808	2.13922e-16	Classical		chr14_57460799_57464953	-3.63879	3.38664e-13	Basal-like
chr22_32475581_32477125	2.17647	2.15874e-16	Classical		chr1_77461493_77464251	-3.39458	3.39225e-13	Basal-like
chr8_71584696_71589683	2.50304	2.20214e-16	Classical		chr12_25287779_25290254	-3.40246	3.54237e-13	Basal-like
chr3_47129798_47132525	2.29063	2.4603e-16	Classical		chr9_134878762_134885923	-2.85097	3.54536e-13	Basal-like
chr4_16158102_16164934	2.38032	2.70053e-16	Classical		chr11_113316353_113319659	-2.65588	3.77456e-13	Basal-like
chr2_169259011_169261866	2.97557	2.77718e-16	Classical		chr20_36926590_36929618	-3.14505	3.77456e-13	Basal-like
chr2_32551871_32558555	2.76194	2.78154e-16	Classical		chr20_43123283_43125738	-2.54512	3.78424e-13	Basal-like
chr6_139467502_139470004	3.09302	2.81163e-16	Classical		chr9_132037985_132047278	-2.07413	3.99854e-13	Basal-like
chr15_101862762_101867545	2.89051	2.90802e-16	Classical		chr7_157097986_157105439	-2.46761	4.09988e-13	Basal-like
chr2_128290791_128295978	2.96742	2.93449e-16	Classical		chr3_29321921_29325679	-2.43531	4.15866e-13	Basal-like
chr14_66239872_66241207	4.17911	2.93449e-16	Classical		chr7_22765683_22766422	-2.76137	4.18213e-13	Basal-like
chr1_6866923_6869004	3.0317	2.96486e-16	Classical		chr8_104217079_104236383	-2.81605	4.36851e-13	Basal-like
chr12_124643002_124646595	2.32747	2.96486e-16	Classical		chr11_64303251_64315722	-2.82794	4.37502e-13	Basal-like
chr16_71714259_71717358	2.92366	3.18492e-16	Classical		chr8_105757241_105758982	-3.32682	4.47181e-13	Basal-like
chr8_6592287_6593893	3.54804	3.19081e-16	Classical		chr11_34393270_34395171	-2.39597	4.5095e-13	Basal-like
chr7_22386342_22392415	1.9621	3.26383e-16	Classical		chr3_139318694_139321754	-3.06737	4.53273e-13	Basal-like
chr2_44042687_44045953	2.5842	3.71959e-16	Classical		chr16_85789254_85791032	-2.37245	5.10501e-13	Basal-like
chr4_57062536_57066034	2.74382	3.84841e-16	Classical		chr14_30940536_30945335	-3.8852	5.13363e-13	Basal-like
chr8_8542568_8552091	2.75615	3.95491e-16	Classical		chr17_1632553_1636144	-2.61133	5.19391e-13	Basal-like
chr1_160513689_160517679	2.31371	3.98084e-16	Classical		chr3_11571921_11578709	-2.85825	5.38886e-13	Basal-like
chr10_32484429_32491077	2.78781	4.00101e-16	Classical		chr6_154795277_154797708	-2.63346	5.54565e-13	Basal-like
chr4_72095862_72099017	2.63578	4.05447e-16	Classical		chr16_57796177_57799829	-1.72131	5.89408e-13	Basal-like
chr2_128298635_128302604	2.53252	4.52701e-16	Classical		chr12_132267320_132270382	-2.49835	6.19112e-13	Basal-like
chr8_349943_352435	3.59113	4.59966e-16	Classical		chr12_48877265_48885376	-3.21921	6.3626e-13	Basal-like
chr22_32472406_32475235	2.30806	4.69171e-16	Classical		chr10_104385127_104396861	-2.48051	6.42744e-13	Basal-like
chr2_108894931_108900210	2.57768	4.71718e-16	Classical		chr20_58626748_58629092	-2.67568	6.80484e-13	Basal-like
chr6_13214986_13219553	3.13342	4.71718e-16	Classical		chr10_27770404_27773631	-3.23638	6.9796e-13	Basal-like
chr15_70946046_70947926	2.95877	4.78252e-16	Classical		chr5_52627132_52637930	-3.24818	7.09129e-13	Basal-like
chr1_206326247_206331413	2.19542	4.80703e-16	Classical		chr8_54850310_54854249	-2.81283	7.13413e-13	Basal-like
chr5_75841006_75846254	2.90151	4.86699e-16	Classical		chr9_134902319_134904541	-2.97611	7.17245e-13	Basal-like
chr2_156893056_156896206	2.49326	4.94631e-16	Classical		chr3_153010407_153011722	-3.39541	7.25255e-13	Basal-like
chr17_34326049_34332435	2.63465	5.15143e-16	Classical		chr18_26001549_26003355	-4.67379	7.42572e-13	Basal-like
chr19_42200276_42207186	2.91243	5.82879e-16	Classical		chr14_103836747_103841915	-2.19657	7.53977e-13	Basal-like
chr1_19609898_19616492	2.73102	5.96743e-16	Classical		chr2_120004348_120007836	-2.19359	7.79424e-13	Basal-like
chr5_81918046_81920447	3.18123	5.97919e-16	Classical		chr20_58632674_58634298	-3.57515	7.85734e-13	Basal-like
chr19_3079223_3090932	2.57361	6.06665e-16	Classical		chr17_78835879_78837108	-2.76963	7.90359e-13	Basal-like
chr1_19446130_19451383	2.14198	6.4679e-16	Classical		chr16_9165086_9168366	-2.43466	7.92087e-13	Basal-like
chr15_62636902_62644481	2.40825	6.54646e-16	Classical		chr11_20070830_20073277	-2.7844	7.98479e-13	Basal-like
chr5_144847583_144854143	2.56078	6.99103e-16	Classical		chr5_32713328_32715277	-3.41646	8.06281e-13	Basal-like
chr6_132595771_132597771	3.55535	7.35776e-16	Classical		chr16_55998351_56003617	-2.77976	8.1055e-13	Basal-like
chr2_228313004_228319412	2.61754	7.63139e-16	Classical		chr1_209940720_209943943	-2.69168	8.12096e-13	Basal-like
chr14_25508685_25510688	3.05201	8.04996e-16	Classical		chr19_46954809_46960407	-2.76621	8.1871e-13	Basal-like
chr20_30874888_30878859	2.50246	9.39938e-16	Classical		chr19_10643696_10649144	-2.74014	8.4351e-13	Basal-like
chr2_155551853_155557129	3.96754	9.58418e-16	Classical		chr14_52005365_52007531	-2.75598	8.47992e-13	Basal-like
chr2_13669117_13681100	2.9204	9.83549e-16	Classical		chr2_85359270_85363320	-2.05366	8.49748e-13	Basal-like
chr10_73393128_73401299	2.97316	1.0081e-15	Classical		chr6_28588205_28590385	-3.6496	8.91543e-13	Basal-like
chr14_66217019_66219723	3.17915	1.0081e-15	Classical		chr8_131272505_131278851	-2.55186	9.09243e-13	Basal-like
chr4_175538199_175540366	2.7091	1.05119e-15	Classical		chr16_55697997_55703983	-3.07144	9.20014e-13	Basal-like
chr2_16263362_16271287	2.50489	1.0713e-15	Classical		chr19_43652758_43656410	-3.33006	9.53115e-13	Basal-like
chr20_9575203_9578760	3.02646	1.12607e-15	Classical		chr5_112495347_112505844	-2.1454	1.01061e-12	Basal-like
chr8_18437799_18445076	2.84736	1.18154e-15	Classical		chr17_806040_809529	-3.25129	1.09586e-12	Basal-like
chr1_120306575_120319517	2.19983	1.27718e-15	Classical		chr11_3765526_3768229	-2.38833	1.15328e-12	Basal-like
chr7_30985545_30987376	3.69273	1.29394e-15	Classical		chr2_131773241_131775997	-2.87018	1.15345e-12	Basal-like
chr15_53406079_53408817	3.92873	1.29394e-15	Classical		chr8_66884794_66888252	-2.54775	1.17062e-12	Basal-like
chr6_46860814_46863533	2.66019	1.3211e-15	Classical		chr9_117878475_117881476	-3.0413	1.20552e-12	Basal-like
chr7_29329490_29334280	2.62989	1.3783e-15	Classical		chr2_152800741_152804501	-2.47421	1.22271e-12	Basal-like
chr1_15551733_15560066	2.28278	1.38807e-15	Classical		chr4_177824609_177826024	-4.05565	1.26108e-12	Basal-like
chr1_63426627_63431347	2.62033	1.51752e-15	Classical		chr10_35226820_35234745	-2.84983	1.26833e-12	Basal-like
chr6_36314149_36318729	2.29264	1.53987e-15	Classical		chr12_28116256_28124889	-2.54454	1.26833e-12	Basal-like
chr6_143862975_143867470	2.86556	1.53987e-15	Classical		chr20_55126087_55131776	-2.26075	1.30022e-12	Basal-like
chr17_10674374_10682862	3.29533	1.58186e-15	Classical		chr17_1671986_1677664	-2.38438	1.33787e-12	Basal-like
chr7_100506331_100510491	2.87111	1.59809e-15	Classical		chr5_138959008_138960954	-2.1181	1.40873e-12	Basal-like
chr19_7132073_7138238	2.3348	1.60109e-15	Classical		chr9_132109747_132128336	-1.85337	1.42693e-12	Basal-like
chr6_3870581_3873729	2.93442	1.7134e-15	Classical		chr6_73261818_73263352	-3.50639	1.43208e-12	Basal-like
chr10_13454358_13460262	2.74469	2.10742e-15	Classical		chr7_6328986_6331307	-2.42284	1.43511e-12	Basal-like
chr5_135520438_135529842	3.30484	2.10933e-15	Classical		chr5_32767595_32768447	-3.91497	1.47202e-12	Basal-like
chr20_43061800_43066318	2.37235	2.13866e-15	Classical		chr14_61852597_61857969	-2.59823	1.50079e-12	Basal-like
chr11_6249003_6253193	2.51089	2.18521e-15	Classical		chr15_68644103_68645662	-2.47931	1.55001e-12	Basal-like
chr20_9569209_9575002	2.75512	2.21487e-15	Classical		chr14_51418467_51424122	-2.56132	1.58363e-12	Basal-like
chr12_54523028_54532803	2.55327	2.29144e-15	Classical		chr4_38751751_38756631	-1.92144	1.70161e-12	Basal-like
chr5_147215270_147219426	2.70878	2.31224e-15	Classical		chr10_126918956_126921653	-2.0096	1.73578e-12	Basal-like
chr6_123376496_123380259	3.1868	2.3494e-15	Classical		chr8_49433015_49437189	-2.93005	1.73643e-12	Basal-like
chr2_190373327_190375576	2.53252	2.35034e-15	Classical		chr2_159585688_159594079	-2.23897	1.75602e-12	Basal-like
chr15_68186807_68200563	2.55752	2.38672e-15	Classical		chr3_159559082_159564091	-2.53641	1.75924e-12	Basal-like
chr14_88712773_88717890	2.80137	2.43418e-15	Classical		chr5_149677484_149683457	-2.44982	1.77788e-12	Basal-like
chr11_14603909_14609220	2.31303	2.53256e-15	Classical		chr7_137562301_137572341	-3.1394	1.91395e-12	Basal-like
chr16_82056809_82061316	2.53529	2.53627e-15	Classical		chr12_109218930_109229591	-2.57555	1.91395e-12	Basal-like
chr7_95644860_95649723	2.97517	2.5389e-15	Classical		chr1_186151866_186153874	-2.90427	1.98093e-12	Basal-like
chr11_77105494_77108782	2.46571	2.62016e-15	Classical		chr15_68932015_68936838	-3.24715	1.99111e-12	Basal-like
chr8_6594095_6596113	3.43071	2.62955e-15	Classical		chr8_104382188_104385512	-2.7447	2.00507e-12	Basal-like
chr4_151642850_151645811	2.24169	2.64637e-15	Classical		chr4_160310694_160313767	-3.02069	2.09948e-12	Basal-like
chr3_17051230_17058536	2.44331	2.65185e-15	Classical		chr3_154987010_154990131	-3.52041	2.10911e-12	Basal-like
chr8_8779171_8783363	3.23173	2.78175e-15	Classical		chr1_3618160_3622697	-2.82068	2.11818e-12	Basal-like
chr2_65401184_65406444	2.47885	2.80148e-15	Classical		chr20_58529632_58531460	-3.0727	2.12268e-12	Basal-like
chr11_121212741_121214621	2.69693	3.01051e-15	Classical		chr3_197118749_197125484	-2.94139	2.16149e-12	Basal-like
chr3_184517202_184519408	2.36287	3.12182e-15	Classical		chr14_105562399_105565195	-2.6462	2.33434e-12	Basal-like
chr12_57972026_57975414	2.24434	3.28783e-15	Classical		chr14_68088965_68090986	-2.87576	2.37214e-12	Basal-like
chr5_145048585_145050533	2.72557	3.31488e-15	Classical		chr8_122955086_122957140	-2.89513	2.38963e-12	Basal-like
chr15_62797130_62800083	2.28974	3.4587e-15	Classical		chr20_58561029_58565107	-2.69894	2.39841e-12	Basal-like
chr6_109622256_109632566	2.42628	3.53104e-15	Classical		chr17_58159278_58160044	-3.03024	2.40837e-12	Basal-like
chr1_167884541_167888233	2.63131	3.53641e-15	Classical		chr8_49220283_49222675	-3.06202	2.44221e-12	Basal-like
chr3_75182613_75196928	3.252	3.53641e-15	Classical		chr6_33805537_33809845	-2.06608	2.4973e-12	Basal-like
chr10_122754423_122759816	2.44387	3.53641e-15	Classical		chr5_17228743_17230195	-3.46258	2.63261e-12	Basal-like
chr2_135186861_135195572	2.57637	3.65482e-15	Classical		chr11_92752319_92754815	-3.18373	2.65504e-12	Basal-like
chr1_53638737_53643831	1.83829	3.73558e-15	Classical		chr4_69303721_69306619	-3.01409	2.68745e-12	Basal-like
chr2_219906776_219908330	3.10974	3.73558e-15	Classical		chr10_99291010_99292336	-2.22305	2.68912e-12	Basal-like
chr11_3528977_3536832	2.68173	3.73558e-15	Classical		chr17_3078913_3081133	-4.28467	2.7246e-12	Basal-like
chr2_151825934_151830721	2.78232	3.77166e-15	Classical		chr8_53727834_53735222	-3.35178	2.76403e-12	Basal-like
chr3_142375778_142388367	2.72301	3.80709e-15	Classical		chr14_100494874_100501380	-2.58056	2.76777e-12	Basal-like
chr11_65609682_65614493	2.66041	3.92629e-15	Classical		chr5_100158420_100159497	-4.03635	2.78687e-12	Basal-like
chr2_86876736_86877738	4.30279	3.97267e-15	Classical		chr2_192065677_192066981	-2.90793	2.79448e-12	Basal-like
chr3_171056478_171058025	2.75796	4.1909e-15	Classical		chr16_79018920_79022946	-3.56868	2.85086e-12	Basal-like
chr7_112141156_112143392	2.86965	4.31648e-15	Classical		chr1_33561310_33567009	-2.55969	2.89698e-12	Basal-like
chr12_56043312_56046605	3.18803	4.44988e-15	Classical		chr20_32921479_32929581	-2.44138	2.91638e-12	Basal-like
chr14_59260096_59261610	2.56488	4.68717e-15	Classical		chr19_11433094_11436812	-1.97803	2.94201e-12	Basal-like
chr18_11882473_11890069	2.48658	4.83835e-15	Classical		chr14_29041307_29043081	-4.35142	2.94798e-12	Basal-like
chr11_60465778_60470312	2.87182	4.88338e-15	Classical		chr18_74277383_74280850	-2.8124	2.97392e-12	Basal-like
chr11_119447791_119451897	2.32598	4.9831e-15	Classical		chr11_46707004_46710819	-2.6858	3.02214e-12	Basal-like
chr2_209409464_209412440	3.01065	5.06372e-15	Classical		chr2_38372312_38376469	-2.47876	3.13174e-12	Basal-like
chr13_41844656_41848700	2.78662	5.13876e-15	Classical		chr1_31209660_31232252	-2.75697	3.41472e-12	Basal-like
chr12_96130226_96134418	2.06604	5.23111e-15	Classical		chr9_65968845_65970050	-3.59523	3.44423e-12	Basal-like
chr6_136885096_136891006	2.88599	5.38762e-15	Classical		chr13_45283756_45291305	-2.55294	3.5062e-12	Basal-like
chr20_30810207_30819639	2.23768	5.44482e-15	Classical		chr1_2357761_2365805	-2.96152	3.56522e-12	Basal-like
chr4_52876624_52889037	2.48881	5.6199e-15	Classical		chr2_200094157_200094969	-4.12881	3.63408e-12	Basal-like
chr5_75597010_75598574	3.24442	6.08018e-15	Classical		chr2_102089230_102091663	-2.45692	3.63802e-12	Basal-like
chr12_63473032_63479637	2.67509	6.08018e-15	Classical		chr2_237650737_237669175	-2.62482	3.6606e-12	Basal-like
chr4_23788759_23790197	2.76626	6.41e-15	Classical		chr17_29979773_29984074	-2.8297	3.68746e-12	Basal-like
chr1_228982917_228989906	2.72768	6.46937e-15	Classical		chr12_108875795_108878325	-2.6527	3.76212e-12	Basal-like
chr17_30427280_30429815	2.37919	6.56156e-15	Classical		chr3_159568195_159571581	-2.80599	3.92735e-12	Basal-like
chr2_65395534_65400140	2.79215	6.77949e-15	Classical		chr7_139109355_139119444	-2.2239	3.94665e-12	Basal-like
chr12_18353802_18357457	2.88199	6.81407e-15	Classical		chr20_55139048_55141731	-2.36755	3.97618e-12	Basal-like
chr4_149353321_149357821	2.22775	6.9172e-15	Classical		chr14_71249474_71254408	-2.76157	4.08924e-12	Basal-like
chr1_227131051_227135456	2.8101	7.0812e-15	Classical		chr5_138051263_138053460	-3.05051	4.10661e-12	Basal-like
chr19_15897667_15902128	2.44953	7.0812e-15	Classical		chr14_94466851_94468657	-2.08746	4.17298e-12	Basal-like
chr14_88735613_88739229	2.93824	7.22169e-15	Classical		chr20_55148400_55152465	-2.35696	4.44658e-12	Basal-like
chr10_95349511_95353590	2.58178	7.25974e-15	Classical		chr1_62070328_62073499	-2.92335	4.55492e-12	Basal-like
chr1_165612392_165618058	2.3129	7.99113e-15	Classical		chr3_182081449_182084279	-2.47236	4.63517e-12	Basal-like
chr10_96506004_96507717	3.50032	8.19997e-15	Classical		chr10_75982914_75986482	-2.34041	4.81231e-12	Basal-like
chr11_24015323_24018659	2.64233	8.22153e-15	Classical		chr7_148929163_148935291	-2.52831	4.82711e-12	Basal-like
chr1_113758616_113763277	1.99258	8.46547e-15	Classical		chr11_61135372_61139116	-2.84999	4.85707e-12	Basal-like
chr8_135804749_135808818	2.22899	8.96711e-15	Classical		chr2_172984119_172986377	-2.5225	4.96932e-12	Basal-like
chr22_41271743_41276503	3.06898	9.01761e-15	Classical		chr7_5668166_5680223	-2.29754	5.07755e-12	Basal-like
chr6_128550187_128551850	3.99096	9.08109e-15	Classical		chr17_79608303_79609949	-2.10427	5.12389e-12	Basal-like
chr7_117211901_117212925	3.47724	9.09615e-15	Classical		chr17_74695507_74698054	-2.60215	5.18403e-12	Basal-like
chr2_193989835_193990756	3.63997	9.28493e-15	Classical		chr11_95854671_95855714	-3.22385	5.32271e-12	Basal-like
chr1_241354044_241357146	3.09597	9.41867e-15	Classical		chr22_24637812_24647191	-2.84166	5.36318e-12	Basal-like
chr9_78563644_78574041	2.59349	9.51685e-15	Classical		chr16_50636843_50638162	-2.73605	5.45855e-12	Basal-like
chr2_204372179_204379652	2.48139	9.7417e-15	Classical		chr22_19675560_19684065	-2.24772	5.59747e-12	Basal-like
chr7_72186573_72189161	2.60402	9.7417e-15	Classical		chr22_46901797_46915034	-2.57889	5.63936e-12	Basal-like
chr2_174177177_174178774	3.01719	9.82336e-15	Classical		chr14_100437354_100439021	-2.87547	5.68089e-12	Basal-like
chr5_16527958_16532685	2.33068	1.01584e-14	Classical		chr2_739925_740897	-3.10375	5.76236e-12	Basal-like
chr5_141563878_141568128	2.65015	1.01973e-14	Classical		chr3_12803630_12805997	-2.2558	5.87741e-12	Basal-like
chr6_37168741_37170657	2.61487	1.12898e-14	Classical		chr2_172966375_172968074	-1.90368	6.215e-12	Basal-like
chr2_128208852_128215314	2.10459	1.14194e-14	Classical		chr13_52164256_52166768	-2.01367	6.33065e-12	Basal-like
chr1_167720581_167727940	2.37414	1.14691e-14	Classical		chr14_75029580_75030680	-2.5015	6.33065e-12	Basal-like
chr6_132214893_132218569	3.01448	1.18149e-14	Classical		chr3_197032170_197039134	-2.70523	6.3404e-12	Basal-like
chr7_47229027_47233869	2.93375	1.19069e-14	Classical		chr7_130872176_130873507	-2.90378	6.35629e-12	Basal-like
chr15_45663715_45666461	2.95784	1.21383e-14	Classical		chr14_74741355_74743653	-2.35285	6.42723e-12	Basal-like
chr3_108870905_108872906	2.93075	1.22895e-14	Classical		chr17_39456570_39459566	-3.0454	6.47309e-12	Basal-like
chr5_160060285_160063514	3.16384	1.24482e-14	Classical		chr2_24237620_24238445	-2.94886	6.56102e-12	Basal-like
chr1_200073644_200075527	3.35173	1.26206e-14	Classical		chr5_1808935_1811168	-3.25607	6.6979e-12	Basal-like
chr2_69706732_69713902	2.16581	1.26618e-14	Classical		chr5_111813914_111815103	-2.51135	6.85156e-12	Basal-like
chr6_41483657_41490829	2.5102	1.31499e-14	Classical		chr11_61142843_61151035	-2.69351	6.99517e-12	Basal-like
chr10_52644137_52645560	3.36031	1.33337e-14	Classical		chr5_108789530_108791639	-2.46268	7.47474e-12	Basal-like
chr1_29187181_29189457	2.50524	1.34335e-14	Classical		chr20_56674718_56677911	-2.73995	7.50709e-12	Basal-like
chr11_85501059_85509183	2.20376	1.38518e-14	Classical		chr15_83969907_83984400	-3.22649	7.54768e-12	Basal-like
chr1_207235844_207242966	2.64096	1.39252e-14	Classical		chr1_94453053_94456505	-2.56335	7.64947e-12	Basal-like
chr4_37600139_37601878	2.42425	1.45883e-14	Classical		chr14_23833023_23837140	-2.57932	7.64947e-12	Basal-like
chr2_158916399_158920068	2.44371	1.46203e-14	Classical		chr5_159276183_159279043	-2.68382	7.69448e-12	Basal-like
chr9_4969540_4972447	2.98506	1.47073e-14	Classical		chr5_141089632_141097662	-2.59864	7.80717e-12	Basal-like
chr1_236324979_236327890	3.0183	1.55381e-14	Classical		chr13_114521969_114525755	-2.44936	7.89599e-12	Basal-like
chr3_110371189_110373621	2.60293	1.55488e-14	Classical		chr20_62683123_62690105	-1.5058	7.99583e-12	Basal-like
chr11_74269671_74271974	1.91755	1.56103e-14	Classical		chr4_165457090_165459997	-3.92083	8.12035e-12	Basal-like
chr12_56622284_56626952	2.50615	1.57345e-14	Classical		chr9_138406782_138408809	-2.29144	8.24363e-12	Basal-like
chr11_124702022_124704405	3.31286	1.59832e-14	Classical		chr8_97128183_97129741	-3.75242	8.30106e-12	Basal-like
chr13_61006973_61008515	3.12376	1.59832e-14	Classical		chr12_103827229_103829414	-3.40358	8.4983e-12	Basal-like
chr4_165675236_165677988	3.04564	1.68976e-14	Classical		chr19_47231556_47237490	-2.12781	8.62016e-12	Basal-like
chr1_113748966_113755133	2.00432	1.78751e-14	Classical		chr20_34036357_34038813	-2.14467	8.62016e-12	Basal-like
chr19_16470671_16477718	1.97572	1.79477e-14	Classical		chr6_3592992_3593619	-2.81983	9.0779e-12	Basal-like
chr4_159757239_159761275	2.70907	1.81461e-14	Classical		chr7_5728604_5737061	-2.32396	9.08274e-12	Basal-like
chr10_97385507_97391654	2.60673	1.84101e-14	Classical		chr17_30300746_30301509	-3.0779	9.20633e-12	Basal-like
chr12_71526564_71528263	3.17781	1.84295e-14	Classical		chr14_35829979_35846831	-1.48492	9.35031e-12	Basal-like
chr1_231073737_231074753	3.20952	1.86076e-14	Classical		chr7_41611566_41612360	-3.45466	9.45442e-12	Basal-like
chr4_101711180_101712671	2.8867	1.86076e-14	Classical		chr2_60943674_60948880	-2.97147	9.6039e-12	Basal-like
chr7_52214048_52215041	4.17409	1.86278e-14	Classical		chr20_55359851_55372348	-2.4099	9.6039e-12	Basal-like
chr7_24210839_24211721	3.61295	1.86915e-14	Classical		chr4_7265069_7268213	-2.28919	9.61727e-12	Basal-like
chr8_18177331_18180049	3.34042	1.92786e-14	Classical		chr10_21718913_21721899	-2.73218	9.65497e-12	Basal-like
chr7_24211945_24213232	3.64957	1.93861e-14	Classical		chr10_65262149_65265788	-2.00145	9.72559e-12	Basal-like
chr1_93321991_93324522	2.7103	1.99268e-14	Classical		chr2_172265892_172266497	-3.02315	9.78499e-12	Basal-like
chr1_220331317_220332334	3.46593	1.99316e-14	Classical		chr22_21256554_21260593	-2.87426	9.78499e-12	Basal-like
chr6_82543320_82545976	2.37779	1.99316e-14	Classical		chr7_138402704_138416000	-2.61513	9.93827e-12	Basal-like
chr21_42524663_42529512	2.23787	1.99316e-14	Classical		chr10_121433608_121435585	-2.42027	9.9605e-12	Basal-like
chr7_16646467_16652571	2.33743	2.00683e-14	Classical		chr2_85621744_85626769	-2.36281	1.00084e-11	Basal-like
chr11_128216974_128221419	2.13689	2.03696e-14	Classical		chr10_93410442_93413341	-2.68575	1.04694e-11	Basal-like
chr15_57597433_57607270	2.57725	2.11622e-14	Classical		chr20_55388333_55390982	-3.35497	1.04909e-11	Basal-like
chr22_32458684_32461208	2.71094	2.16736e-14	Classical		chr9_5508622_5511479	-2.74663	1.05159e-11	Basal-like
chr6_109655790_109660673	2.22712	2.18375e-14	Classical		chr13_83229237_83230547	-4.17003	1.05238e-11	Basal-like
chr2_106110115_106113125	2.23725	2.2942e-14	Classical		chr2_192034441_192039325	-2.77357	1.07637e-11	Basal-like
chr4_9540686_9547099	3.32413	2.32316e-14	Classical		chr15_21925025_21927308	-3.65199	1.10497e-11	Basal-like
chr6_64491628_64494252	2.65703	2.33144e-14	Classical		chr2_202719416_202721286	-3.08495	1.10935e-11	Basal-like
chr7_22368295_22375424	1.95437	2.51934e-14	Classical		chr6_15130784_15136296	-2.36766	1.11171e-11	Basal-like
chr3_127646274_127650709	2.63693	2.52668e-14	Classical		chr3_170404197_170409698	-2.81689	1.13384e-11	Basal-like
chr2_11013041_11019954	2.52027	2.54608e-14	Classical		chr15_89936208_89939407	-3.13317	1.23115e-11	Basal-like
chr6_167785718_167789125	3.13206	2.71135e-14	Classical		chr2_241385175_241400865	-2.34993	1.26023e-11	Basal-like
chr1_220934391_220938120	2.61444	2.78321e-14	Classical		chr7_4649851_4657175	-2.09074	1.35595e-11	Basal-like
chr4_149351401_149352747	3.02156	2.78321e-14	Classical		chr12_106326653_106331026	-2.94429	1.35965e-11	Basal-like
chr16_8586652_8590093	2.95871	2.8243e-14	Classical		chr2_237086439_237088844	-2.23097	1.37093e-11	Basal-like
chr8_74544049_74546508	2.82316	2.85027e-14	Classical		chr1_8970858_8972533	-2.62059	1.37681e-11	Basal-like
chr17_44273520_44282024	2.31666	2.86224e-14	Classical		chr10_17657552_17660956	-2.48811	1.37681e-11	Basal-like
chr11_107142556_107144091	3.6555	2.86341e-14	Classical		chr9_117996631_117997286	-3.31135	1.42284e-11	Basal-like
chr11_93573471_93579814	2.15168	2.88104e-14	Classical		chr10_21782763_21786741	-2.07905	1.45655e-11	Basal-like
chr11_87605815_87607955	3.09074	2.94465e-14	Classical		chr14_85992959_86002113	-2.90047	1.46921e-11	Basal-like
chr7_95615587_95622854	3.07583	2.95603e-14	Classical		chr22_26942625_26947012	-2.6077	1.52815e-11	Basal-like
chr4_37433609_37436028	2.63176	3.04533e-14	Classical		chr19_38535764_38541031	-2.85869	1.52991e-11	Basal-like
chr2_111068311_111069960	2.70959	3.09996e-14	Classical		chr12_10281349_10286089	-3.11213	1.54748e-11	Basal-like
chr16_17488066_17492910	2.22655	3.14154e-14	Classical		chr11_66534157_66536727	-2.43279	1.55971e-11	Basal-like
chr5_40070197_40073672	2.48701	3.1969e-14	Classical		chr20_11330483_11332855	-2.46013	1.58382e-11	Basal-like
chr4_72170625_72172324	3.10637	3.21023e-14	Classical		chr10_73766569_73770228	-2.1452	1.58522e-11	Basal-like
chr6_132991030_132994619	3.0744	3.24997e-14	Classical		chr11_122049076_122051847	-3.29809	1.63289e-11	Basal-like
chr17_36084882_36092123	2.22066	3.29275e-14	Classical		chr5_17951191_17952611	-3.69244	1.65804e-11	Basal-like
chr8_52944436_52947310	2.55417	3.39509e-14	Classical		chr9_134131145_134132462	-2.2348	1.66355e-11	Basal-like
chr3_127638892_127641281	3.01546	3.43628e-14	Classical		chr20_49106153_49120462	-2.24847	1.66355e-11	Basal-like
chr1_156961622_156964753	2.78241	3.44469e-14	Classical		chr12_9500156_9503467	-2.50559	1.71542e-11	Basal-like
chr1_184475730_184477093	2.44829	3.44469e-14	Classical		chr18_77325872_77329355	-2.81619	1.73771e-11	Basal-like
chr7_117352534_117360218	2.48859	3.46192e-14	Classical		chr16_69083123_69084823	-2.27237	1.74298e-11	Basal-like
chr2_8483301_8486988	2.47037	3.47648e-14	Classical		chr18_51787392_51788782	-3.20058	1.77502e-11	Basal-like
chr2_135441444_135445160	2.5064	3.47648e-14	Classical		chr20_55434049_55437049	-3.11106	1.77855e-11	Basal-like
chr16_85946732_85951885	2.6684	3.56804e-14	Classical		chr4_99368060_99370809	-2.41478	1.78397e-11	Basal-like
chr2_169182259_169184335	3.35823	3.65597e-14	Classical		chr12_109094877_109098341	-2.28377	1.78692e-11	Basal-like
chr16_52437283_52440134	2.58904	3.65597e-14	Classical		chr2_72022471_72023848	-2.43168	1.79247e-11	Basal-like
chr8_81999146_82002035	2.45933	3.7329e-14	Classical		chr13_52287372_52290661	-2.433	1.80422e-11	Basal-like
chr2_174174646_174176999	2.93207	3.80476e-14	Classical		chr8_79143460_79144550	-3.19377	1.83603e-11	Basal-like
chr11_120162403_120167040	2.42603	3.81688e-14	Classical		chr14_75113379_75116889	-2.89056	1.83848e-11	Basal-like
chr7_117246174_117248913	2.70637	3.85899e-14	Classical		chr14_64525028_64530323	-2.56407	1.84862e-11	Basal-like
chr8_53313927_53320268	2.526	3.98606e-14	Classical		chr8_49214883_49220247	-2.70344	1.88944e-11	Basal-like
chr2_161693636_161697069	2.18714	4.07051e-14	Classical		chr5_167184451_167186398	-3.16233	1.92071e-11	Basal-like
chr4_152717040_152722358	2.50096	4.09382e-14	Classical		chr12_120681250_120683590	-2.28442	1.93079e-11	Basal-like
chr7_141834720_141840804	3.1049	4.21727e-14	Classical		chr6_15063132_15064075	-3.23036	1.93501e-11	Basal-like
chr1_231103663_231105482	3.45495	4.50228e-14	Classical		chr14_99362218_99377463	-2.57975	1.95094e-11	Basal-like
chr4_69608932_69610936	2.25687	4.65205e-14	Classical		chr10_50756510_50760145	-2.57086	1.96529e-11	Basal-like
chr10_122760052_122763497	2.30223	4.73927e-14	Classical		chr15_83609246_83611465	-2.52647	2.00305e-11	Basal-like
chr9_78662899_78664363	3.51767	4.91295e-14	Classical		chr17_41493243_41517118	-2.10257	2.01229e-11	Basal-like
chr12_69543433_69545306	3.30179	5.00034e-14	Classical		chr2_56149230_56151287	-2.41468	2.02113e-11	Basal-like
chr2_134750580_134752260	3.08767	5.06696e-14	Classical		chr3_10056351_10059786	-2.50429	2.02113e-11	Basal-like
chr10_112887039_112891477	2.15628	5.10864e-14	Classical		chr11_1945480_1951883	-2.80353	2.02113e-11	Basal-like
chr11_46659856_46664528	2.3303	5.14187e-14	Classical		chr19_56805053_56808426	-3.23893	2.02113e-11	Basal-like
chr5_35185208_35189217	3.30062	5.20126e-14	Classical		chr16_10629272_10633094	-2.28899	2.08018e-11	Basal-like
chr5_75875604_75879168	2.64455	5.40466e-14	Classical		chr20_58620555_58622372	-2.89643	2.11469e-11	Basal-like
chr4_69812851_69822904	2.88877	5.54637e-14	Classical		chr6_18346403_18348615	-3.02088	2.11488e-11	Basal-like
chr19_42675011_42678485	2.10833	5.69115e-14	Classical		chr9_137424829_137430943	-3.47227	2.11898e-11	Basal-like
chr11_46494464_46497053	2.72939	5.83e-14	Classical		chr10_121437548_121449353	-2.12721	2.11969e-11	Basal-like
chr12_68317951_68325811	2.15425	5.89532e-14	Classical		chr20_52783451_52799466	-2.50513	2.13992e-11	Basal-like
chr12_11167020_11172048	2.49527	6.06688e-14	Classical		chr9_91389841_91391687	-3.60401	2.14197e-11	Basal-like
chr11_93580516_93586206	2.2156	6.14906e-14	Classical		chr16_30498805_30501547	-2.18975	2.14197e-11	Basal-like
chr5_59965695_59974087	2.70331	6.42054e-14	Classical		chr19_46917740_46920448	-2.43858	2.16649e-11	Basal-like
chr9_71328032_71332017	3.01628	6.46296e-14	Classical		chr8_103727546_103744741	-1.52072	2.22114e-11	Basal-like
chr2_26763337_26767133	2.43351	6.47104e-14	Classical		chr1_238221286_238227321	-3.19917	2.23013e-11	Basal-like
chr6_157313382_157317544	2.02441	6.50174e-14	Classical		chr4_169506376_169511870	-2.14079	2.24758e-11	Basal-like
chr3_14916169_14921890	1.91196	6.53316e-14	Classical		chr7_22766615_22767845	-2.32463	2.25223e-11	Basal-like
chr1_48273472_48278172	2.44689	6.57045e-14	Classical		chr5_169371425_169374039	-3.07398	2.28752e-11	Basal-like
chr6_78196129_78199717	3.43875	6.66108e-14	Classical		chr15_84736565_84737524	-2.84507	2.28802e-11	Basal-like
chr4_45647584_45651481	3.57303	6.67464e-14	Classical		chr14_104169198_104173831	-2.21963	2.29781e-11	Basal-like
chr3_187933450_187939857	2.62844	6.74519e-14	Classical		chr14_35683381_35685273	-2.4954	2.32053e-11	Basal-like
chr3_164867004_164868537	4.08042	6.82187e-14	Classical		chr1_30179303_30186311	-3.11917	2.419e-11	Basal-like
chr15_62850839_62856994	2.58568	6.87451e-14	Classical		chr10_21648912_21657660	-2.26879	2.45725e-11	Basal-like
chr1_229316583_229321878	2.52195	6.90383e-14	Classical		chr15_89926257_89929861	-2.95662	2.51096e-11	Basal-like
chr2_84919905_84921669	3.01754	6.96316e-14	Classical		chr20_2365989_2368668	-2.86502	2.5613e-11	Basal-like
chr5_102900752_102908787	3.11642	7.01163e-14	Classical		chr9_137532266_137538410	-2.80078	2.68795e-11	Basal-like
chr3_38002280_38006206	2.04593	7.01547e-14	Classical		chr15_84103888_84105214	-2.42246	2.70388e-11	Basal-like
chr4_149318106_149319653	2.9184	7.01547e-14	Classical		chr9_127600116_127607158	-2.02803	2.76659e-11	Basal-like
chr6_135825747_135827521	3.15474	7.2413e-14	Classical		chr8_53735717_53736455	-4.09533	2.77951e-11	Basal-like
chr4_88328804_88330615	2.74916	7.46937e-14	Classical		chr20_34039390_34040555	-2.61672	2.81075e-11	Basal-like
chr7_112340286_112342376	2.9533	7.61314e-14	Classical		chr11_109784998_109786082	-3.63928	2.90526e-11	Basal-like
chr7_114397607_114402264	2.79377	7.61314e-14	Classical		chr15_70486664_70491802	-2.49994	2.94289e-11	Basal-like
chr3_127657210_127660779	2.72851	7.63348e-14	Classical		chr5_100176420_100177698	-3.7557	2.9818e-11	Basal-like
chr6_150688880_150689849	3.09439	7.66776e-14	Classical		chr14_29047094_29049627	-4.28047	3.04342e-11	Basal-like
chr5_162108806_162110350	4.35756	7.81264e-14	Classical		chr7_40713156_40715794	-4.13252	3.14546e-11	Basal-like
chr7_99369166_99373046	2.7207	7.82654e-14	Classical		chr16_81940083_81945239	-2.51072	3.14546e-11	Basal-like
chr1_172851892_172859233	1.7414	7.88823e-14	Classical		chr9_95415181_95420722	-2.41248	3.15342e-11	Basal-like
chr8_74217183_74222088	2.09238	8.16445e-14	Classical		chr1_77464720_77466074	-3.64357	3.18813e-11	Basal-like
chr11_60618487_60621172	2.58146	8.32418e-14	Classical		chr8_130965211_130967403	-2.7008	3.19629e-11	Basal-like
chr1_63169886_63175646	2.92003	8.47979e-14	Classical		chr20_13226513_13230364	-3.39368	3.23409e-11	Basal-like
chr9_100167300_100169192	2.82988	8.47979e-14	Classical		chr16_88330432_88340658	-2.28115	3.24105e-11	Basal-like
chr1_110273136_110276769	3.10044	8.64885e-14	Classical		chr3_129203506_129207350	-2.36391	3.25578e-11	Basal-like
chr12_69545550_69548470	2.6182	8.85866e-14	Classical		chr12_110802754_110813349	-2.56947	3.25891e-11	Basal-like
chr17_63606720_63609196	2.1776	8.96368e-14	Classical		chr12_10253066_10255355	-3.30867	3.29128e-11	Basal-like
chr5_75745465_75749676	2.87234	8.97732e-14	Classical		chr7_75246469_75247779	-2.77656	3.34201e-11	Basal-like
chr1_165877753_165883343	2.00024	9.07528e-14	Classical		chr2_237669846_237675334	-2.60243	3.35947e-11	Basal-like
chr3_72198995_72205685	2.32597	9.07528e-14	Classical		chr11_88719995_88720973	-3.85161	3.35991e-11	Basal-like
chr17_73953964_73957907	2.36478	9.25154e-14	Classical		chr8_59508730_59509828	-2.69421	3.40465e-11	Basal-like
chr2_122049803_122054415	2.13589	9.26651e-14	Classical		chr4_177760076_177762983	-4.25328	3.40945e-11	Basal-like
chr7_29268153_29269787	2.53257	9.33308e-14	Classical		chr10_91810466_91811691	-4.21349	3.47773e-11	Basal-like
chr1_77059073_77062892	2.67452	9.52795e-14	Classical		chr5_134487979_134494012	-2.96359	3.54526e-11	Basal-like
chr17_10636337_10640537	2.9909	9.99203e-14	Classical		chr2_19427206_19430329	-2.47264	3.55303e-11	Basal-like
chr14_25320313_25324298	2.78108	1.00114e-13	Classical		chr14_102965484_102967806	-2.67721	3.6016e-11	Basal-like
chr1_169475639_169476744	2.85443	1.00893e-13	Classical		chr3_48628653_48638927	-2.31849	3.6221e-11	Basal-like
chr8_127710392_127713300	2.688	1.02881e-13	Classical		chr2_74235970_74239696	-2.01452	3.63666e-11	Basal-like
chr12_92488979_92493173	1.92173	1.05617e-13	Classical		chr2_241322534_241333481	-2.02973	3.70582e-11	Basal-like
chr14_25274344_25278390	2.46949	1.05687e-13	Classical		chr1_153325373_153342657	-2.41195	3.75284e-11	Basal-like
chr2_39015039_39020732	2.73759	1.06909e-13	Classical		chr9_117875919_117878254	-2.90468	3.75284e-11	Basal-like
chr12_71528477_71539321	2.38248	1.09847e-13	Classical		chr17_66223970_66226970	-3.00819	3.75284e-11	Basal-like
chr11_85495950_85501045	2.30543	1.12791e-13	Classical		chr18_29034186_29036196	-2.6941	3.76796e-11	Basal-like
chr2_6241667_6244899	3.33641	1.14121e-13	Classical		chr17_77223569_77226575	-2.71042	3.81819e-11	Basal-like
chr16_10141390_10142985	3.80746	1.14121e-13	Classical		chr16_84261519_84262723	-2.72869	3.84587e-11	Basal-like
chr1_185417976_185420552	2.68873	1.14133e-13	Classical		chr5_17882180_17884737	-3.33333	4.04707e-11	Basal-like
chr4_70641723_70643085	3.72541	1.14233e-13	Classical		chr4_7828898_7831332	-2.56079	4.14922e-11	Basal-like
chr14_25447057_25451850	2.38847	1.23233e-13	Classical		chr13_51304350_51305627	-2.94607	4.15577e-11	Basal-like
chr1_227430421_227434198	2.10248	1.24595e-13	Classical		chr8_132782185_132784004	-2.93422	4.15726e-11	Basal-like
chr14_66219984_66221447	2.87988	1.26233e-13	Classical		chr9_66034339_66035049	-3.73313	4.15726e-11	Basal-like
chr6_52167307_52172740	2.52805	1.2706e-13	Classical		chr20_35074485_35077932	-2.60137	4.18073e-11	Basal-like
chr1_88171342_88183962	2.34961	1.27822e-13	Classical		chr19_43685641_43688949	-2.77066	4.20084e-11	Basal-like
chr9_96655248_96658279	3.14872	1.29588e-13	Classical		chr8_123180359_123181126	-3.38238	4.24042e-11	Basal-like
chr7_22383317_22386008	1.87879	1.39304e-13	Classical		chr22_27852092_27854278	-2.72404	4.28083e-11	Basal-like
chr2_192281119_192284372	2.51739	1.40261e-13	Classical		chr3_134043277_134051640	-1.8567	4.31993e-11	Basal-like
chr5_142174523_142178194	2.13419	1.41733e-13	Classical		chr4_140164907_140166242	-2.49015	4.31993e-11	Basal-like
chr6_154886784_154890804	2.47911	1.41841e-13	Classical		chr12_41300403_41301229	-3.68657	4.32219e-11	Basal-like
chr2_113363112_113365885	2.16822	1.42681e-13	Classical		chr9_118915156_118918156	-2.66535	4.33638e-11	Basal-like
chr4_72168779_72170359	3.11686	1.43302e-13	Classical		chr5_17216486_17219488	-2.44792	4.42119e-11	Basal-like
chr6_148027309_148030224	3.26222	1.45116e-13	Classical		chr7_105987478_105988776	-2.58525	4.4523e-11	Basal-like
chr2_192325376_192327109	3.07063	1.47183e-13	Classical		chr9_95439018_95445625	-2.69085	4.47846e-11	Basal-like
chr12_101007238_101008235	3.09529	1.5213e-13	Classical		chr18_34252864_34254640	-3.34089	4.5329e-11	Basal-like
chr12_121461814_121467375	2.14564	1.54314e-13	Classical		chr6_122101396_122102149	-3.73217	4.53548e-11	Basal-like
chr3_16958341_16960199	3.0578	1.55114e-13	Classical		chr4_5751972_5760604	-2.89352	4.56938e-11	Basal-like
chr8_37816907_37821626	2.16398	1.56669e-13	Classical		chr9_5491797_5494383	-2.23201	4.62837e-11	Basal-like
chr2_147789693_147792267	2.62751	1.59454e-13	Classical		chr2_192457219_192460455	-1.87933	4.70164e-11	Basal-like
chr15_70944502_70945761	3.01177	1.61365e-13	Classical		chr4_1223609_1230593	-2.19083	4.71669e-11	Basal-like
chr5_160687457_160689849	3.17368	1.70395e-13	Classical		chr5_119482726_119483995	-3.59216	4.85669e-11	Basal-like
chr16_52642742_52644527	2.64115	1.71728e-13	Classical		chr7_5714901_5717786	-2.20335	4.98565e-11	Basal-like
chr10_122994790_122996922	2.96808	1.73866e-13	Classical		chr2_71972180_71978418	-2.12923	5.12992e-11	Basal-like
chr11_67325084_67327276	2.34175	1.76993e-13	Classical		chr2_17597012_17598298	-3.47172	5.18251e-11	Basal-like
chr2_236596564_236602623	2.27262	1.78991e-13	Classical		chr2_97591961_97598650	-2.1371	5.20803e-11	Basal-like
chr4_160202055_160203128	3.15758	1.7906e-13	Classical		chr1_3623053_3627120	-2.46833	5.21893e-11	Basal-like
chr11_120050934_120060665	2.32538	1.88564e-13	Classical		chr5_77172329_77174477	-3.14225	5.22571e-11	Basal-like
chr7_142610450_142612254	2.91529	1.94715e-13	Classical		chr15_83408672_83412006	-2.7634	5.2838e-11	Basal-like
chr19_1631410_1634654	2.48884	1.96625e-13	Classical		chr3_159449694_159450965	-1.93923	5.3396e-11	Basal-like
chr6_52259272_52265636	2.09643	2.0142e-13	Classical		chr14_29121464_29123569	-3.2043	5.35149e-11	Basal-like
chr4_72247477_72248850	3.66834	2.01998e-13	Classical		chr11_4066735_4068124	-2.75311	5.40666e-11	Basal-like
chr13_28442139_28445487	2.79789	2.059e-13	Classical		chr2_208376972_208381249	-2.49597	5.40736e-11	Basal-like
chr1_109125282_109131175	2.5225	2.10485e-13	Classical		chr5_77174861_77177770	-2.9493	5.44073e-11	Basal-like
chr2_99199859_99201400	3.03903	2.11458e-13	Classical		chr13_20367353_20370215	-2.42045	5.47025e-11	Basal-like
chr9_71575707_71580985	2.50541	2.13379e-13	Classical		chr8_115597167_115600009	-4.7134	5.54422e-11	Basal-like
chr3_167772860_167775829	3.10165	2.19455e-13	Classical		chr16_11653072_11658732	-2.40492	5.54422e-11	Basal-like
chr17_67126035_67129423	2.45705	2.23707e-13	Classical		chr9_91391951_91393597	-3.46009	5.60592e-11	Basal-like
chr2_158949947_158953077	3.02907	2.25361e-13	Classical		chr5_138179040_138182009	-2.26418	5.76187e-11	Basal-like
chr3_61921798_61923523	2.67469	2.262e-13	Classical		chr7_138547848_138550773	-1.93111	5.76823e-11	Basal-like
chr14_71925177_71929378	2.56016	2.32303e-13	Classical		chr8_132827912_132828753	-3.39061	5.79033e-11	Basal-like
chr4_72025151_72028395	3.04079	2.35708e-13	Classical		chr5_172728778_172729609	-2.58863	5.81427e-11	Basal-like
chr1_168662740_168668621	2.27579	2.49329e-13	Classical		chr9_137393146_137396286	-3.24568	5.94534e-11	Basal-like
chr20_29541170_29546871	3.30962	2.49329e-13	Classical		chr13_96367114_96368747	-2.28304	5.96024e-11	Basal-like
chr12_70229334_70234662	2.59032	2.52328e-13	Classical		chr17_39560496_39563367	-2.12195	5.96024e-11	Basal-like
chr3_107968263_107970284	2.57487	2.59422e-13	Classical		chr21_46437995_46440389	-2.60625	6.07653e-11	Basal-like
chr1_241304984_241305971	4.0482	2.6194e-13	Classical		chr9_6562650_6566574	-2.11177	6.08687e-11	Basal-like
chr16_75023932_75028436	2.33021	2.66165e-13	Classical		chr12_107908675_107909760	-3.32424	6.15165e-11	Basal-like
chr10_111728671_111730674	2.72311	2.68963e-13	Classical		chr17_38736554_38740681	-2.12233	6.23699e-11	Basal-like
chr1_220096806_220100201	3.72362	2.73062e-13	Classical		chr11_92731835_92735146	-2.49319	6.25051e-11	Basal-like
chr18_11002205_11008908	2.94026	2.73062e-13	Classical		chr9_99063384_99064505	-3.11156	6.30353e-11	Basal-like
chr10_98395261_98397723	2.98666	2.76886e-13	Classical		chr8_115514968_115518205	-3.68323	6.30831e-11	Basal-like
chr2_134748808_134750225	3.43735	2.81024e-13	Classical		chr2_198456124_198457223	-3.4624	6.40544e-11	Basal-like
chr14_74410280_74411894	2.39102	2.82761e-13	Classical		chr12_93292749_93294196	-2.27456	6.41611e-11	Basal-like
chr1_228917077_228921034	2.52137	2.85689e-13	Classical		chr12_6854266_6856115	-2.5563	6.47255e-11	Basal-like
chr9_74826048_74832270	2.39682	3.02491e-13	Classical		chr10_126565501_126568274	-2.21299	6.49381e-11	Basal-like
chr10_98366970_98375965	2.62422	3.06687e-13	Classical		chr10_52165763_52169039	-2.3111	6.50162e-11	Basal-like
chr14_88510698_88513112	3.22956	3.11015e-13	Classical		chr12_32871110_32873650	-2.7058	6.58936e-11	Basal-like
chr1_88199478_88202199	2.73989	3.1244e-13	Classical		chr14_71235785_71240481	-2.35672	6.62692e-11	Basal-like
chr7_78844549_78850497	2.70382	3.19645e-13	Classical		chr5_108135564_108137615	-2.44735	6.63204e-11	Basal-like
chr17_10646810_10649579	3.36423	3.2043e-13	Classical		chr16_82686084_82689209	-2.88757	6.76364e-11	Basal-like
chr18_60059580_60062973	2.92856	3.21786e-13	Classical		chr20_33987027_33989114	-2.60857	6.80539e-11	Basal-like
chr10_122737089_122744818	2.46096	3.41291e-13	Classical		chr14_29129615_29131195	-3.55679	6.82543e-11	Basal-like
chr4_106770818_106772389	3.05533	3.47687e-13	Classical		chr5_157001045_157003841	-2.48757	6.88947e-11	Basal-like
chr8_1917905_1924415	2.93333	3.49351e-13	Classical		chr2_96995531_96996261	-3.20062	6.91726e-11	Basal-like
chr6_126138933_126143129	2.38243	3.54237e-13	Classical		chr20_62281811_62286198	-2.69263	6.96216e-11	Basal-like
chr11_23034786_23035964	2.76687	3.59903e-13	Classical		chr12_9498721_9499911	-2.7553	7.06572e-11	Basal-like
chr15_102329378_102330949	3.95316	3.70175e-13	Classical		chr13_98907267_98909103	-2.63856	7.1744e-11	Basal-like
chr2_135481250_135485544	2.76988	3.75021e-13	Classical		chr17_41471518_41481719	-2.02965	7.36031e-11	Basal-like
chr1_168464021_168473350	2.08116	3.76194e-13	Classical		chr11_122025662_122031449	-2.49306	7.46983e-11	Basal-like
chr11_93340423_93342646	2.61339	3.90716e-13	Classical		chr16_85776979_85788484	-2.47246	7.47479e-11	Basal-like
chr2_69718065_69721474	2.06216	3.95905e-13	Classical		chr6_80161547_80164105	-2.10749	7.48976e-11	Basal-like
chr8_86462842_86463949	3.18786	3.97343e-13	Classical		chr11_94851908_94854842	-2.33738	7.53375e-11	Basal-like
chr8_53241911_53243677	2.29237	4.09196e-13	Classical		chr19_49301548_49303485	-1.88883	7.53375e-11	Basal-like
chr16_88587693_88596510	2.21314	4.10044e-13	Classical		chr10_14699274_14700605	-2.03026	7.67304e-11	Basal-like
chr11_87608287_87610173	3.12152	4.10199e-13	Classical		chr12_9791468_9792116	-3.4793	7.67304e-11	Basal-like
chr4_70105841_70108810	2.72811	4.17042e-13	Classical		chr8_102435389_102437672	-2.66109	7.76471e-11	Basal-like
chr8_71112670_71116077	2.08845	4.20902e-13	Classical		chr10_35171390_35176964	-2.19837	7.78168e-11	Basal-like
chr10_15193632_15196683	2.85061	4.20902e-13	Classical		chr5_17248756_17249490	-3.82657	7.84485e-11	Basal-like
chr1_160891463_160900094	2.56078	4.25034e-13	Classical		chr5_166150253_166151579	-3.47433	7.94284e-11	Basal-like
chr11_93211765_93218051	2.55683	4.2505e-13	Classical		chr5_134826076_134831208	-2.70037	7.94325e-11	Basal-like
chr14_59163103_59166674	2.57607	4.30921e-13	Classical		chr9_139490714_139494961	-1.86887	8.0641e-11	Basal-like
chr15_93156889_93164047	2.57597	4.31744e-13	Classical		chr14_52011361_52014141	-2.88863	8.06422e-11	Basal-like
chr20_39752966_39755160	2.11791	4.34125e-13	Classical		chr3_197614272_197617590	-2.354	8.09588e-11	Basal-like
chr22_41310927_41312472	3.2141	4.34125e-13	Classical		chr16_85184809_85187869	-2.07126	8.1584e-11	Basal-like
chr11_76815310_76824783	2.01453	4.54502e-13	Classical		chr19_40807262_40811277	-3.13833	8.23677e-11	Basal-like
chr7_27442384_27443847	2.88315	4.72169e-13	Classical		chr16_73020718_73025078	-1.78073	8.39478e-11	Basal-like
chr1_48712208_48716144	2.27245	4.74559e-13	Classical		chr7_22611303_22612669	-2.60585	8.40819e-11	Basal-like
chr12_89884014_89893148	2.25665	4.7754e-13	Classical		chr5_139700315_139704959	-2.15134	8.48087e-11	Basal-like
chr1_38728893_38735762	2.66311	4.81357e-13	Classical		chr8_90554712_90556477	-2.5945	8.48839e-11	Basal-like
chr7_150210931_150212635	3.25178	4.85728e-13	Classical		chr9_94901641_94917177	-2.15695	8.6769e-11	Basal-like
chr1_88574923_88580066	2.39701	4.9203e-13	Classical		chr8_80737048_80742823	-2.83308	8.72245e-11	Basal-like
chr2_233442658_233446588	2.05542	5.06754e-13	Classical		chr5_139364277_139367073	-2.73602	8.72885e-11	Basal-like
chr10_114535411_114538273	2.1227	5.35304e-13	Classical		chr5_1804873_1808700	-2.7816	8.7435e-11	Basal-like
chr5_40784642_40787900	2.23462	5.51111e-13	Classical		chr14_77015285_77018723	-3.15647	8.76415e-11	Basal-like
chr20_6073443_6077818	2.87806	5.54142e-13	Classical		chr12_107688525_107692941	-2.86323	8.77939e-11	Basal-like
chr11_3590448_3595241	3.03479	5.59955e-13	Classical		chr6_18340209_18346139	-2.74412	8.85502e-11	Basal-like
chr3_5292785_5297391	2.32413	5.68483e-13	Classical		chr12_105129936_105133766	-1.98883	8.89441e-11	Basal-like
chr2_190471758_190473393	2.55178	5.75205e-13	Classical		chr5_149314377_149323507	-1.77859	8.9157e-11	Basal-like
chr3_124677776_124685632	2.72622	5.75796e-13	Classical		chr20_45751018_45758072	-2.54647	8.9166e-11	Basal-like
chr7_89816187_89820514	1.8077	5.75796e-13	Classical		chr9_138396738_138399811	-2.1651	8.98895e-11	Basal-like
chr20_30871619_30874419	1.98434	5.85858e-13	Classical		chr11_8883836_8894338	-1.79714	8.98895e-11	Basal-like
chr1_169535315_169543298	2.35819	5.86153e-13	Classical		chr9_118429984_118438007	-3.48741	9.0292e-11	Basal-like
chr3_164851688_164852984	3.90573	5.90531e-13	Classical		chr5_130595227_130596733	-1.99225	9.07287e-11	Basal-like
chr10_52730669_52734055	3.13835	5.98271e-13	Classical		chr3_179390110_179392032	-3.17385	9.07419e-11	Basal-like
chr1_236054939_236057492	2.12952	6.11785e-13	Classical		chr12_19451368_19454329	-2.90155	9.11867e-11	Basal-like
chr4_69735945_69741145	1.899	6.17865e-13	Classical		chr12_52910404_52921165	-2.52433	9.19879e-11	Basal-like
chr14_25503512_25506851	2.6168	6.2017e-13	Classical		chr21_17957605_17964169	-2.24882	9.29444e-11	Basal-like
chr7_16637985_16641129	2.70231	6.23003e-13	Classical		chr13_20922923_20927069	-2.20825	9.30648e-11	Basal-like
chr2_162922493_162924103	2.65854	6.24039e-13	Classical		chr19_3155381_3156249	-2.79502	9.31883e-11	Basal-like
chr21_35963286_35966903	2.57954	6.38044e-13	Classical		chr1_113228480_113232598	-1.93487	9.38757e-11	Basal-like
chr1_212690269_212693449	2.20926	6.43968e-13	Classical		chr5_35883060_35885332	-3.43632	9.38757e-11	Basal-like
chr7_156308254_156311068	2.64073	6.4807e-13	Classical		chr7_55118065_55126464	-2.5428	9.43618e-11	Basal-like
chr9_110358216_110365656	2.38325	6.67824e-13	Classical		chr22_26947044_26950938	-2.40361	9.55044e-11	Basal-like
chr3_114431209_114438833	2.4399	6.72931e-13	Classical		chr20_22362043_22366857	-2.53363	9.6429e-11	Basal-like
chr4_149103713_149104588	3.37949	6.72931e-13	Classical		chr9_91604176_91607099	-3.11268	9.64681e-11	Basal-like
chr20_22590526_22592936	2.46005	6.82504e-13	Classical		chr4_140162506_140164583	-2.22733	9.73966e-11	Basal-like
chr9_94521465_94523137	2.75482	6.87867e-13	Classical		chr2_23874256_23875548	-2.77823	9.75954e-11	Basal-like
chr6_12537003_12540794	2.32711	6.9796e-13	Classical		chr9_119616121_119622870	-2.70882	9.91429e-11	Basal-like
chr4_88330869_88332134	2.72639	7.30995e-13	Classical		chr2_39093012_39095809	-2.30228	9.95226e-11	Basal-like
chr6_8157253_8158118	3.76379	7.39776e-13	Classical		chr19_43378237_43382092	-3.20861	1.00709e-10	Basal-like
chr11_46971174_46972658	2.72145	7.42572e-13	Classical		chr12_76081185_76084473	-2.05733	1.01612e-10	Basal-like
chr6_133030718_133036460	2.50994	7.50716e-13	Classical		chr20_55577504_55578713	-2.69308	1.01612e-10	Basal-like
chr13_41848845_41850975	2.4118	7.61346e-13	Classical		chr14_103044503_103048121	-1.77345	1.02587e-10	Basal-like
chr11_85509654_85513665	2.28847	7.6899e-13	Classical		chr20_49607562_49610006	-2.3371	1.06578e-10	Basal-like
chr8_53266555_53269031	2.85967	7.77809e-13	Classical		chr10_1329888_1334428	-3.18061	1.07904e-10	Basal-like
chr1_18640834_18643190	3.02943	7.85368e-13	Classical		chr7_96356540_96359145	-3.27262	1.10257e-10	Basal-like
chr5_41181176_41182858	2.80819	7.9033e-13	Classical		chr12_31397249_31400055	-2.57339	1.10261e-10	Basal-like
chr4_25523975_25528972	2.69229	7.92087e-13	Classical		chr7_76105607_76114830	-2.09173	1.11464e-10	Basal-like
chr3_100333270_100334944	2.59997	7.98227e-13	Classical		chr4_5747987_5749255	-3.16103	1.14135e-10	Basal-like
chr6_82546566_82547787	2.75965	8.0642e-13	Classical		chr9_128298909_128300382	-1.92629	1.18915e-10	Basal-like
chr2_74068240_74070677	2.07807	8.21132e-13	Classical		chr2_69032860_69035293	-2.55542	1.20188e-10	Basal-like
chr5_102856632_102861943	2.50587	8.28661e-13	Classical		chr15_33740284_33745128	-2.86058	1.20664e-10	Basal-like
chr6_168478911_168482204	2.55999	8.39482e-13	Classical		chr20_55141970_55143464	-2.68158	1.20797e-10	Basal-like
chr4_38449556_38459102	1.76408	8.4351e-13	Classical		chr2_95923804_95932711	-2.53267	1.21411e-10	Basal-like
chr1_226535916_226541672	2.71609	9.03505e-13	Classical		chr4_69311709_69320253	-2.62012	1.23118e-10	Basal-like
chr11_76758113_76761371	2.17649	9.06237e-13	Classical		chr14_80853992_80855473	-3.73666	1.2318e-10	Basal-like
chr13_28480298_28482922	2.75297	9.20974e-13	Classical		chr20_56781056_56784997	-2.02051	1.23371e-10	Basal-like
chr4_100139533_100141146	3.04225	9.22298e-13	Classical		chr14_94433230_94437954	-1.91237	1.2342e-10	Basal-like
chr20_56136218_56138407	2.56338	9.29562e-13	Classical		chr13_86162418_86164616	-2.83215	1.23477e-10	Basal-like
chr13_103553900_103556047	2.72002	9.37008e-13	Classical		chr10_92575150_92580984	-3.31645	1.23537e-10	Basal-like
chr7_156458422_156462648	2.50423	9.90448e-13	Classical		chr15_79620627_79622449	-2.15795	1.25109e-10	Basal-like
chr17_28299194_28301193	2.60933	9.9489e-13	Classical		chr3_106307277_106308119	-3.37512	1.28269e-10	Basal-like
chr1_154342469_154345509	2.60273	1.06083e-12	Classical		chr16_54480816_54482093	-3.21929	1.29509e-10	Basal-like
chr14_56283738_56289796	2.58067	1.08186e-12	Classical		chr7_29023085_29028364	-2.44418	1.29718e-10	Basal-like
chr1_54820615_54824292	2.2925	1.08369e-12	Classical		chr9_127103868_127106384	-2.57827	1.29718e-10	Basal-like
chr7_123676631_123679424	3.32532	1.09277e-12	Classical		chr17_56098763_56102337	-2.39685	1.30509e-10	Basal-like
chr22_44825776_44831283	2.32767	1.09277e-12	Classical		chr2_23785703_23789465	-2.732	1.30834e-10	Basal-like
chr15_57952582_57955983	2.3501	1.1097e-12	Classical		chr8_48343024_48345489	-2.40963	1.31619e-10	Basal-like
chr7_117239372_117245772	2.59707	1.11276e-12	Classical		chr16_17727278_17728798	-3.26688	1.3281e-10	Basal-like
chr1_208289391_208295560	2.34118	1.11859e-12	Classical		chr14_98958543_98971289	-2.62185	1.34426e-10	Basal-like
chr8_128715499_128724059	2.25891	1.13267e-12	Classical		chr9_95475584_95492522	-1.99048	1.37772e-10	Basal-like
chr2_67265178_67267398	2.49218	1.14132e-12	Classical		chr1_167630270_167630964	-3.35194	1.38549e-10	Basal-like
chr5_40782109_40784454	2.06325	1.14356e-12	Classical		chr1_238214258_238218306	-2.70797	1.38801e-10	Basal-like
chr1_220256743_220260261	2.33215	1.16175e-12	Classical		chr5_119398694_119399976	-3.74908	1.40071e-10	Basal-like
chr13_103783627_103786284	2.74737	1.19465e-12	Classical		chr16_67588718_67590967	-1.89134	1.40814e-10	Basal-like
chr7_22379555_22382081	1.97727	1.23094e-12	Classical		chr9_137442539_137443860	-3.88684	1.41021e-10	Basal-like
chr10_14902089_14905161	2.85288	1.24077e-12	Classical		chr19_38475401_38484276	-2.25589	1.41409e-10	Basal-like
chr4_52868284_52872855	2.34992	1.24651e-12	Classical		chr12_8086084_8090347	-2.96983	1.41965e-10	Basal-like
chr1_238507619_238508940	3.4988	1.25381e-12	Classical		chr20_42380164_42382901	-2.71724	1.43424e-10	Basal-like
chr8_61232612_61236096	2.68982	1.26202e-12	Classical		chr1_153346287_153349191	-2.69127	1.45389e-10	Basal-like
chr18_19676572_19686568	3.19884	1.2703e-12	Classical		chr2_152783100_152786066	-2.59084	1.46105e-10	Basal-like
chr20_16587494_16590604	2.99445	1.27257e-12	Classical		chr2_179302611_179304569	-2.88272	1.46119e-10	Basal-like
chr3_121901791_121905379	2.81549	1.29417e-12	Classical		chr20_44629547_44640341	-2.18952	1.48687e-10	Basal-like
chr9_71318602_71322906	2.61364	1.31476e-12	Classical		chr5_32709805_32713109	-2.59537	1.48895e-10	Basal-like
chr1_2883333_2888803	2.74014	1.32102e-12	Classical		chr2_65541942_65545559	-1.8853	1.50528e-10	Basal-like
chr3_138613037_138619660	1.81328	1.33851e-12	Classical		chr10_92593203_92596886	-2.95558	1.50821e-10	Basal-like
chr3_177995672_177997127	2.5489	1.34431e-12	Classical		chr1_17786189_17787956	-2.3512	1.51345e-10	Basal-like
chr14_95796956_95801696	1.96452	1.36957e-12	Classical		chr2_38318668_38321107	-1.74535	1.53116e-10	Basal-like
chr10_98558607_98560226	3.6778	1.37541e-12	Classical		chr16_8779051_8781990	-2.58917	1.53116e-10	Basal-like
chr2_231911683_231918717	2.23194	1.40328e-12	Classical		chr7_44415986_44418468	-2.46591	1.53244e-10	Basal-like
chr16_75976268_75978124	2.59796	1.40873e-12	Classical		chr3_196067830_196071541	-2.37177	1.53586e-10	Basal-like
chr18_846044_850288	3.07553	1.40873e-12	Classical		chr14_51200869_51202104	-2.3723	1.54674e-10	Basal-like
chr6_135570715_135577920	2.84418	1.41302e-12	Classical		chr6_170178818_170180915	-2.54477	1.56312e-10	Basal-like
chr5_16486613_16489188	2.47658	1.41662e-12	Classical		chr16_14453258_14469222	-1.84915	1.56944e-10	Basal-like
chr5_160082303_160086529	2.92936	1.4246e-12	Classical		chr9_72658113_72662661	-2.83921	1.5724e-10	Basal-like
chr11_118081232_118087135	2.63132	1.43597e-12	Classical		chr17_20377932_20378907	-3.50762	1.58503e-10	Basal-like
chr4_16174123_16176091	2.74665	1.4445e-12	Classical		chr12_27691713_27696075	-1.99337	1.59385e-10	Basal-like
chr1_205438071_205441392	2.32287	1.47116e-12	Classical		chr14_76348299_76352089	-2.39536	1.60756e-10	Basal-like
chr17_64441982_64447418	1.98394	1.49582e-12	Classical		chr1_6571268_6575690	-2.00171	1.61774e-10	Basal-like
chr12_89141270_89148026	2.04178	1.51527e-12	Classical		chr1_113304334_113306849	-2.46924	1.62245e-10	Basal-like
chr7_156358847_156360637	3.09675	1.5341e-12	Classical		chr8_37894755_37895970	-2.24087	1.62245e-10	Basal-like
chr2_208707580_208715145	1.93672	1.53491e-12	Classical		chr10_104533942_104537885	-2.30567	1.637e-10	Basal-like
chr3_12123506_12125149	3.66034	1.55474e-12	Classical		chr5_108791965_108794057	-2.59458	1.63709e-10	Basal-like
chr2_3974595_3977026	3.5305	1.58125e-12	Classical		chr17_61536870_61541466	-1.50802	1.64008e-10	Basal-like
chr11_74286710_74295347	2.59736	1.58666e-12	Classical		chr11_94866365_94867602	-2.72185	1.64485e-10	Basal-like
chr2_8527565_8532186	2.35704	1.59268e-12	Classical		chr6_119087842_119090299	-2.75094	1.66579e-10	Basal-like
chr2_122131236_122133432	2.93205	1.59381e-12	Classical		chr12_121366604_121372618	-1.88526	1.66949e-10	Basal-like
chr11_129295183_129299910	2.35073	1.59985e-12	Classical		chr14_102757246_102760038	-2.40976	1.71132e-10	Basal-like
chr16_52440320_52443870	2.8521	1.64743e-12	Classical		chr2_227288074_227293469	-1.95016	1.71652e-10	Basal-like
chr10_98553979_98556695	3.16512	1.69284e-12	Classical		chr14_35168315_35171264	-2.43005	1.71652e-10	Basal-like
chr5_60549671_60554022	2.51465	1.70161e-12	Classical		chr9_124096264_124099071	-2.14914	1.73268e-10	Basal-like
chr9_74832784_74834375	2.75957	1.70161e-12	Classical		chr15_84738007_84739158	-3.74926	1.73268e-10	Basal-like
chr15_57587026_57592566	2.11918	1.83343e-12	Classical		chr6_161104437_161108509	-3.26234	1.73274e-10	Basal-like
chr7_116449979_116454307	1.98036	1.849e-12	Classical		chr2_176968384_176973859	-3.2401	1.73919e-10	Basal-like
chr1_168668921_168670693	2.56389	1.87256e-12	Classical		chr1_183250870_183254066	-1.90107	1.75228e-10	Basal-like
chr5_59349909_59351049	4.14122	1.94828e-12	Classical		chr12_109934223_109936988	-2.70188	1.75307e-10	Basal-like
chr17_79103319_79110450	2.5132	2.01907e-12	Classical		chr13_41711778_41713204	-2.76971	1.77074e-10	Basal-like
chr8_38134566_38137737	2.29103	2.01931e-12	Classical		chr1_174782671_174788261	-2.24044	1.79832e-10	Basal-like
chr2_112539808_112541374	3.21532	2.05544e-12	Classical		chr5_32028721_32029172	-3.49678	1.79833e-10	Basal-like
chr4_30905237_30908248	2.45043	2.07714e-12	Classical		chr5_119941074_119942006	-3.46841	1.79833e-10	Basal-like
chr16_30847846_30853442	2.12576	2.10911e-12	Classical		chr12_22464057_22465417	-3.11664	1.85305e-10	Basal-like
chr18_55055675_55058026	2.50768	2.10911e-12	Classical		chr1_219944730_219946874	-2.87947	1.86085e-10	Basal-like
chr12_51792606_51802619	2.31083	2.12393e-12	Classical		chr15_99599966_99603142	-1.84261	1.87857e-10	Basal-like
chr12_71129015_71130483	2.39318	2.20432e-12	Classical		chr15_99861581_99866630	-2.29219	1.89314e-10	Basal-like
chr3_27399695_27400727	2.60777	2.26526e-12	Classical		chr10_12374288_12377048	-2.50045	1.95858e-10	Basal-like
chr6_169319322_169321480	2.79901	2.28591e-12	Classical		chr15_69683056_69687623	-1.63844	1.98905e-10	Basal-like
chr5_14527565_14529102	2.69669	2.29476e-12	Classical		chr2_172950262_172951806	-2.33111	1.99932e-10	Basal-like
chr8_24107734_24110805	2.11578	2.35232e-12	Classical		chr18_74276328_74277194	-2.81919	2.01722e-10	Basal-like
chr15_55525671_55527723	2.94681	2.35232e-12	Classical		chr11_89051246_89053521	-3.69221	2.02141e-10	Basal-like
chr11_67711292_67716282	2.54716	2.37355e-12	Classical		chr2_31613525_31615666	-2.7265	2.04532e-10	Basal-like
chr1_181419479_181422533	3.09285	2.40837e-12	Classical		chr17_47723039_47725186	-2.02118	2.05205e-10	Basal-like
chr6_13287790_13292459	2.02382	2.43913e-12	Classical		chr20_55635787_55636495	-3.24996	2.0541e-10	Basal-like
chr21_42346965_42350448	3.39089	2.46647e-12	Classical		chr6_33523006_33524685	-2.56946	2.06151e-10	Basal-like
chr3_155362631_155369163	2.42526	2.52444e-12	Classical		chr20_62502433_62506390	-2.02165	2.09107e-10	Basal-like
chr11_15492366_15495062	2.71835	2.57673e-12	Classical		chr5_172730492_172731580	-2.85505	2.137e-10	Basal-like
chr1_227279786_227285665	1.91339	2.58118e-12	Classical		chr6_100650128_100650653	-3.59565	2.17209e-10	Basal-like
chr18_54715944_54721438	2.38855	2.60896e-12	Classical		chr1_3627272_3638134	-2.49341	2.20285e-10	Basal-like
chr5_41183230_41186577	2.84777	2.63293e-12	Classical		chr22_39505670_39509986	-2.47476	2.20285e-10	Basal-like
chr11_118288293_118290881	2.66431	2.63573e-12	Classical		chr7_158853617_158855463	-3.95438	2.20366e-10	Basal-like
chr15_86103805_86110251	2.08164	2.64752e-12	Classical		chr11_94437842_94442625	-2.53886	2.20366e-10	Basal-like
chr22_33932312_33938135	2.9973	2.649e-12	Classical		chr6_90808308_90809352	-3.20403	2.2532e-10	Basal-like
chr11_94332156_94335549	2.63973	2.65504e-12	Classical		chr10_70319550_70323451	-2.53669	2.25422e-10	Basal-like
chr2_29085864_29087953	2.9252	2.66464e-12	Classical		chr16_61814834_61817554	-3.5747	2.27023e-10	Basal-like
chr4_15559566_15560752	2.45824	2.67493e-12	Classical		chr7_2507268_2512630	-1.8204	2.27117e-10	Basal-like
chr2_20946000_20948976	2.53216	2.68262e-12	Classical		chr9_90377275_90381068	-2.33893	2.28409e-10	Basal-like
chr22_32366250_32373182	1.65284	2.71505e-12	Classical		chr9_119597569_119607695	-2.83802	2.29341e-10	Basal-like
chr4_171225002_171230121	3.33289	2.76403e-12	Classical		chr8_63947954_63954023	-2.0413	2.30341e-10	Basal-like
chr16_85931793_85936863	2.39481	2.76403e-12	Classical		chr10_8476385_8478805	-2.5212	2.31607e-10	Basal-like
chr5_98329037_98332775	2.62587	2.79379e-12	Classical		chr20_44978393_44980467	-2.23307	2.32578e-10	Basal-like
chr10_90739100_90744774	2.59297	2.79564e-12	Classical		chr13_51305987_51306792	-3.17181	2.34162e-10	Basal-like
chr9_78596641_78600096	3.07511	2.80872e-12	Classical		chr14_105581019_105588066	-2.24841	2.3486e-10	Basal-like
chr18_19686918_19690514	2.91132	2.82471e-12	Classical		chr16_89523556_89527193	-2.18944	2.36563e-10	Basal-like
chr22_46585390_46588032	2.43156	2.85086e-12	Classical		chr20_55817094_55824546	-2.87131	2.36563e-10	Basal-like
chr3_108842377_108851964	2.27205	2.86901e-12	Classical		chr9_98261508_98263064	-2.3185	2.38995e-10	Basal-like
chr14_90137976_90139827	2.7451	2.87023e-12	Classical		chr1_32597633_32600218	-1.9667	2.40447e-10	Basal-like
chr7_22309894_22310876	2.62543	2.88289e-12	Classical		chr1_202584177_202585482	-2.30938	2.40737e-10	Basal-like
chr3_114795172_114796861	2.93506	2.94798e-12	Classical		chr10_21567395_21569939	-2.19653	2.42846e-10	Basal-like
chr10_114160184_114168259	1.9673	2.9592e-12	Classical		chr11_36029893_36031172	-3.41741	2.46048e-10	Basal-like
chr5_72478086_72480994	2.60847	2.96385e-12	Classical		chr9_127553219_127558810	-1.7067	2.48468e-10	Basal-like
chr11_121261369_121266027	1.99099	2.98282e-12	Classical		chr4_47077528_47078687	-3.30054	2.50706e-10	Basal-like
chr3_121912224_121914866	2.84485	2.98435e-12	Classical		chr8_90557636_90559968	-2.64975	2.51429e-10	Basal-like
chr10_31286182_31296557	1.97505	3.0113e-12	Classical		chr8_125636764_125644612	-1.81216	2.52248e-10	Basal-like
chr16_80296545_80302062	2.43167	3.02602e-12	Classical		chr14_91261272_91264444	-2.86693	2.57037e-10	Basal-like
chr20_15691272_15693236	2.43835	3.029e-12	Classical		chr5_119487140_119488185	-3.13235	2.57679e-10	Basal-like
chr1_77013801_77014665	3.71654	3.08945e-12	Classical		chr6_15060979_15062759	-2.52071	2.58766e-10	Basal-like
chr2_88428018_88432097	3.27886	3.0957e-12	Classical		chr10_128947024_128948352	-2.76499	2.58766e-10	Basal-like
chr2_23249519_23252538	3.52442	3.10516e-12	Classical		chr5_167229946_167234407	-2.69622	2.62985e-10	Basal-like
chr5_162110657_162112957	3.56646	3.13115e-12	Classical		chr10_74099503_74101542	-1.71647	2.65473e-10	Basal-like
chr3_137735266_137741531	3.10488	3.14068e-12	Classical		chr17_3054569_3058056	-3.00755	2.66216e-10	Basal-like
chr9_74743052_74748184	2.76173	3.14068e-12	Classical		chr1_238037040_238039427	-2.58835	2.72763e-10	Basal-like
chr11_87521722_87522612	3.81931	3.14457e-12	Classical		chr17_72563652_72569383	-2.31779	2.72954e-10	Basal-like
chr13_52577011_52583224	2.78458	3.16699e-12	Classical		chr8_40288695_40290578	-3.36255	2.78545e-10	Basal-like
chr12_57440601_57446097	2.55126	3.1908e-12	Classical		chr5_119722101_119723998	-2.98895	2.80987e-10	Basal-like
chr1_3158496_3169761	2.9098	3.21922e-12	Classical		chr19_38624190_38629766	-2.01209	2.83267e-10	Basal-like
chr3_14887285_14891294	2.02291	3.2741e-12	Classical		chr9_128300598_128302978	-1.83384	2.83947e-10	Basal-like
chr8_60254575_60257197	2.43362	3.2741e-12	Classical		chr9_134306381_134309181	-1.92762	2.84376e-10	Basal-like
chr3_95985931_95988625	3.06637	3.29317e-12	Classical		chr2_19318836_19320334	-2.60858	2.8759e-10	Basal-like
chr6_107174120_107181865	2.57525	3.39068e-12	Classical		chr16_28152311_28153563	-2.63314	2.94669e-10	Basal-like
chr2_231895244_231905564	2.37307	3.40519e-12	Classical		chr9_29332412_29332815	-4.54268	3.0328e-10	Basal-like
chr4_57101565_57102780	3.11195	3.4134e-12	Classical		chr3_46144233_46147622	-2.74398	3.09844e-10	Basal-like
chr9_74734779_74737280	3.14897	3.43976e-12	Classical		chr12_123646715_123649550	-2.02838	3.132e-10	Basal-like
chr3_45833548_45843944	2.03941	3.46931e-12	Classical		chr17_67728437_67729985	-2.95995	3.13484e-10	Basal-like
chr9_129702390_129703055	2.50473	3.47296e-12	Classical		chr11_8926567_8933819	-1.26841	3.16068e-10	Basal-like
chr4_70619164_70630137	2.42164	3.56431e-12	Classical		chr12_9789096_9791159	-2.87732	3.18687e-10	Basal-like
chr17_5142575_5148875	2.27332	3.5717e-12	Classical		chr10_34569881_34570595	-2.42265	3.1885e-10	Basal-like
chr2_98730361_98731538	2.79875	3.57833e-12	Classical		chr5_36525543_36529328	-2.95899	3.19348e-10	Basal-like
chr8_124755803_124765698	2.181	3.68746e-12	Classical		chr14_52019089_52019990	-2.88669	3.19348e-10	Basal-like
chr7_117213339_117213982	2.98098	3.79559e-12	Classical		chr2_119996426_120001061	-1.70945	3.21438e-10	Basal-like
chr6_44060849_44064620	2.57396	3.79757e-12	Classical		chr17_75259726_75261749	-1.69399	3.21438e-10	Basal-like
chr10_5262436_5263520	2.71771	3.82745e-12	Classical		chr8_142053802_142055308	-2.05322	3.29586e-10	Basal-like
chr14_21518777_21525695	2.66392	3.85775e-12	Classical		chr5_26941339_26943850	-3.76202	3.30368e-10	Basal-like
chr4_72002448_72005463	3.1891	3.97106e-12	Classical		chr1_228121328_228125809	-1.93233	3.36232e-10	Basal-like
chr6_168111814_168114163	2.67946	3.97466e-12	Classical		chr14_77653478_77654428	-2.94367	3.36232e-10	Basal-like
chr8_85399961_85402380	3.43765	3.97689e-12	Classical		chr1_209491865_209493782	-3.13011	3.37193e-10	Basal-like
chr2_135446035_135450570	2.62577	4.04366e-12	Classical		chr10_126137377_126142293	-2.391	3.37193e-10	Basal-like
chr8_99079413_99084728	2.51601	4.10661e-12	Classical		chr12_7402914_7405107	-3.50393	3.37193e-10	Basal-like
chr16_85979521_85983059	2.22875	4.12872e-12	Classical		chr8_130765023_130766531	-2.85695	3.37351e-10	Basal-like
chr3_171058123_171059299	2.70015	4.23492e-12	Classical		chr5_10629842_10633296	-2.61035	3.39779e-10	Basal-like
chr3_178225132_178228150	2.99726	4.26807e-12	Classical		chr15_99444073_99451512	-2.26193	3.44084e-10	Basal-like
chr10_114538510_114539994	2.52137	4.53238e-12	Classical		chr14_77370498_77371393	-2.63473	3.45742e-10	Basal-like
chr19_3478359_3485122	2.14329	4.66063e-12	Classical		chr10_120259778_120265197	-2.41814	3.48489e-10	Basal-like
chr12_65145443_65147699	2.41902	4.71733e-12	Classical		chr20_55825495_55827679	-2.64909	3.49476e-10	Basal-like
chr20_50848254_50850181	2.4631	4.76367e-12	Classical		chr5_52617642_52621484	-2.67269	3.55709e-10	Basal-like
chr3_110375469_110377611	2.67163	4.76485e-12	Classical		chr8_53736917_53741339	-2.62739	3.55709e-10	Basal-like
chr6_15736259_15737406	2.95242	4.79589e-12	Classical		chr12_9515760_9518080	-2.63909	3.57028e-10	Basal-like
chr7_103029654_103032591	3.15708	4.8215e-12	Classical		chr7_44024490_44038144	-2.56954	3.57528e-10	Basal-like
chr11_70068212_70075167	2.15363	4.84334e-12	Classical		chr18_74271869_74276081	-1.92936	3.61554e-10	Basal-like
chr1_220290115_220292480	2.66756	4.84754e-12	Classical		chr5_32071691_32072973	-2.94157	3.62547e-10	Basal-like
chr7_22341666_22342387	3.69802	5.08649e-12	Classical		chr10_35275439_35280740	-2.62954	3.63864e-10	Basal-like
chr19_41482238_41489200	2.24875	5.09918e-12	Classical		chr19_3153456_3155213	-2.20066	3.64734e-10	Basal-like
chr3_57396065_57402998	2.52446	5.17887e-12	Classical		chr13_80162017_80166833	-2.53331	3.65628e-10	Basal-like
chr6_54596186_54597281	2.56987	5.18403e-12	Classical		chr11_1998339_2021158	-2.24421	3.71076e-10	Basal-like
chr1_184741382_184744423	2.79531	5.24928e-12	Classical		chr4_7021200_7026573	-1.96585	3.73343e-10	Basal-like
chr1_223003599_223004587	3.02129	5.27752e-12	Classical		chr11_19686696_19697097	-2.09848	3.75872e-10	Basal-like
chr1_160501285_160502830	2.44306	5.28638e-12	Classical		chr11_88663035_88664041	-3.29268	3.85406e-10	Basal-like
chr1_184711235_184713011	2.49485	5.30128e-12	Classical		chr1_210494059_210496173	-2.75196	3.87329e-10	Basal-like
chr12_63747693_63750185	2.58384	5.33328e-12	Classical		chr11_1987280_1995812	-2.14744	3.90874e-10	Basal-like
chr1_88636973_88646197	2.4543	5.38635e-12	Classical		chr20_55615017_55616871	-2.69986	3.91184e-10	Basal-like
chr1_194233045_194233824	3.63386	5.39294e-12	Classical		chr2_3666637_3670302	-2.91253	3.91752e-10	Basal-like
chr22_34177070_34177728	4.37406	5.40284e-12	Classical		chr15_79327040_79329568	-2.67734	3.91752e-10	Basal-like
chr3_119486616_119490264	2.58579	5.45743e-12	Classical		chr22_46893251_46900184	-2.52053	3.97076e-10	Basal-like
chr7_34073227_34079335	1.9218	5.49919e-12	Classical		chr7_41734636_41737181	-2.83129	4.04586e-10	Basal-like
chr18_54933771_54937207	2.80029	5.51274e-12	Classical		chr7_102181099_102186302	-2.90515	4.05143e-10	Basal-like
chr1_204233626_204238232	2.22316	5.59329e-12	Classical		chr17_818251_819506	-3.00777	4.05691e-10	Basal-like
chr2_182698508_182704317	2.61012	5.59329e-12	Classical		chr5_176972654_176973425	-2.80755	4.09283e-10	Basal-like
chr2_152470272_152472036	3.07565	5.84196e-12	Classical		chr12_120683756_120685731	-2.11015	4.10484e-10	Basal-like
chr1_233576869_233580696	2.30208	5.89907e-12	Classical		chr17_47591617_47593937	-1.89348	4.10736e-10	Basal-like
chr1_241364189_241367515	2.56993	5.9139e-12	Classical		chr19_43391189_43393556	-3.93865	4.14031e-10	Basal-like
chr7_101576445_101582085	1.93397	5.9139e-12	Classical		chr10_99223608_99230246	-1.64753	4.1588e-10	Basal-like
chr5_36159864_36162764	2.30158	5.99329e-12	Classical		chr15_90377395_90381841	-1.83261	4.18345e-10	Basal-like
chr2_3443027_3445270	2.54599	6.10105e-12	Classical		chr6_170530943_170538263	-2.13904	4.20592e-10	Basal-like
chr8_26334677_26343652	2.44778	6.33065e-12	Classical		chr8_59506743_59508309	-2.39586	4.20746e-10	Basal-like
chr7_142604658_142607284	2.9584	6.34462e-12	Classical		chr12_94019104_94020235	-2.75326	4.2194e-10	Basal-like
chr2_101332153_101336659	2.43529	6.44445e-12	Classical		chr15_79624293_79625573	-2.50257	4.2194e-10	Basal-like
chr11_107141208_107142250	3.32611	6.44622e-12	Classical		chr16_1724040_1726017	-2.04428	4.2194e-10	Basal-like
chr2_44500421_44506970	2.68404	6.46192e-12	Classical		chr2_37878546_37883386	-2.23724	4.2208e-10	Basal-like
chr6_25341182_25342277	2.5333	6.47309e-12	Classical		chr12_87061952_87063795	-2.86001	4.2208e-10	Basal-like
chr19_33805815_33809487	2.97534	6.56789e-12	Classical		chr9_2653975_2656789	-2.36438	4.22811e-10	Basal-like
chr1_233786997_233794634	1.8515	6.66986e-12	Classical		chr16_61833840_61837186	-3.68181	4.25281e-10	Basal-like
chr3_43250854_43260412	1.85671	6.73371e-12	Classical		chr4_69223998_69227803	-1.94766	4.28052e-10	Basal-like
chr15_100322238_100324498	3.49623	6.78591e-12	Classical		chr3_183198468_183202033	-2.19643	4.28729e-10	Basal-like
chr11_22793619_22795894	2.88775	6.8091e-12	Classical		chr14_69167398_69175302	-1.39568	4.37769e-10	Basal-like
chr17_16362324_16375265	2.19473	6.94334e-12	Classical		chr5_119088133_119091450	-3.34299	4.37805e-10	Basal-like
chr4_57137578_57140224	2.95944	7.01094e-12	Classical		chr12_122388326_122389133	-2.59905	4.37805e-10	Basal-like
chr2_66195090_66196371	2.71576	7.13714e-12	Classical		chr13_24124330_24136708	-2.0204	4.37805e-10	Basal-like
chr17_52983262_52984877	2.62594	7.21178e-12	Classical		chr3_126574947_126579613	-2.44652	4.43093e-10	Basal-like
chr2_231864847_231866267	2.40025	7.25583e-12	Classical		chr5_176973615_176975671	-2.08534	4.45197e-10	Basal-like
chr5_102803181_102808581	2.74744	7.35564e-12	Classical		chr14_51792324_51804864	-2.24102	4.46479e-10	Basal-like
chr2_162921177_162922300	3.01038	7.53403e-12	Classical		chr8_40955448_40960340	-2.64037	4.47517e-10	Basal-like
chr5_177118708_177123456	2.32569	7.53851e-12	Classical		chr20_49451715_49469548	-1.96378	4.48445e-10	Basal-like
chr13_77402639_77406499	2.57347	7.53851e-12	Classical		chr20_109583_111563	-3.74403	4.53025e-10	Basal-like
chr14_62780280_62781935	3.19444	7.60991e-12	Classical		chr9_44434675_44437642	-3.13259	4.5987e-10	Basal-like
chr12_74973161_74977099	3.02879	7.82699e-12	Classical		chr17_41483749_41488313	-2.19283	4.5987e-10	Basal-like
chr1_176026317_176028509	2.89859	7.831e-12	Classical		chr3_111328278_111330755	-2.31177	4.60414e-10	Basal-like
chr4_22491350_22493407	2.24407	7.93096e-12	Classical		chr2_129104244_129106593	-2.71461	4.69569e-10	Basal-like
chr13_24766546_24770881	1.90095	7.94989e-12	Classical		chr14_75444957_75450798	-2.15072	4.73025e-10	Basal-like
chr14_100792933_100796942	2.11388	7.99531e-12	Classical		chr9_124159717_124162521	-2.17658	4.74036e-10	Basal-like
chr17_10740004_10741783	3.26845	7.99531e-12	Classical		chr10_93413550_93414263	-3.51812	4.79925e-10	Basal-like
chr10_44276558_44279346	2.86806	8.02173e-12	Classical		chr7_100411000_100412162	-2.27742	4.80987e-10	Basal-like
chr3_182961075_182964930	2.34757	8.06047e-12	Classical		chr9_129480995_129487247	-2.14334	4.86504e-10	Basal-like
chr21_33270517_33274961	3.36467	8.08573e-12	Classical		chr7_40866740_40868110	-3.35137	4.87338e-10	Basal-like
chr1_174865889_174867546	2.44972	8.16245e-12	Classical		chr10_133809884_133813286	-2.25471	4.8889e-10	Basal-like
chr12_45974401_45983370	2.28728	8.23109e-12	Classical		chr11_95855934_95857292	-2.17969	4.91328e-10	Basal-like
chr10_98356684_98361872	2.87933	8.36565e-12	Classical		chr12_22298358_22300304	-3.4587	4.95896e-10	Basal-like
chr15_64259661_64265706	2.32617	8.40912e-12	Classical		chr11_94867840_94869644	-2.37305	4.98913e-10	Basal-like
chr21_43900668_43904244	2.45508	8.55149e-12	Classical		chr22_33196416_33201690	-2.23385	4.99527e-10	Basal-like
chr18_12370487_12373009	2.7305	8.70822e-12	Classical		chr11_118738955_118742226	-2.12491	5.0051e-10	Basal-like
chr7_87854178_87856258	2.07259	8.96217e-12	Classical		chr2_71680415_71681988	-2.32065	5.03157e-10	Basal-like
chr14_90106939_90110956	2.59399	9.08331e-12	Classical		chr1_241912376_241913371	-2.84182	5.06546e-10	Basal-like
chr10_693661_699348	2.44055	9.09581e-12	Classical		chr16_53110835_53121528	-2.03484	5.1276e-10	Basal-like
chr1_184454548_184456465	2.31325	9.43156e-12	Classical		chr5_167379058_167380702	-3.31097	5.14695e-10	Basal-like
chr3_149158674_149163652	2.10427	9.47961e-12	Classical		chr4_6633610_6635450	-3.04955	5.16135e-10	Basal-like
chr3_108013172_108017814	2.43069	9.50647e-12	Classical		chr2_118997720_119002246	-2.49801	5.21401e-10	Basal-like
chr6_31344906_31348583	2.52124	9.53701e-12	Classical		chr3_152927025_152929322	-2.68766	5.21401e-10	Basal-like
chr4_152260896_152263656	2.38153	9.64234e-12	Classical		chr16_88365227_88367937	-2.30869	5.24776e-10	Basal-like
chr18_3151637_3154000	2.43804	9.64453e-12	Classical		chr7_76115196_76116603	-2.36231	5.32514e-10	Basal-like
chr15_68282746_68295429	2.0724	9.6713e-12	Classical		chr9_137444028_137446405	-2.92018	5.33345e-10	Basal-like
chr2_106105790_106107551	2.34233	9.70538e-12	Classical		chr15_90052896_90061826	-2.6331	5.3529e-10	Basal-like
chr2_169349581_169351720	2.14708	9.72942e-12	Classical		chr5_32438291_32440770	-2.49873	5.44665e-10	Basal-like
chr2_231757776_231763784	1.97015	9.78499e-12	Classical		chr11_3974870_3980940	-1.89151	5.44665e-10	Basal-like
chr5_147208444_147213351	2.58887	9.78499e-12	Classical		chr2_221649302_221654813	-2.55663	5.44671e-10	Basal-like
chr7_24174049_24174806	3.43823	9.88592e-12	Classical		chr5_1881728_1884315	-2.63103	5.45517e-10	Basal-like
chr8_97839366_97843910	2.81846	1.01442e-11	Classical		chr7_5700979_5707756	-2.07848	5.46856e-10	Basal-like
chr12_71135019_71144304	2.00282	1.02922e-11	Classical		chr14_61936714_61940684	-1.97796	5.47015e-10	Basal-like
chr1_43710050_43712568	2.59506	1.04626e-11	Classical		chr2_192067152_192072524	-2.22368	5.50135e-10	Basal-like
chr10_27001360_27005980	3.43737	1.07326e-11	Classical		chr8_104263990_104270854	-2.38933	5.50135e-10	Basal-like
chr8_98829088_98831553	2.40493	1.08919e-11	Classical		chr9_137435216_137440665	-2.80135	5.50135e-10	Basal-like
chr1_231105554_231110505	1.90975	1.12008e-11	Classical		chr14_103822941_103829568	-1.84498	5.50779e-10	Basal-like
chr16_85960569_85966255	2.19916	1.12654e-11	Classical		chr7_49906284_49907596	-3.49249	5.61225e-10	Basal-like
chr3_191193317_191194154	2.98358	1.1428e-11	Classical		chr5_119724353_119725051	-3.87576	5.66008e-10	Basal-like
chr14_67892199_67898543	1.93748	1.1514e-11	Classical		chr2_172732003_172732453	-3.11674	5.69109e-10	Basal-like
chr6_52348030_52348904	2.80347	1.15371e-11	Classical		chr1_206763759_206766409	-2.28616	5.71076e-10	Basal-like
chr7_50631432_50634681	2.9938	1.16114e-11	Classical		chr7_43797071_43808222	-1.67257	5.75754e-10	Basal-like
chr1_106937503_106940616	3.34674	1.16527e-11	Classical		chr16_14450175_14452640	-2.16327	5.78265e-10	Basal-like
chr15_78380282_78382700	2.33961	1.18049e-11	Classical		chr20_10570336_10577393	-2.04496	5.82533e-10	Basal-like
chr14_66237929_66239715	2.77677	1.2014e-11	Classical		chr12_25650153_25650797	-3.7504	5.84672e-10	Basal-like
chr20_29552359_29560140	2.81986	1.20686e-11	Classical		chr2_203140322_203142521	-2.13085	5.94736e-10	Basal-like
chr2_13661873_13666574	2.25871	1.20797e-11	Classical		chr12_56962562_56967260	-1.78974	6.00433e-10	Basal-like
chr18_60004587_60007845	1.95233	1.20998e-11	Classical		chr20_55621343_55624827	-3.11825	6.00433e-10	Basal-like
chr3_44480409_44483477	2.30848	1.21397e-11	Classical		chr9_95429961_95437143	-1.37208	6.06099e-10	Basal-like
chr2_209407103_209409074	3.51116	1.22329e-11	Classical		chr2_235268053_235285704	-1.93059	6.0811e-10	Basal-like
chr2_55835840_55838539	2.58197	1.22633e-11	Classical		chr16_70620660_70627959	-2.13126	6.15299e-10	Basal-like
chr6_160509810_160513805	2.74263	1.22967e-11	Classical		chr15_95770460_95771369	-3.76642	6.27729e-10	Basal-like
chr5_44000230_44002763	2.41386	1.24338e-11	Classical		chr12_96806896_96812594	-2.24671	6.29407e-10	Basal-like
chr15_37233158_37235511	3.07356	1.24338e-11	Classical		chr11_124765521_124768363	-2.65718	6.38905e-10	Basal-like
chr3_191194551_191195841	3.01329	1.24736e-11	Classical		chr10_125781218_125782691	-2.65118	6.49758e-10	Basal-like
chr16_52520317_52526014	2.81814	1.25797e-11	Classical		chr20_7326303_7328167	-3.1344	6.49906e-10	Basal-like
chr2_37043981_37052397	2.63265	1.26115e-11	Classical		chr17_21305487_21306394	-2.45681	6.55171e-10	Basal-like
chr9_109828610_109832091	2.83082	1.26882e-11	Classical		chr15_89939643_89947178	-2.31955	6.6807e-10	Basal-like
chr11_102790852_102800779	2.36188	1.28473e-11	Classical		chr20_52118610_52121483	-3.42756	6.83096e-10	Basal-like
chr7_27410025_27414674	1.78043	1.29181e-11	Classical		chr12_56974826_56975581	-2.59321	6.95935e-10	Basal-like
chr16_71698917_71700775	2.53143	1.30967e-11	Classical		chr14_77541577_77543467	-2.31626	6.97864e-10	Basal-like
chr4_18114820_18116680	3.23708	1.31052e-11	Classical		chr12_21225245_21227804	-3.3666	7.02365e-10	Basal-like
chr4_72064964_72067867	2.46675	1.36312e-11	Classical		chr17_48294837_48299881	-2.62207	7.04428e-10	Basal-like
chr2_162924461_162925545	2.95661	1.39417e-11	Classical		chr10_70824545_70826081	-2.4391	7.07347e-10	Basal-like
chr1_88318257_88320455	2.64179	1.45119e-11	Classical		chr4_126108738_126110484	-3.1301	7.09206e-10	Basal-like
chr10_94568488_94571000	2.83895	1.45823e-11	Classical		chr13_24103654_24106140	-2.24961	7.12568e-10	Basal-like
chr11_93615397_93616246	3.00506	1.45823e-11	Classical		chr12_109197712_109199086	-1.78194	7.12592e-10	Basal-like
chr6_137967796_137971243	2.71031	1.47988e-11	Classical		chr2_169845404_169851728	-2.46563	7.1648e-10	Basal-like
chr3_25452418_25453676	2.59522	1.4846e-11	Classical		chr7_2857723_2863286	-2.35204	7.18568e-10	Basal-like
chr3_141984622_141987481	2.15377	1.49975e-11	Classical		chr17_47576524_47580251	-2.54722	7.18568e-10	Basal-like
chr3_110374240_110375308	2.87418	1.51138e-11	Classical		chr5_119799194_119801735	-2.69997	7.20625e-10	Basal-like
chr6_128686921_128689338	2.47566	1.5794e-11	Classical		chr16_23515115_23516888	-2.14605	7.25605e-10	Basal-like
chr5_102641844_102643560	2.98134	1.60589e-11	Classical		chr18_51784048_51787100	-2.24688	7.33456e-10	Basal-like
chr15_77737908_77741034	2.47259	1.61389e-11	Classical		chr10_126025738_126034524	-2.61518	7.34317e-10	Basal-like
chr6_31110261_31115217	2.59337	1.61662e-11	Classical		chr2_1713972_1723684	-2.61291	7.4752e-10	Basal-like
chr2_150091217_150093577	2.85807	1.63032e-11	Classical		chr12_124002093_124005829	-2.12771	7.49831e-10	Basal-like
chr2_66196714_66199267	2.28165	1.64375e-11	Classical		chr5_39192859_39198906	-2.1213	7.58749e-10	Basal-like
chr6_150689869_150692265	2.0514	1.66017e-11	Classical		chr8_123138792_123140670	-2.60379	7.58749e-10	Basal-like
chr2_108857876_108861997	2.20698	1.66476e-11	Classical		chr12_10340840_10342217	-3.02111	7.58749e-10	Basal-like
chr7_117296721_117299401	2.65659	1.66711e-11	Classical		chr12_10563723_10564778	-3.29001	7.64767e-10	Basal-like
chr14_96702827_96710380	2.43304	1.67338e-11	Classical		chr20_4594082_4595735	-2.75167	7.68152e-10	Basal-like
chr7_103032871_103035553	3.10559	1.67408e-11	Classical		chr10_126126809_126131049	-2.01885	7.73665e-10	Basal-like
chr1_168906238_168911843	1.79409	1.67746e-11	Classical		chr2_202718442_202719313	-3.39536	7.82582e-10	Basal-like
chr11_27393371_27395552	2.60344	1.68713e-11	Classical		chr15_33750140_33754390	-3.24918	7.85453e-10	Basal-like
chr10_96432847_96440344	2.23182	1.69562e-11	Classical		chr16_11482163_11486647	-2.09166	7.89767e-10	Basal-like
chr12_40493086_40494833	2.55969	1.69856e-11	Classical		chr16_11421740_11423191	-1.95156	7.95324e-10	Basal-like
chr4_171610205_171611667	3.63615	1.70646e-11	Classical		chr12_124016306_124019764	-1.54932	8.00922e-10	Basal-like
chr14_95802178_95809668	2.01499	1.7235e-11	Classical		chr7_19443483_19444437	-3.60294	8.11716e-10	Basal-like
chr16_9888785_9893886	2.1422	1.76665e-11	Classical		chr7_55026855_55035076	-2.32606	8.1512e-10	Basal-like
chr6_12541816_12547475	2.30787	1.78062e-11	Classical		chr12_17167646_17170490	-2.7698	8.18655e-10	Basal-like
chr6_30101259_30106074	2.43774	1.78062e-11	Classical		chr14_35145415_35148510	-2.23533	8.19082e-10	Basal-like
chr13_60180337_60184854	2.47984	1.7899e-11	Classical		chr14_75024527_75025540	-2.729	8.27656e-10	Basal-like
chr1_87898467_87904722	2.04483	1.83373e-11	Classical		chr19_46972444_46979106	-2.38493	8.31513e-10	Basal-like
chr11_67871701_67877300	2.27981	1.83982e-11	Classical		chr16_57701578_57702914	-2.00808	8.32593e-10	Basal-like
chr4_56303130_56306007	2.0435	1.84354e-11	Classical		chr20_57195843_57202363	-2.33128	8.33291e-10	Basal-like
chr14_71801160_71807021	2.33176	1.85402e-11	Classical		chr15_101652448_101653508	-2.61384	8.39528e-10	Basal-like
chr1_86991491_86994946	1.92562	1.8634e-11	Classical		chr7_49904838_49906082	-3.85531	8.45606e-10	Basal-like
chr20_19077618_19082001	2.48462	1.87323e-11	Classical		chr3_11589128_11613540	-1.92053	8.46058e-10	Basal-like
chr3_143147659_143152333	2.14412	1.9121e-11	Classical		chr9_137553205_137554817	-3.67148	8.47807e-10	Basal-like
chr13_30643733_30650022	2.39053	1.9121e-11	Classical		chr3_180133378_180135545	-3.29455	8.59887e-10	Basal-like
chr2_65942712_65944673	2.43431	1.93079e-11	Classical		chr5_1269137_1270148	-2.95431	8.60502e-10	Basal-like
chr7_29376307_29378249	2.37114	1.93483e-11	Classical		chr16_10848310_10849214	-2.62052	8.77984e-10	Basal-like
chr2_207908215_207910777	2.31369	1.96529e-11	Classical		chr2_29456644_29458089	-2.56628	8.82629e-10	Basal-like
chr9_46140045_46144303	3.76451	1.96529e-11	Classical		chr7_101360135_101366930	-2.04984	8.91515e-10	Basal-like
chr5_75816557_75818461	2.58114	1.97933e-11	Classical		chr11_128809735_128813510	-2.81525	8.91515e-10	Basal-like
chr7_155660132_155664039	2.1672	2.05778e-11	Classical		chr7_110202476_110203629	-3.89867	8.92621e-10	Basal-like
chr5_160109181_160116036	2.70268	2.06705e-11	Classical		chr6_73972202_73974304	-2.16226	9.10606e-10	Basal-like
chr12_105290255_105291325	2.92837	2.07828e-11	Classical		chr3_167579868_167581201	-3.20368	9.17485e-10	Basal-like
chr5_55602287_55605665	2.21606	2.08018e-11	Classical		chr14_61966857_61972694	-2.28461	9.17485e-10	Basal-like
chr6_128552204_128553551	3.40805	2.09587e-11	Classical		chr1_6579004_6581144	-2.03551	9.21401e-10	Basal-like
chr1_160574523_160578665	2.49372	2.10807e-11	Classical		chr5_17315732_17317220	-2.36034	9.21401e-10	Basal-like
chr5_127191138_127196119	1.98229	2.12372e-11	Classical		chr6_2665058_2667551	-2.66772	9.21401e-10	Basal-like
chr1_235041578_235046035	1.67869	2.12641e-11	Classical		chr2_192490331_192493724	-1.80471	9.24099e-10	Basal-like
chr20_6658999_6662153	2.17813	2.14197e-11	Classical		chr9_18488997_18490612	-4.09006	9.26355e-10	Basal-like
chr20_48537987_48542280	2.01884	2.14197e-11	Classical		chr20_46059747_46073100	-1.61924	9.37667e-10	Basal-like
chr9_104436100_104437281	3.23556	2.15039e-11	Classical		chr8_133909835_133912594	-2.6321	9.50663e-10	Basal-like
chr10_89444230_89447177	2.19053	2.18525e-11	Classical		chr6_88427017_88428828	-2.67568	9.59864e-10	Basal-like
chr1_200075712_200077773	2.32873	2.207e-11	Classical		chr17_55055063_55062231	-2.24136	9.63542e-10	Basal-like
chr13_103543594_103544933	3.44659	2.23595e-11	Classical		chr14_35116519_35122253	-2.85004	9.67306e-10	Basal-like
chr5_160212783_160215498	2.33751	2.23654e-11	Classical		chr3_197096856_197108939	-1.89686	9.73897e-10	Basal-like
chr7_34974018_34976883	2.14451	2.24044e-11	Classical		chr12_132354044_132363522	-2.0553	9.80109e-10	Basal-like
chr2_173395054_173397599	2.78541	2.31173e-11	Classical		chr2_24333033_24335980	-2.23713	9.82389e-10	Basal-like
chr12_82251982_82254980	2.55143	2.31189e-11	Classical		chr1_228097296_228099424	-2.71843	9.98258e-10	Basal-like
chr6_41963964_41967316	3.12263	2.3165e-11	Classical		chr4_132300347_132301753	-3.86338	9.98258e-10	Basal-like
chr2_3977177_3978245	3.91797	2.36334e-11	Classical		chr1_85308640_85309938	-2.53975	1.00048e-09	Basal-like
chr4_37423062_37424423	3.41866	2.3648e-11	Classical		chr22_22463975_22467080	-2.44211	1.00048e-09	Basal-like
chr11_87433560_87438092	2.48707	2.37329e-11	Classical		chr2_95682085_95688779	-2.04625	1.00844e-09	Basal-like
chr3_148590777_148591491	2.98558	2.38584e-11	Classical		chr4_169521934_169523373	-2.26202	1.00844e-09	Basal-like
chr1_44731778_44737240	2.90614	2.39865e-11	Classical		chr8_79120803_79122953	-3.07134	1.02039e-09	Basal-like
chr1_94774289_94778251	2.01912	2.419e-11	Classical		chr12_66133708_66137506	-2.52022	1.02935e-09	Basal-like
chr2_173237769_173243134	1.94789	2.51096e-11	Classical		chr14_80553841_80556250	-3.70676	1.03877e-09	Basal-like
chr8_71572678_71579089	2.0647	2.51777e-11	Classical		chr4_69231089_69239498	-2.25625	1.05447e-09	Basal-like
chr7_22431324_22435771	2.34675	2.5613e-11	Classical		chr3_154687701_154691261	-2.90738	1.05478e-09	Basal-like
chr19_45507749_45514037	2.65328	2.5613e-11	Classical		chr21_47468880_47471264	-3.10245	1.05954e-09	Basal-like
chr9_74748522_74749845	2.53756	2.56155e-11	Classical		chr15_35351921_35355938	-2.2702	1.06018e-09	Basal-like
chr1_48330205_48334679	2.59673	2.62874e-11	Classical		chr16_76837450_76839192	-3.22235	1.07744e-09	Basal-like
chr3_137725992_137730471	3.40235	2.72217e-11	Classical		chr1_228090211_228094361	-2.34488	1.10258e-09	Basal-like
chr2_86897740_86898838	2.24669	2.72247e-11	Classical		chr12_27716118_27718294	-2.12768	1.11334e-09	Basal-like
chr1_38705092_38715092	2.33895	2.78976e-11	Classical		chr14_91719063_91720759	-1.70674	1.1141e-09	Basal-like
chr21_42715570_42719639	2.2511	2.78976e-11	Classical		chr6_41619235_41625857	-2.37356	1.12357e-09	Basal-like
chr9_35236178_35238883	2.12854	2.80072e-11	Classical		chr18_77933655_77941488	-2.58242	1.13353e-09	Basal-like
chr14_71712336_71718903	2.46638	2.81581e-11	Classical		chr7_91185229_91191649	-2.42017	1.13562e-09	Basal-like
chr5_44003917_44005331	2.5224	2.81826e-11	Classical		chr10_12746888_12751721	-2.39518	1.13801e-09	Basal-like
chr9_115598894_115600861	2.68098	2.84649e-11	Classical		chr10_71140251_71153781	-2.0728	1.14704e-09	Basal-like
chr8_87266807_87268035	2.75194	2.86961e-11	Classical		chr20_47939371_47941341	-1.54173	1.14704e-09	Basal-like
chr12_71130651_71132291	2.40927	2.91311e-11	Classical		chr3_170443493_170446334	-2.49056	1.15701e-09	Basal-like
chr9_117152444_117156719	1.64008	2.96669e-11	Classical		chr7_45071456_45076521	-2.20434	1.15701e-09	Basal-like
chr7_117228735_117231122	3.05611	3.00939e-11	Classical		chr11_27061630_27063430	-2.40638	1.17764e-09	Basal-like
chr8_86464347_86468698	2.33505	3.15342e-11	Classical		chr1_23915723_23922171	-2.02833	1.17951e-09	Basal-like
chr14_25284751_25289184	2.63204	3.23193e-11	Classical		chr7_40259537_40261487	-3.27447	1.18372e-09	Basal-like
chr11_77104238_77105160	3.1122	3.2389e-11	Classical		chr17_4088820_4090476	-2.09812	1.18398e-09	Basal-like
chr10_98008302_98010277	2.87406	3.24887e-11	Classical		chr2_122419462_122424401	-2.38965	1.18564e-09	Basal-like
chr6_154891022_154892271	2.59752	3.2762e-11	Classical		chr12_88732144_88734455	-2.42957	1.19884e-09	Basal-like
chr6_25753942_25755174	2.89116	3.30438e-11	Classical		chr4_165061907_165064793	-3.60503	1.20107e-09	Basal-like
chr14_87173061_87176236	2.76699	3.31851e-11	Classical		chr14_50547738_50551087	-2.23062	1.204e-09	Basal-like
chr4_37491318_37492401	2.93906	3.34338e-11	Classical		chr10_81076372_81083759	-1.97162	1.2045e-09	Basal-like
chr3_16917863_16919816	2.73455	3.40855e-11	Classical		chr15_94621041_94627100	-2.55908	1.22685e-09	Basal-like
chr7_29509482_29512811	2.70588	3.40855e-11	Classical		chr7_32374906_32378109	-3.01096	1.22857e-09	Basal-like
chr17_52985077_52985726	2.5732	3.48029e-11	Classical		chr2_85479268_85487731	-2.21488	1.23519e-09	Basal-like
chr8_76368051_76372691	2.90362	3.48811e-11	Classical		chr5_32057784_32059731	-2.61679	1.23519e-09	Basal-like
chr13_114739949_114747250	1.93406	3.48811e-11	Classical		chr14_94449203_94454703	-2.22513	1.24617e-09	Basal-like
chr3_42584320_42587865	1.69606	3.54066e-11	Classical		chr22_45863342_45867831	-2.49233	1.25759e-09	Basal-like
chr6_43777083_43786694	2.08006	3.68877e-11	Classical		chr13_101910682_101911312	-3.46715	1.25772e-09	Basal-like
chr19_7147121_7149330	2.49539	3.69444e-11	Classical		chr8_122953514_122954774	-2.81456	1.26139e-09	Basal-like
chr4_143233581_143235997	2.30338	3.70582e-11	Classical		chr1_168150086_168151896	-1.93567	1.26986e-09	Basal-like
chr6_148030961_148032674	3.3236	3.70957e-11	Classical		chr2_214101650_214106939	-2.29365	1.26986e-09	Basal-like
chr5_114677929_114681499	1.8486	3.70986e-11	Classical		chr15_86879622_86881076	-3.77205	1.28165e-09	Basal-like
chr11_100653360_100658909	2.15234	3.7566e-11	Classical		chr5_133588829_133589355	-2.5525	1.30133e-09	Basal-like
chr10_73369021_73376899	1.95878	3.76796e-11	Classical		chr7_54851721_54860580	-2.03641	1.30346e-09	Basal-like
chr9_104202168_104204892	2.73099	3.80716e-11	Classical		chr16_23266138_23267539	-3.02627	1.30346e-09	Basal-like
chr1_165605211_165608936	2.07067	3.82208e-11	Classical		chr12_45635497_45636498	-2.6049	1.31797e-09	Basal-like
chr11_59875549_59876896	3.02424	3.83007e-11	Classical		chr12_59435485_59440667	-2.2107	1.31918e-09	Basal-like
chr11_120160617_120161575	2.81014	3.85252e-11	Classical		chr10_75987017_75987851	-2.59495	1.3328e-09	Basal-like
chr16_75559014_75564374	2.29973	3.85523e-11	Classical		chr2_70795283_70799077	-1.96352	1.33762e-09	Basal-like
chr6_24194855_24197586	2.73593	3.86019e-11	Classical		chr6_154432463_154433315	-3.01922	1.35122e-09	Basal-like
chr15_57626247_57632659	1.87932	3.90372e-11	Classical		chr20_4424018_4425181	-3.26534	1.36654e-09	Basal-like
chr3_100327404_100332989	2.17781	4.00815e-11	Classical		chr19_46618906_46619971	-3.09468	1.37541e-09	Basal-like
chr1_231075408_231076604	2.71242	4.03011e-11	Classical		chr22_20936885_20947073	-1.87947	1.38306e-09	Basal-like
chr10_24123378_24124641	3.60823	4.13004e-11	Classical		chr10_49539637_49543025	-1.93775	1.38661e-09	Basal-like
chr10_134411094_134414408	2.70378	4.14922e-11	Classical		chr10_64873409_64873836	-3.55818	1.38809e-09	Basal-like
chr7_29241421_29244692	2.30443	4.15e-11	Classical		chr19_44109637_44113027	-2.31718	1.39265e-09	Basal-like
chr3_157292147_157293596	2.75326	4.15577e-11	Classical		chr8_49291590_49297733	-2.35311	1.39994e-09	Basal-like
chr17_10658949_10661644	2.84348	4.15577e-11	Classical		chr8_123177992_123178398	-3.42504	1.40204e-09	Basal-like
chr1_22878724_22885646	2.89438	4.20084e-11	Classical		chr9_16144788_16145646	-2.55701	1.40637e-09	Basal-like
chr11_94336055_94339383	2.37049	4.20425e-11	Classical		chr6_161724951_161725792	-3.2728	1.41482e-09	Basal-like
chr4_94681022_94682446	2.32282	4.21043e-11	Classical		chr19_40022862_40023466	-2.23557	1.4178e-09	Basal-like
chr1_28111445_28114279	1.7466	4.23903e-11	Classical		chr11_1937359_1944872	-1.89258	1.43634e-09	Basal-like
chr15_77518578_77519662	2.72464	4.31654e-11	Classical		chr5_172883765_172885178	-2.5916	1.4417e-09	Basal-like
chr1_162165884_162168936	2.26808	4.33098e-11	Classical		chr9_136986505_136990776	-2.32877	1.45348e-09	Basal-like
chr15_41531558_41537152	2.04295	4.34031e-11	Classical		chr16_23297826_23304058	-2.39209	1.45729e-09	Basal-like
chr4_104143524_104146581	2.68286	4.3629e-11	Classical		chr1_3600919_3610094	-2.38932	1.46016e-09	Basal-like
chr1_151633187_151636153	2.37601	4.38652e-11	Classical		chr8_79109894_79111638	-3.47495	1.46334e-09	Basal-like
chr22_34175518_34176617	2.83501	4.41016e-11	Classical		chr1_200628645_200630919	-2.26007	1.46679e-09	Basal-like
chr10_9866031_9871547	2.72266	4.41922e-11	Classical		chr6_163773613_163778781	-2.17605	1.48034e-09	Basal-like
chr5_157403814_157405940	2.62695	4.42119e-11	Classical		chr6_18351091_18353140	-2.32568	1.48236e-09	Basal-like
chr3_131102934_131106758	2.12883	4.44386e-11	Classical		chr19_49771578_49776275	-2.5802	1.51939e-09	Basal-like
chr12_60302201_60306542	2.1473	4.44485e-11	Classical		chr12_76137938_76143100	-1.66306	1.53687e-09	Basal-like
chr13_47232093_47241790	2.13007	4.46546e-11	Classical		chr7_17733762_17738980	-1.96235	1.54531e-09	Basal-like
chr20_15575836_15579532	2.92465	4.5329e-11	Classical		chr6_74411175_74416641	-1.97319	1.5498e-09	Basal-like
chr17_54197897_54201894	2.53487	4.55983e-11	Classical		chr5_153594297_153595695	-2.27752	1.55321e-09	Basal-like
chr2_6349208_6350613	3.32549	4.61732e-11	Classical		chr2_31560264_31560824	-2.59452	1.55405e-09	Basal-like
chr2_187302386_187306594	2.49691	4.66525e-11	Classical		chr3_100253268_100257995	-1.99001	1.55437e-09	Basal-like
chr11_34925107_34928181	1.76962	4.69206e-11	Classical		chr5_167186781_167188103	-3.40241	1.55715e-09	Basal-like
chr20_11666985_11669460	2.85284	4.70164e-11	Classical		chr7_5532504_5539582	-2.15155	1.56353e-09	Basal-like
chr7_142607613_142609847	2.57074	4.70165e-11	Classical		chr8_32124310_32128879	-3.3846	1.5679e-09	Basal-like
chr11_76771061_76772221	2.99227	4.71841e-11	Classical		chr7_49917450_49919524	-3.55578	1.56818e-09	Basal-like
chr8_4186922_4189305	3.58609	4.72076e-11	Classical		chr9_38224939_38235864	-1.74233	1.57019e-09	Basal-like
chr1_241091405_241092471	3.80597	4.78046e-11	Classical		chr2_99524309_99532653	-2.44808	1.57176e-09	Basal-like
chr11_59448576_59450565	2.6877	4.85395e-11	Classical		chr5_110321215_110322310	-3.30289	1.5928e-09	Basal-like
chr9_94523394_94524548	2.46923	4.85669e-11	Classical		chr2_120039886_120042236	-2.4998	1.59355e-09	Basal-like
chr7_113062151_113064348	3.34311	4.89473e-11	Classical		chr18_42311841_42313450	-2.96299	1.6001e-09	Basal-like
chr6_147878497_147883008	3.00713	4.89922e-11	Classical		chr16_78138770_78140880	-2.52564	1.6023e-09	Basal-like
chr14_103678667_103681307	2.66218	4.89922e-11	Classical		chr2_237569871_237571191	-3.00178	1.63636e-09	Basal-like
chr20_15088877_15090408	2.89697	5.05291e-11	Classical		chr2_85503630_85507094	-2.51388	1.65665e-09	Basal-like
chr11_77223902_77228160	1.83509	5.09346e-11	Classical		chr9_131176365_131184379	-1.9864	1.65665e-09	Basal-like
chr14_38479193_38481966	3.04965	5.12992e-11	Classical		chr2_71693306_71694368	-2.53106	1.66845e-09	Basal-like
chr12_60306618_60307940	2.77099	5.16161e-11	Classical		chr10_60616663_60617326	-2.79269	1.66845e-09	Basal-like
chr5_102681947_102683626	2.69414	5.16198e-11	Classical		chr7_5740372_5744188	-1.84339	1.67463e-09	Basal-like
chr12_90333572_90335143	2.33926	5.20433e-11	Classical		chr19_777696_780230	-1.93326	1.7173e-09	Basal-like
chr5_160620070_160621071	3.8671	5.22424e-11	Classical		chr17_29397452_29399231	-2.35132	1.78473e-09	Basal-like
chr11_27815645_27821611	2.23965	5.25502e-11	Classical		chr5_23410120_23414081	-3.49899	1.8062e-09	Basal-like
chr18_60007957_60009726	2.99865	5.27426e-11	Classical		chr13_24227179_24229523	-2.42715	1.81277e-09	Basal-like
chr1_200053563_200058276	2.24688	5.33506e-11	Classical		chr1_202544848_202550187	-2.168	1.81369e-09	Basal-like
chr4_16169735_16171704	2.05499	5.40736e-11	Classical		chr8_102379777_102381489	-2.1452	1.82446e-09	Basal-like
chr17_64380288_64385791	1.97714	5.40736e-11	Classical		chr4_188047917_188050197	-3.16084	1.82667e-09	Basal-like
chr1_169546971_169548111	2.78018	5.43776e-11	Classical		chr9_131985837_131994393	-1.5742	1.82667e-09	Basal-like
chr6_109650654_109654556	1.961	5.54422e-11	Classical		chr6_88498362_88499388	-2.67246	1.83339e-09	Basal-like
chr4_140950088_140951627	2.28831	5.60532e-11	Classical		chr2_200093178_200093904	-3.9765	1.83711e-09	Basal-like
chr13_101167693_101172346	1.86706	5.60532e-11	Classical		chr12_123610458_123622951	-1.95894	1.83711e-09	Basal-like
chr4_82234467_82235570	3.11736	5.6165e-11	Classical		chr16_89983536_89990940	-1.69196	1.8464e-09	Basal-like
chr7_7543527_7549645	1.99809	5.67541e-11	Classical		chr2_153869830_153870808	-4.08413	1.85678e-09	Basal-like
chr11_74989546_74994915	2.02238	5.69411e-11	Classical		chr7_75193668_75195708	-2.12317	1.90652e-09	Basal-like
chr13_111818284_111820796	2.22818	5.7119e-11	Classical		chr11_118715191_118719644	-2.37754	1.91265e-09	Basal-like
chr6_20244217_20248623	2.23799	5.74359e-11	Classical		chr19_46620548_46623676	-2.6853	1.91799e-09	Basal-like
chr7_117214538_117215912	3.17762	5.77745e-11	Classical		chr8_130741465_130742321	-2.97026	1.91886e-09	Basal-like
chr7_29450554_29452647	2.03742	5.83812e-11	Classical		chr10_125863148_125868003	-1.76281	1.92326e-09	Basal-like
chr17_63286373_63291469	2.04288	5.86861e-11	Classical		chr6_161557954_161559269	-2.9925	1.9235e-09	Basal-like
chr12_32632075_32634750	2.22652	5.914e-11	Classical		chr20_36843465_36851047	-2.16429	1.93706e-09	Basal-like
chr8_11576378_11579437	3.07815	5.94885e-11	Classical		chr3_180138785_180140788	-3.32555	1.93723e-09	Basal-like
chr2_42313823_42322992	1.91594	5.94923e-11	Classical		chr10_11855184_11857003	-2.06292	1.94831e-09	Basal-like
chr16_30462844_30467607	2.37354	6.003e-11	Classical		chr5_115985663_115989868	-1.96669	1.95094e-09	Basal-like
chr18_8879990_8885969	2.71487	6.05835e-11	Classical		chr9_128410508_128413405	-2.73897	1.96416e-09	Basal-like
chr11_93299935_93301508	2.58076	6.10404e-11	Classical		chr3_132670382_132671690	-3.72957	1.96886e-09	Basal-like
chr2_23344474_23352844	2.60143	6.11614e-11	Classical		chr12_43149407_43153943	-2.29216	1.98332e-09	Basal-like
chr8_81120254_81124223	2.22225	6.13492e-11	Classical		chr5_96527976_96529638	-3.22128	1.99063e-09	Basal-like
chr12_51373024_51374353	2.43564	6.18001e-11	Classical		chr15_74342291_74345480	-1.98499	2.01528e-09	Basal-like
chr1_175135252_175145025	2.24947	6.18845e-11	Classical		chr14_71247436_71249126	-2.12794	2.02149e-09	Basal-like
chr4_169302269_169307262	2.00342	6.22746e-11	Classical		chr21_30630259_30631718	-2.385	2.02149e-09	Basal-like
chr18_52539195_52542859	2.34884	6.23699e-11	Classical		chr18_33876209_33878791	-2.00371	2.03477e-09	Basal-like
chr2_234643913_234647123	2.35827	6.24012e-11	Classical		chr14_76332503_76336075	-2.04695	2.03864e-09	Basal-like
chr5_58943710_58947055	2.04573	6.27213e-11	Classical		chr5_167371273_167374897	-3.30291	2.06002e-09	Basal-like
chr11_23032767_23034625	2.83142	6.2876e-11	Classical		chr17_48874989_48877729	-2.155	2.08757e-09	Basal-like
chr2_86767350_86768935	2.3426	6.40041e-11	Classical		chr2_196486124_196487757	-2.78084	2.08766e-09	Basal-like
chr16_68111603_68115722	2.0734	6.48716e-11	Classical		chr11_20055966_20058061	-2.15601	2.08766e-09	Basal-like
chr22_18564137_18569409	2.11025	6.49381e-11	Classical		chr20_36931938_36933795	-2.73811	2.09178e-09	Basal-like
chr12_44373435_44374673	3.05822	6.54579e-11	Classical		chr2_42646993_42648006	-2.16726	2.0941e-09	Basal-like
chr12_85833193_85834113	3.69795	6.55304e-11	Classical		chr16_55502451_55507666	-2.33525	2.10148e-09	Basal-like
chr1_203392240_203400227	3.16727	6.55487e-11	Classical		chr20_55999831_56001188	-2.24429	2.10148e-09	Basal-like
chr2_111070989_111072643	2.52087	6.59303e-11	Classical		chr20_58635116_58635822	-3.16213	2.10221e-09	Basal-like
chr3_39357331_39359181	3.11397	6.62695e-11	Classical		chr22_40934889_40938596	-2.36467	2.11343e-09	Basal-like
chr12_72825435_72826838	3.132	6.68827e-11	Classical		chr6_88433247_88434587	-2.85842	2.11541e-09	Basal-like
chr7_99425260_99428696	1.89939	6.69075e-11	Classical		chr15_84115762_84117112	-2.79516	2.13475e-09	Basal-like
chr8_87276251_87278657	2.97166	6.69075e-11	Classical		chr10_17028648_17030388	-2.80134	2.15942e-09	Basal-like
chr14_25453026_25455953	2.47316	6.69075e-11	Classical		chr10_21615863_21618938	-2.23499	2.18102e-09	Basal-like
chr22_32295921_32299473	2.73291	6.73378e-11	Classical		chr1_3611517_3617296	-2.41955	2.18639e-09	Basal-like
chr1_3047873_3053290	2.588	6.78719e-11	Classical		chr10_70353589_70354829	-2.36574	2.218e-09	Basal-like
chr5_180311234_180314573	1.81535	6.84672e-11	Classical		chr6_73264424_73265656	-3.31947	2.21826e-09	Basal-like
chr4_70103278_70105594	2.71243	6.89111e-11	Classical		chr18_34250712_34252645	-2.4314	2.22232e-09	Basal-like
chr17_57454184_57459975	1.81846	6.92437e-11	Classical		chr16_5955184_5955953	-4.44515	2.23946e-09	Basal-like
chr16_84599128_84607155	2.06273	6.94044e-11	Classical		chr2_85927817_85929048	-2.08593	2.24155e-09	Basal-like
chr10_120979922_120983101	2.29877	6.96113e-11	Classical		chr15_51317244_51318489	-2.98752	2.25271e-09	Basal-like
chr5_173120976_173121665	2.68126	6.97842e-11	Classical		chr20_35214114_35214926	-2.33871	2.25813e-09	Basal-like
chr22_47078854_47086015	2.12811	7.02361e-11	Classical		chr14_99565568_99568375	-2.41465	2.25852e-09	Basal-like
chr1_168460136_168463499	1.99159	7.07254e-11	Classical		chr10_21644113_21645008	-3.14331	2.26518e-09	Basal-like
chr1_19594764_19602250	3.01654	7.09109e-11	Classical		chr8_130796172_130801597	-2.51286	2.30329e-09	Basal-like
chr1_241126778_241130468	3.04553	7.14437e-11	Classical		chr5_102005837_102008721	-3.12539	2.3197e-09	Basal-like
chr6_149793126_149796303	2.01536	7.14437e-11	Classical		chr14_91723802_91727290	-2.26261	2.3197e-09	Basal-like
chr11_622537_627664	1.80274	7.14437e-11	Classical		chr12_94017505_94018909	-2.56828	2.3681e-09	Basal-like
chr5_144537534_144542287	2.57733	7.15005e-11	Classical		chr8_67419382_67420229	-2.52403	2.38132e-09	Basal-like
chr17_10714229_10719218	2.81059	7.1566e-11	Classical		chr7_4669065_4675536	-2.02206	2.38847e-09	Basal-like
chr11_80089481_80092377	2.05726	7.24624e-11	Classical		chr8_141730615_141746514	-2.10185	2.39746e-09	Basal-like
chr4_4552669_4553872	3.31425	7.31071e-11	Classical		chr3_159557477_159558521	-2.65445	2.41447e-09	Basal-like
chr6_33322364_33326485	2.21856	7.33663e-11	Classical		chr9_33318708_33323219	-1.88157	2.42601e-09	Basal-like
chr15_37095276_37107158	2.0395	7.36031e-11	Classical		chr5_159720063_159722354	-2.49283	2.44645e-09	Basal-like
chr11_128231460_128232354	2.82053	7.36829e-11	Classical		chr8_130742992_130744851	-2.33598	2.44645e-09	Basal-like
chr17_41947714_41957859	1.90949	7.67304e-11	Classical		chr9_130265016_130271827	-1.97383	2.47422e-09	Basal-like
chr2_170616011_170619927	2.37995	7.72905e-11	Classical		chr2_129812663_129819797	-2.9085	2.47689e-09	Basal-like
chr1_99330823_99332747	3.51016	7.76374e-11	Classical		chr3_125884220_125893340	-3.24215	2.48922e-09	Basal-like
chr11_118068383_118077866	1.93088	7.76854e-11	Classical		chr18_26415083_26415718	-3.08517	2.51043e-09	Basal-like
chr11_102801034_102805056	2.29732	7.77442e-11	Classical		chr1_219943457_219944400	-3.41729	2.54074e-09	Basal-like
chr6_131576413_131579355	3.42607	7.84485e-11	Classical		chr1_167636919_167640003	-2.44792	2.56853e-09	Basal-like
chr2_8548724_8553945	2.14047	7.9057e-11	Classical		chr12_76112395_76121682	-1.72711	2.59939e-09	Basal-like
chr11_75856873_75865055	2.31574	8.10842e-11	Classical		chr2_99536725_99539268	-2.17774	2.60293e-09	Basal-like
chr7_117130434_117131346	3.60832	8.17515e-11	Classical		chr20_2748074_2750901	-2.41871	2.60335e-09	Basal-like
chr10_35650880_35653812	2.27464	8.20426e-11	Classical		chr8_49626447_49626992	-3.64163	2.60887e-09	Basal-like
chr1_88184225_88189074	2.14823	8.32151e-11	Classical		chr14_50145444_50147173	-2.05175	2.6108e-09	Basal-like
chr6_43820528_43825982	1.80117	8.54899e-11	Classical		chr10_75965089_75969040	-2.06148	2.61407e-09	Basal-like
chr6_147584366_147585800	3.09939	8.56792e-11	Classical		chr16_90059914_90064409	-1.82216	2.62181e-09	Basal-like
chr2_148171423_148176630	2.11832	8.62564e-11	Classical		chr18_77329712_77332101	-2.65168	2.64042e-09	Basal-like
chr5_34464218_34470281	1.89482	8.64164e-11	Classical		chr16_50708156_50714300	-1.68799	2.64158e-09	Basal-like
chr7_141817621_141821771	2.41913	8.68643e-11	Classical		chr1_44324289_44328366	-1.83536	2.65794e-09	Basal-like
chr22_32401670_32402956	2.31842	8.72885e-11	Classical		chr10_35005523_35012834	-1.82439	2.66959e-09	Basal-like
chr3_65956303_65958319	2.10379	8.74516e-11	Classical		chr4_86954026_86955145	-2.94249	2.67277e-09	Basal-like
chr8_82171193_82172667	2.39644	8.80527e-11	Classical		chr15_83967251_83968758	-2.44899	2.67848e-09	Basal-like
chr1_113536860_113540101	2.173	8.85502e-11	Classical		chr11_94584796_94585425	-4.03352	2.68046e-09	Basal-like
chr15_85148218_85151667	1.80711	8.93641e-11	Classical		chr3_102015886_102021903	-2.88391	2.69044e-09	Basal-like
chr2_135474723_135479816	2.37493	8.97584e-11	Classical		chr15_43136785_43137899	-3.27707	2.69045e-09	Basal-like
chr3_102795752_102797511	2.61744	8.99533e-11	Classical		chr11_122063556_122065627	-2.50069	2.70416e-09	Basal-like
chr2_67263535_67264841	2.37504	9.07287e-11	Classical		chr4_7910493_7914166	-2.2579	2.71038e-09	Basal-like
chr8_86457496_86462640	2.11801	9.07287e-11	Classical		chr12_9374671_9375137	-4.03074	2.72591e-09	Basal-like
chr2_111941500_111945336	1.64236	9.61825e-11	Classical		chr17_824418_825544	-2.3381	2.72591e-09	Basal-like
chr14_70215521_70217799	1.96341	9.66715e-11	Classical		chr12_25651946_25654603	-2.89261	2.72998e-09	Basal-like
chr4_78550281_78554428	2.3236	9.68898e-11	Classical		chr12_93364151_93369204	-2.0964	2.73512e-09	Basal-like
chr9_19395848_19401719	2.25823	9.73966e-11	Classical		chr10_17492176_17498079	-2.82667	2.74696e-09	Basal-like
chr2_186834603_186835891	2.31643	1.00112e-10	Classical		chr16_24679092_24680976	-2.40189	2.75449e-09	Basal-like
chr4_57162238_57163684	2.72524	1.00605e-10	Classical		chr17_77636982_77640710	-2.14637	2.7782e-09	Basal-like
chr11_15646460_15647189	2.70034	1.00901e-10	Classical		chr20_22352782_22356699	-2.56861	2.79014e-09	Basal-like
chr6_54881372_54882378	3.97213	1.01612e-10	Classical		chr8_131202626_131210076	-1.91478	2.82676e-09	Basal-like
chr21_18845332_18846621	2.36951	1.01921e-10	Classical		chr9_139449365_139454460	-1.39144	2.86695e-09	Basal-like
chr2_16380999_16386486	2.30922	1.03251e-10	Classical		chr12_52971146_52978454	-2.28309	2.86751e-09	Basal-like
chr18_19792307_19800738	2.42683	1.03384e-10	Classical		chr6_100651426_100652437	-2.90216	2.87869e-09	Basal-like
chr18_48321814_48324343	3.78043	1.04019e-10	Classical		chr12_123553673_123557561	-2.31079	2.88974e-09	Basal-like
chr18_54807841_54808793	3.00608	1.04019e-10	Classical		chr16_64195593_64196327	-3.30264	2.94575e-09	Basal-like
chr3_4181494_4182124	5.34554	1.04023e-10	Classical		chr19_23881326_23884222	-3.21681	2.96479e-09	Basal-like
chr13_27974522_27981454	2.48589	1.04442e-10	Classical		chr15_94378818_94383081	-3.1833	2.96741e-09	Basal-like
chr3_138750714_138752938	3.8066	1.04725e-10	Classical		chr9_117037382_117053352	-2.3335	2.97012e-09	Basal-like
chr6_18146036_18150436	1.84786	1.04808e-10	Classical		chr3_111577443_111581307	-1.90985	3.02809e-09	Basal-like
chr3_157290529_157291965	2.68146	1.05898e-10	Classical		chr4_110361376_110363299	-2.46756	3.06122e-09	Basal-like
chr1_113554272_113557793	2.52868	1.0598e-10	Classical		chr16_89536903_89547997	-1.47074	3.0771e-09	Basal-like
chr6_92085428_92087403	3.68911	1.08049e-10	Classical		chr17_42159153_42166037	-1.45005	3.09111e-09	Basal-like
chr2_86900320_86902355	1.96503	1.09134e-10	Classical		chr19_39046661_39053132	-2.44016	3.09703e-09	Basal-like
chr1_232973122_232974861	2.65166	1.14135e-10	Classical		chr19_40915812_40919179	-1.98782	3.13452e-09	Basal-like
chr2_106107758_106109035	2.64166	1.15414e-10	Classical		chr1_217868998_217871723	-3.44634	3.15428e-09	Basal-like
chr17_63081638_63087364	2.00301	1.15414e-10	Classical		chr2_235209793_235213391	-1.61461	3.16158e-09	Basal-like
chr20_18056486_18058633	2.46636	1.15427e-10	Classical		chr17_872559_877965	-2.60313	3.16228e-09	Basal-like
chr11_121211332_121212418	2.71819	1.15584e-10	Classical		chr15_101666753_101669726	-2.48253	3.17484e-09	Basal-like
chr3_186167501_186171199	2.33141	1.15963e-10	Classical		chr8_129907958_129913599	-2.68524	3.1816e-09	Basal-like
chr12_104045683_104046725	3.29362	1.15963e-10	Classical		chr8_122367829_122371243	-2.05401	3.1937e-09	Basal-like
chr7_29313407_29314758	2.18747	1.17267e-10	Classical		chr7_76611879_76613822	-2.69912	3.26134e-09	Basal-like
chr17_71778219_71786075	2.43058	1.17461e-10	Classical		chr22_39578502_39582987	-2.24219	3.27194e-09	Basal-like
chr4_731782_733959	2.27618	1.18968e-10	Classical		chr10_118529665_118531982	-2.61456	3.27943e-09	Basal-like
chr9_108078250_108086951	2.14398	1.19308e-10	Classical		chr13_86164895_86165822	-2.76195	3.32586e-09	Basal-like
chr12_19216994_19221238	2.34815	1.20906e-10	Classical		chr12_116930196_116936494	-1.83801	3.34759e-09	Basal-like
chr10_44820869_44823375	2.49011	1.21952e-10	Classical		chr21_46873463_46877033	-2.60953	3.36112e-09	Basal-like
chr9_73594354_73595254	2.84277	1.2247e-10	Classical		chr3_32289806_32291009	-2.15564	3.46177e-09	Basal-like
chr9_15329885_15335536	1.98843	1.23088e-10	Classical		chr15_71144104_71147634	-1.83525	3.48523e-09	Basal-like
chr6_107168984_107173338	2.71455	1.2318e-10	Classical		chr9_133415171_133416788	-2.5129	3.48686e-09	Basal-like
chr13_24755660_24761130	2.40734	1.23537e-10	Classical		chr9_100635517_100641609	-2.18048	3.49958e-09	Basal-like
chr7_91671814_91673926	2.33575	1.26751e-10	Classical		chr2_46405902_46407627	-1.91438	3.50669e-09	Basal-like
chr21_37358640_37359840	2.62745	1.29794e-10	Classical		chr20_36914508_36916047	-2.58921	3.51229e-09	Basal-like
chr2_191196864_191201483	2.13982	1.30036e-10	Classical		chr1_35549935_35551553	-2.2625	3.51627e-09	Basal-like
chr5_14554364_14560181	2.74271	1.30457e-10	Classical		chr5_14957260_14961656	-1.94108	3.51967e-09	Basal-like
chr12_27846673_27852974	2.52341	1.31743e-10	Classical		chr2_85121126_85123268	-1.66187	3.52652e-09	Basal-like
chr9_4210540_4211113	3.42197	1.33689e-10	Classical		chr9_16142866_16144525	-3.05324	3.53666e-09	Basal-like
chr4_25787787_25792393	2.53801	1.35801e-10	Classical		chr15_81448276_81454088	-3.02196	3.53837e-09	Basal-like
chr12_124646759_124650376	2.2183	1.38054e-10	Classical		chr12_43136420_43142128	-2.20097	3.54014e-09	Basal-like
chr6_136041798_136043169	2.37593	1.38648e-10	Classical		chr12_112413048_112414354	-3.09905	3.56123e-09	Basal-like
chr8_76364673_76367725	2.40339	1.39149e-10	Classical		chr20_58559107_58560759	-2.89745	3.60695e-09	Basal-like
chr6_20192470_20194103	2.18977	1.41021e-10	Classical		chr4_10033634_10035559	-2.0117	3.61686e-09	Basal-like
chr6_114685704_114687061	2.93142	1.4265e-10	Classical		chr8_96704694_96706830	-3.14577	3.63458e-09	Basal-like
chr20_18070904_18074584	2.49416	1.43115e-10	Classical		chr1_224669920_224671038	-2.32847	3.65433e-09	Basal-like
chr1_153739344_153743776	2.15739	1.44032e-10	Classical		chr5_141781142_141785631	-2.38207	3.68128e-09	Basal-like
chr5_139574969_139578646	2.35305	1.44335e-10	Classical		chr19_8271740_8276662	-2.71811	3.69261e-09	Basal-like
chr6_138514983_138517010	2.8787	1.47918e-10	Classical		chr15_42140158_42143828	-2.26034	3.72195e-09	Basal-like
chr2_69624712_69625085	3.33072	1.48149e-10	Classical		chr1_167511077_167515023	-2.10478	3.72487e-09	Basal-like
chr12_100877355_100879089	3.15089	1.48493e-10	Classical		chr19_43703578_43711443	-2.45554	3.7279e-09	Basal-like
chr4_115482076_115484417	2.94337	1.48687e-10	Classical		chr4_102756361_102757572	-1.97536	3.72825e-09	Basal-like
chr13_30359885_30362842	2.44379	1.49185e-10	Classical		chr11_95070077_95072821	-2.66911	3.73884e-09	Basal-like
chr3_133754257_133759932	2.19629	1.49792e-10	Classical		chr5_32017134_32019639	-2.52798	3.76688e-09	Basal-like
chr11_58990584_58992484	2.34147	1.53648e-10	Classical		chr8_38723370_38725845	-2.31383	3.77729e-09	Basal-like
chr3_169358172_169359089	2.88048	1.5418e-10	Classical		chr2_111992651_111993859	-2.24656	3.78008e-09	Basal-like
chr1_200078012_200078899	2.53776	1.54184e-10	Classical		chr15_93293813_93294880	-2.74051	3.78096e-09	Basal-like
chr4_82235891_82237889	2.72547	1.54698e-10	Classical		chr7_41188639_41189880	-2.80285	3.80661e-09	Basal-like
chr7_91668931_91671418	2.19576	1.54937e-10	Classical		chr2_152779523_152780847	-2.28331	3.81962e-09	Basal-like
chr6_64448817_64450666	2.12541	1.56312e-10	Classical		chr8_125783648_125785358	-2.32017	3.82954e-09	Basal-like
chr4_153876597_153881053	2.00766	1.56362e-10	Classical		chr7_134272660_134279782	-2.30862	3.85014e-09	Basal-like
chr2_190383925_190391249	2.36734	1.60815e-10	Classical		chr1_220684622_220693385	-2.62622	3.85883e-09	Basal-like
chr4_72414229_72418264	2.5567	1.62245e-10	Classical		chr10_99164886_99182563	-1.92207	3.91812e-09	Basal-like
chr1_43712757_43713802	2.99316	1.62877e-10	Classical		chr5_119396519_119398147	-3.05432	3.91936e-09	Basal-like
chr11_17444230_17446449	2.23151	1.62938e-10	Classical		chr18_46374150_46379473	-2.32999	3.91936e-09	Basal-like
chr6_157812156_157816662	2.51469	1.63123e-10	Classical		chr2_174012334_174016515	-2.25904	3.93394e-09	Basal-like
chr9_108090502_108096986	1.65097	1.64557e-10	Classical		chr5_76107323_76109337	-2.08239	3.93598e-09	Basal-like
chr7_22307873_22309675	2.04146	1.65497e-10	Classical		chr13_86157409_86158192	-3.16224	3.93673e-09	Basal-like
chr3_130490343_130494879	2.36347	1.659e-10	Classical		chr7_129910896_129914267	-2.34156	3.94114e-09	Basal-like
chr11_120087374_120093927	2.03048	1.66091e-10	Classical		chr17_76563671_76566751	-1.64765	3.95967e-09	Basal-like
chr9_4499083_4512491	2.18502	1.68082e-10	Classical		chr7_47672358_47680425	-1.80117	3.96037e-09	Basal-like
chr10_98355123_98356430	3.08249	1.68576e-10	Classical		chr9_132973648_132978016	-2.04649	3.99147e-09	Basal-like
chr15_80148792_80152883	2.68999	1.69862e-10	Classical		chr18_43647951_43653650	-2.44971	4.045e-09	Basal-like
chr22_34140389_34142393	2.15021	1.71291e-10	Classical		chr2_28930144_28944609	-1.59748	4.05341e-09	Basal-like
chr17_63282269_63286156	2.17005	1.7207e-10	Classical		chr19_30153178_30160518	-2.72947	4.0793e-09	Basal-like
chr13_47188229_47192445	2.36935	1.74392e-10	Classical		chr12_109082430_109088121	-1.55421	4.08987e-09	Basal-like
chr18_8718196_8720426	2.64605	1.75307e-10	Classical		chr8_87186958_87190995	-2.03583	4.09522e-09	Basal-like
chr3_194599212_194604276	1.89287	1.75792e-10	Classical		chr4_7893493_7896960	-1.97062	4.10303e-09	Basal-like
chr18_2934784_2941993	2.28792	1.75792e-10	Classical		chr6_36120305_36123260	-2.46679	4.10883e-09	Basal-like
chr12_107436781_107438271	2.46328	1.77074e-10	Classical		chr16_24658115_24659607	-3.1052	4.12131e-09	Basal-like
chr2_158295385_158297988	2.31118	1.78542e-10	Classical		chr2_95692372_95700034	-2.00202	4.12695e-09	Basal-like
chr1_112119410_112120500	2.77419	1.78786e-10	Classical		chr10_120630279_120632018	-2.24898	4.14145e-09	Basal-like
chr4_40418782_40423330	1.94451	1.79205e-10	Classical		chr16_85748506_85756559	-1.74417	4.14715e-09	Basal-like
chr1_68834477_68836097	2.82475	1.79832e-10	Classical		chr11_34415651_34418891	-2.47301	4.17512e-09	Basal-like
chr3_167693290_167697145	2.69214	1.79832e-10	Classical		chr16_14427445_14429756	-2.11448	4.18965e-09	Basal-like
chr9_85752375_85754684	2.32094	1.80552e-10	Classical		chr11_2154826_2162081	-2.85029	4.19366e-09	Basal-like
chr7_90346981_90350144	2.40289	1.82601e-10	Classical		chr11_35600966_35601374	-3.37798	4.20588e-09	Basal-like
chr6_82541263_82542736	2.85659	1.82808e-10	Classical		chr13_64649061_64653123	-3.51314	4.22159e-09	Basal-like
chr21_34596829_34600832	2.06084	1.83287e-10	Classical		chr12_3225235_3230694	-2.81965	4.26114e-09	Basal-like
chr6_167534233_167537898	2.86423	1.83817e-10	Classical		chr7_2849599_2857551	-2.28689	4.29189e-09	Basal-like
chr12_26325654_26333480	1.953	1.84783e-10	Classical		chr14_51206910_51209454	-2.2606	4.2937e-09	Basal-like
chr1_207138817_207155585	1.97833	1.86293e-10	Classical		chr1_210537226_210540309	-2.31031	4.31303e-09	Basal-like
chr5_139571709_139574780	2.27081	1.86372e-10	Classical		chr12_109088770_109094490	-1.93195	4.31334e-09	Basal-like
chr4_149102287_149103421	2.3812	1.88451e-10	Classical		chr15_83611631_83613859	-2.59212	4.3469e-09	Basal-like
chr1_208156609_208158164	2.45973	1.89628e-10	Classical		chr12_31373439_31376402	-1.51448	4.35018e-09	Basal-like
chr10_13311128_13314539	2.26195	1.90084e-10	Classical		chr8_105284383_105285614	-3.63302	4.3587e-09	Basal-like
chr1_116933394_116936643	1.78285	1.91405e-10	Classical		chr6_113009725_113011109	-3.33111	4.37809e-09	Basal-like
chr12_67892271_67899465	2.06948	1.91405e-10	Classical		chr4_7206914_7221869	-1.98181	4.37911e-09	Basal-like
chr3_75440083_75446268	2.97366	1.93653e-10	Classical		chr8_123917783_123926567	-2.31706	4.37911e-09	Basal-like
chr7_50563603_50567788	2.66166	1.95526e-10	Classical		chr1_44297308_44305893	-2.29853	4.38485e-09	Basal-like
chr11_86215501_86225774	2.04489	1.96021e-10	Classical		chr10_71462797_71463785	-2.4608	4.39235e-09	Basal-like
chr10_7304975_7309078	2.53301	1.98497e-10	Classical		chr2_1689125_1691437	-2.35074	4.39818e-09	Basal-like
chr15_77760188_77762462	2.47059	1.98651e-10	Classical		chr1_228070615_228077819	-2.00438	4.40163e-09	Basal-like
chr2_128950833_128956761	2.03407	1.99904e-10	Classical		chr16_79810339_79811674	-3.00587	4.40163e-09	Basal-like
chr15_63111083_63117857	2.49287	1.99932e-10	Classical		chr5_151119575_151122805	-2.19109	4.40484e-09	Basal-like
chr2_147785327_147789515	2.31919	2.01167e-10	Classical		chr17_4063379_4066685	-2.07066	4.40484e-09	Basal-like
chr1_223005103_223007402	2.30996	2.02313e-10	Classical		chr4_5749418_5750403	-3.74261	4.44424e-09	Basal-like
chr6_52204386_52206088	2.48745	2.02878e-10	Classical		chr7_23272084_23277430	-2.27655	4.44709e-09	Basal-like
chr3_137724037_137725831	3.49085	2.03388e-10	Classical		chr18_48661337_48661910	-4.2689	4.45462e-09	Basal-like
chr7_3035722_3040770	1.80684	2.03388e-10	Classical		chr2_1734047_1735554	-2.9558	4.467e-09	Basal-like
chr6_131404114_131405000	4.86953	2.06461e-10	Classical		chr17_20754565_20756563	-3.75052	4.47123e-09	Basal-like
chr6_6243212_6246863	2.41704	2.06997e-10	Classical		chr15_60815655_60818681	-2.29684	4.48167e-09	Basal-like
chr7_23747131_23751436	2.48549	2.10924e-10	Classical		chr2_1679833_1681941	-2.70954	4.49269e-09	Basal-like
chr14_38676392_38681244	2.72005	2.1519e-10	Classical		chr15_99523394_99528565	-2.2783	4.5159e-09	Basal-like
chr6_3546282_3549933	1.89258	2.20025e-10	Classical		chr5_39101175_39103833	-2.04691	4.54156e-09	Basal-like
chr4_18077776_18079628	2.38567	2.21277e-10	Classical		chr17_47071234_47078983	-3.02422	4.5522e-09	Basal-like
chr7_129005646_129019019	2.05242	2.21277e-10	Classical		chr2_38620072_38627677	-1.99651	4.5912e-09	Basal-like
chr6_53984102_53986185	2.46517	2.23013e-10	Classical		chr17_41532117_41551865	-1.7992	4.70684e-09	Basal-like
chr4_48032621_48035764	1.99411	2.24501e-10	Classical		chr7_27031750_27034960	-2.54463	4.7419e-09	Basal-like
chr11_30193538_30195848	3.37051	2.24509e-10	Classical		chr19_43337351_43338554	-3.127	4.7718e-09	Basal-like
chr7_12622172_12626839	2.01765	2.24653e-10	Classical		chr2_102062657_102063378	-2.95952	4.79264e-09	Basal-like
chr8_26512467_26518266	1.83672	2.28397e-10	Classical		chr11_2142246_2145830	-2.56725	4.94391e-09	Basal-like
chr2_70187592_70200150	1.51551	2.2933e-10	Classical		chr8_105188207_105188815	-4.18119	4.96171e-09	Basal-like
chr16_27729410_27738828	2.24559	2.30068e-10	Classical		chr9_100976858_100988932	-1.85218	4.99869e-09	Basal-like
chr2_38218795_38221244	2.39989	2.33876e-10	Classical		chr1_235792926_235810156	-2.04853	5.01312e-09	Basal-like
chr5_126336444_126341886	2.26594	2.35129e-10	Classical		chr10_6260012_6261961	-2.33801	5.04909e-09	Basal-like
chr7_25211056_25212362	2.4553	2.3557e-10	Classical		chr19_47872756_47874808	-2.26105	5.17107e-09	Basal-like
chr2_103273909_103277061	1.89724	2.35925e-10	Classical		chr12_8110366_8115013	-2.57826	5.20569e-09	Basal-like
chr15_76824498_76826719	2.02618	2.36174e-10	Classical		chr7_50445131_50448373	-2.16118	5.22874e-09	Basal-like
chr11_116562395_116564395	2.2412	2.38283e-10	Classical		chr13_98599919_98600481	-3.72689	5.233e-09	Basal-like
chr8_75136284_75138092	2.99587	2.38604e-10	Classical		chr14_52116364_52121172	-1.93004	5.26447e-09	Basal-like
chr10_113106920_113109052	3.39583	2.40759e-10	Classical		chr10_79696866_79711307	-1.81519	5.29211e-09	Basal-like
chr1_169544045_169546419	2.02621	2.41848e-10	Classical		chr20_36922442_36925412	-2.10486	5.32608e-09	Basal-like
chr1_169553832_169556783	2.24219	2.52248e-10	Classical		chr14_77648156_77648986	-2.34184	5.35828e-09	Basal-like
chr6_43797282_43808394	1.83855	2.56581e-10	Classical		chr5_31920844_31922132	-2.67627	5.36212e-09	Basal-like
chr1_239516127_239516974	3.57985	2.60617e-10	Classical		chr8_49329993_49334600	-2.64326	5.37458e-09	Basal-like
chr4_94766488_94768285	3.22097	2.612e-10	Classical		chr9_38176821_38182296	-1.72708	5.38953e-09	Basal-like
chr4_25538293_25543799	2.02165	2.63438e-10	Classical		chr16_34540257_34541988	-3.43143	5.43721e-09	Basal-like
chr20_14395838_14397551	2.10407	2.65136e-10	Classical		chr16_14469481_14474396	-1.93186	5.5084e-09	Basal-like
chr10_111962067_111965217	2.1939	2.70162e-10	Classical		chr1_205260702_205273196	-1.92215	5.51609e-09	Basal-like
chr14_23246885_23251605	1.74749	2.72324e-10	Classical		chr6_18349483_18350790	-3.31753	5.52133e-09	Basal-like
chr2_209412642_209414288	2.73037	2.73555e-10	Classical		chr10_70820237_70822652	-1.40947	5.53336e-09	Basal-like
chr2_112538936_112539495	3.02033	2.73932e-10	Classical		chr10_13731512_13733884	-2.42198	5.55602e-09	Basal-like
chr8_4189402_4191913	3.15766	2.78588e-10	Classical		chr22_19737028_19739976	-2.08254	5.58172e-09	Basal-like
chr10_48407089_48409693	2.67158	2.83267e-10	Classical		chr9_134356996_134358016	-2.1822	5.60746e-09	Basal-like
chr20_16599607_16601892	2.50846	2.84384e-10	Classical		chr14_102760295_102762569	-2.46863	5.62396e-09	Basal-like
chr6_2782101_2785698	1.59279	2.84733e-10	Classical		chr12_14424441_14428729	-2.47146	5.65358e-09	Basal-like
chr2_103250867_103255180	2.19512	2.86428e-10	Classical		chr12_111872011_111877242	-1.82724	5.67707e-09	Basal-like
chr4_26822849_26826006	2.09476	2.87394e-10	Classical		chr7_48675845_48677052	-2.95661	5.68614e-09	Basal-like
chr1_244223088_244224173	2.80703	2.87603e-10	Classical		chr16_56503280_56504096	-2.84214	5.68813e-09	Basal-like
chr1_61616330_61620757	1.70589	2.8875e-10	Classical		chr8_49404828_49406274	-2.48658	5.75097e-09	Basal-like
chr14_96774653_96777588	2.73746	2.89535e-10	Classical		chr3_152957881_152960191	-3.34062	5.75362e-09	Basal-like
chr7_150548334_150550478	2.46383	2.9014e-10	Classical		chr3_196391594_196395181	-2.05228	5.77125e-09	Basal-like
chr7_29452911_29455244	2.10687	2.94202e-10	Classical		chr2_1704383_1706532	-2.90902	5.84884e-09	Basal-like
chr9_71265423_71266317	2.31468	2.95521e-10	Classical		chr2_237617211_237630673	-2.14385	5.92554e-09	Basal-like
chr14_71664593_71668096	1.97688	2.98534e-10	Classical		chr9_135924945_135947352	-2.23087	5.93009e-09	Basal-like
chr3_142320351_142322796	2.19228	2.99168e-10	Classical		chr16_23164429_23165768	-2.99712	5.93951e-09	Basal-like
chr10_98379721_98384320	2.40691	3.03033e-10	Classical		chr18_51771535_51775949	-2.25421	5.98071e-09	Basal-like
chr1_32771613_32777262	1.83551	3.13484e-10	Classical		chr5_104727677_104729451	-3.54863	6.03939e-09	Basal-like
chr18_71890823_71892388	2.78893	3.21809e-10	Classical		chr12_116954376_116960502	-1.95555	6.05897e-09	Basal-like
chr11_57957676_57959355	2.94216	3.2212e-10	Classical		chr15_81402278_81410401	-2.94605	6.07651e-09	Basal-like
chr20_16619868_16621369	2.36837	3.24539e-10	Classical		chr19_43651353_43652379	-3.00666	6.08538e-09	Basal-like
chr1_39389220_39391235	2.79396	3.25295e-10	Classical		chr16_1519437_1523031	-2.15078	6.17117e-09	Basal-like
chr19_41494796_41504379	1.9802	3.3108e-10	Classical		chr12_122387101_122388055	-2.43816	6.18896e-09	Basal-like
chr9_6778299_6779749	2.81069	3.31468e-10	Classical		chr9_89018805_89023100	-2.16165	6.25641e-09	Basal-like
chr1_28142780_28143817	2.3934	3.32203e-10	Classical		chr12_121620943_121624194	-2.11314	6.28855e-09	Basal-like
chr16_74924133_74926461	2.45967	3.33951e-10	Classical		chr6_143730359_143731963	-2.44012	6.29382e-09	Basal-like
chr1_20572587_20581330	2.15382	3.34056e-10	Classical		chr14_74737531_74738264	-3.28587	6.31254e-09	Basal-like
chr7_65343231_65346370	2.19189	3.34766e-10	Classical		chr3_128914021_128917656	-2.06372	6.34976e-09	Basal-like
chr7_155407201_155415481	2.62019	3.38749e-10	Classical		chr8_66876966_66878435	-2.59907	6.36959e-09	Basal-like
chr7_113064836_113066815	3.31835	3.40228e-10	Classical		chr4_107461530_107462506	-3.05686	6.37255e-09	Basal-like
chr16_52644739_52648277	2.46979	3.41256e-10	Classical		chr8_126532092_126544201	-1.52936	6.37296e-09	Basal-like
chr18_45728167_45731665	2.20662	3.4196e-10	Classical		chr16_1086314_1087994	-2.31448	6.3795e-09	Basal-like
chr4_42463608_42465524	3.32423	3.44351e-10	Classical		chr2_222846234_222850868	-2.5675	6.40541e-09	Basal-like
chr12_22741159_22743054	2.50889	3.44351e-10	Classical		chr9_138839734_138846421	-1.68388	6.42274e-09	Basal-like
chr17_18654616_18664073	2.31955	3.45227e-10	Classical		chr11_112490086_112493073	-2.3413	6.42542e-09	Basal-like
chr15_62431180_62436204	2.2905	3.48489e-10	Classical		chr12_109300880_109310162	-2.12776	6.42542e-09	Basal-like
chr3_62717180_62718281	3.88735	3.49686e-10	Classical		chr7_55207717_55209957	-2.20691	6.44572e-09	Basal-like
chr2_231931777_231934665	2.01324	3.54378e-10	Classical		chr16_12970894_12972973	-3.00492	6.48428e-09	Basal-like
chr10_69602808_69604719	2.9013	3.54378e-10	Classical		chr9_110098279_110099394	-1.92584	6.494e-09	Basal-like
chr12_105670568_105677758	2.31737	3.55763e-10	Classical		chr9_91784812_91785993	-3.01972	6.63579e-09	Basal-like
chr4_77877814_77879744	1.97507	3.58391e-10	Classical		chr8_49830678_49838183	-2.26338	6.64351e-09	Basal-like
chr15_62829998_62834743	2.46001	3.58391e-10	Classical		chr5_9466845_9469916	-3.33837	6.65742e-09	Basal-like
chr10_48968627_48971481	2.74868	3.61164e-10	Classical		chr14_28984569_28985096	-4.08898	6.66186e-09	Basal-like
chr7_117293290_117296622	2.5066	3.61724e-10	Classical		chr2_220795720_220797064	-3.49355	6.68685e-09	Basal-like
chr1_43443442_43449620	2.18502	3.63637e-10	Classical		chr8_131080613_131083543	-2.22376	6.70089e-09	Basal-like
chr2_84912809_84915739	2.57558	3.64734e-10	Classical		chr4_190643027_190644051	-3.34962	6.70283e-09	Basal-like
chr2_193333333_193336113	3.04079	3.67409e-10	Classical		chr14_91089949_91092120	-2.05626	6.71819e-09	Basal-like
chr2_65621505_65626215	1.47334	3.74033e-10	Classical		chr12_52783184_52789051	-1.69245	6.75972e-09	Basal-like
chr15_58329803_58335423	2.40633	3.75872e-10	Classical		chr12_57334694_57337181	-2.03442	6.76121e-09	Basal-like
chr3_121850756_121853341	2.51985	3.77969e-10	Classical		chr14_51915093_51916310	-2.65283	6.84412e-09	Basal-like
chr13_107299881_107305135	2.08182	3.80572e-10	Classical		chr18_57571547_57574696	-1.96484	6.85079e-09	Basal-like
chr12_94575964_94577646	2.85459	3.82549e-10	Classical		chr8_53742253_53744658	-2.69155	6.85504e-09	Basal-like
chr2_42416504_42422419	1.68088	3.8605e-10	Classical		chr2_37850120_37851721	-2.55546	6.87396e-09	Basal-like
chr12_54538986_54542906	1.89071	3.8605e-10	Classical		chr1_10101809_10105324	-2.18852	6.8792e-09	Basal-like
chr12_100893282_100900500	2.82748	3.8605e-10	Classical		chr8_75106451_75108174	-2.59035	6.8947e-09	Basal-like
chr21_34054549_34056532	3.1539	3.86459e-10	Classical		chr16_85764909_85770183	-2.03694	6.91227e-09	Basal-like
chr11_6509034_6510719	2.54224	3.95134e-10	Classical		chr11_107656154_107659565	-2.55569	6.92012e-09	Basal-like
chr16_48236136_48241113	2.02659	3.96051e-10	Classical		chr8_104286682_104291269	-2.61268	6.94049e-09	Basal-like
chr9_110556879_110557896	3.06644	4.00349e-10	Classical		chr16_83833358_83839674	-2.78015	6.96623e-09	Basal-like
chr2_228619942_228631111	1.99551	4.10575e-10	Classical		chr2_237684259_237687296	-2.40677	7.00888e-09	Basal-like
chr4_71939416_71941684	2.1668	4.10734e-10	Classical		chr2_109948240_109950103	-2.64909	7.11866e-09	Basal-like
chr4_37568679_37571763	2.02847	4.10736e-10	Classical		chr8_75860080_75861811	-3.52942	7.12537e-09	Basal-like
chr19_11599687_11604560	2.6057	4.10736e-10	Classical		chr7_43556820_43557486	-3.7431	7.15785e-09	Basal-like
chr7_117254144_117259986	2.58166	4.11493e-10	Classical		chr3_49275356_49277362	-2.96587	7.16172e-09	Basal-like
chr10_97252159_97254486	2.50601	4.11612e-10	Classical		chr10_120949242_120950055	-2.67999	7.20462e-09	Basal-like
chr10_96662696_96665848	2.47735	4.11991e-10	Classical		chr4_132504773_132505808	-3.37306	7.21258e-09	Basal-like
chr3_119435329_119436063	3.0585	4.12676e-10	Classical		chr12_96818483_96819259	-2.91941	7.21258e-09	Basal-like
chr1_238509578_238510349	3.66955	4.1588e-10	Classical		chr8_130982500_130987873	-2.0539	7.23421e-09	Basal-like
chr11_77987824_77990449	2.30645	4.16534e-10	Classical		chr13_41710193_41711508	-2.26568	7.30092e-09	Basal-like
chr15_77427603_77431681	2.51596	4.16549e-10	Classical		chr5_172882607_172882975	-3.11791	7.36022e-09	Basal-like
chr6_10046894_10050983	2.11068	4.16714e-10	Classical		chr3_99470003_99470509	-4.50121	7.39598e-09	Basal-like
chr16_52483455_52494757	2.3844	4.20088e-10	Classical		chr21_39828400_39834861	-2.94965	7.47215e-09	Basal-like
chr10_5685871_5690783	2.3549	4.21449e-10	Classical		chr5_92496302_92498616	-2.64304	7.54517e-09	Basal-like
chr1_48303790_48305895	2.42341	4.2194e-10	Classical		chr10_2256475_2257864	-3.28772	7.55584e-09	Basal-like
chr4_94643554_94644391	4.00379	4.23512e-10	Classical		chr12_6844769_6846392	-2.06569	7.56116e-09	Basal-like
chr18_54809367_54810526	2.84893	4.28811e-10	Classical		chr4_77922283_77924467	-2.34829	7.57218e-09	Basal-like
chr5_75752672_75757172	2.672	4.31081e-10	Classical		chr2_154259659_154263254	-3.15297	7.59097e-09	Basal-like
chr4_108730235_108732699	1.96863	4.36953e-10	Classical		chr11_104886461_104888032	-2.88347	7.60593e-09	Basal-like
chr2_98636810_98638667	2.12247	4.37379e-10	Classical		chr4_71584007_71585092	-2.75883	7.6095e-09	Basal-like
chr9_73081715_73090427	1.75829	4.37567e-10	Classical		chr3_170458186_170459184	-2.3025	7.63832e-09	Basal-like
chr11_74859381_74860615	2.68131	4.37775e-10	Classical		chr12_7186822_7187327	-3.27372	7.64791e-09	Basal-like
chr1_47942768_47948062	1.99743	4.41428e-10	Classical		chr8_78852445_78853718	-3.56984	7.69592e-09	Basal-like
chr14_68200665_68204931	1.90094	4.41554e-10	Classical		chr5_452910_455538	-1.88199	7.76013e-09	Basal-like
chr5_59351479_59352512	2.59425	4.45687e-10	Classical		chr18_46069453_46070338	-2.04426	7.76956e-09	Basal-like
chr12_107366657_107372785	2.04387	4.47517e-10	Classical		chr16_15761402_15772865	-1.91953	7.76967e-09	Basal-like
chr7_107490213_107491265	3.37963	4.49473e-10	Classical		chr13_67508177_67508672	-4.11132	7.82703e-09	Basal-like
chr10_123062227_123064747	2.22314	4.49845e-10	Classical		chr13_36604416_36605257	-3.78002	7.9687e-09	Basal-like
chr2_69623538_69624267	2.75786	4.51384e-10	Classical		chr14_91180788_91183730	-3.1753	8.00402e-09	Basal-like
chr6_118908166_118908867	4.22342	4.51384e-10	Classical		chr14_62011613_62016011	-1.34821	8.02353e-09	Basal-like
chr13_28517464_28519581	2.65045	4.54701e-10	Classical		chr1_95503628_95507277	-2.05873	8.06131e-09	Basal-like
chr5_126762564_126768109	2.03397	4.55601e-10	Classical		chr8_40861199_40865097	-2.81868	8.07167e-09	Basal-like
chr6_3866771_3870366	2.29284	4.55601e-10	Classical		chr11_20052512_20055265	-2.24176	8.09425e-09	Basal-like
chr14_76089029_76091161	2.47207	4.5987e-10	Classical		chr3_11252899_11255299	-2.26337	8.20148e-09	Basal-like
chr8_87249235_87251944	2.72398	4.60743e-10	Classical		chr4_161239234_161241392	-3.38899	8.22436e-09	Basal-like
chr16_8572001_8574886	2.53219	4.60743e-10	Classical		chr9_126094094_126109091	-1.84757	8.22759e-09	Basal-like
chr12_124728700_124731642	2.70906	4.61142e-10	Classical		chr3_129313793_129320185	-2.35939	8.24671e-09	Basal-like
chr2_242127313_242130575	2.00605	4.63527e-10	Classical		chr4_139228475_139229950	-2.00107	8.25908e-09	Basal-like
chr1_68279532_68286656	1.88885	4.65704e-10	Classical		chr20_4684695_4685778	-2.48301	8.26049e-09	Basal-like
chr12_112243573_112245076	2.44991	4.67527e-10	Classical		chr8_143384369_143389080	-2.48403	8.26686e-09	Basal-like
chr20_11734106_11737895	2.36941	4.68977e-10	Classical		chr7_90877793_90879265	-2.4807	8.28109e-09	Basal-like
chr7_150521602_150525428	1.73545	4.74744e-10	Classical		chr15_86878204_86879289	-3.34208	8.314e-09	Basal-like
chr4_42331629_42335423	2.31443	4.75835e-10	Classical		chr22_19116500_19118881	-2.00856	8.31685e-09	Basal-like
chr4_79072286_79074029	2.87341	4.79543e-10	Classical		chr9_138417912_138419678	-1.9448	8.32048e-09	Basal-like
chr7_82177072_82180266	2.76748	4.81018e-10	Classical		chr5_118655338_118663452	-1.63225	8.35715e-09	Basal-like
chr12_91750280_91753525	2.2726	4.84526e-10	Classical		chr10_93537914_93541299	-2.33732	8.35715e-09	Basal-like
chr7_29245892_29249330	2.10572	4.84536e-10	Classical		chr8_48511400_48516173	-1.79057	8.35848e-09	Basal-like
chr2_67271722_67273886	2.15118	4.86143e-10	Classical		chr10_92608892_92610172	-3.83191	8.36672e-09	Basal-like
chr4_25839627_25848036	1.74136	4.90252e-10	Classical		chr3_11494384_11496109	-2.85932	8.39243e-09	Basal-like
chr14_99887808_99888515	3.44164	4.99734e-10	Classical		chr10_17065727_17069109	-2.70858	8.52701e-09	Basal-like
chr11_128230405_128231199	2.63537	5.0051e-10	Classical		chr8_81212610_81213823	-1.87765	8.56013e-09	Basal-like
chr9_97895969_97897238	2.32686	5.02651e-10	Classical		chr17_42208517_42220896	-1.19261	8.57603e-09	Basal-like
chr4_90214322_90217636	2.51513	5.03604e-10	Classical		chr3_128426645_128431219	-1.82708	8.58554e-09	Basal-like
chr12_105297394_105298788	2.57258	5.04864e-10	Classical		chr10_21684077_21685153	-2.96927	8.60366e-09	Basal-like
chr22_30457326_30459654	2.52299	5.04864e-10	Classical		chr1_10133176_10134478	-2.04956	8.60513e-09	Basal-like
chr4_169084747_169087491	2.13147	5.06546e-10	Classical		chr7_41173350_41174333	-2.62012	8.61072e-09	Basal-like
chr11_91530631_91539228	2.23645	5.11201e-10	Classical		chr3_166161609_166164097	-4.0182	8.61978e-09	Basal-like
chr13_44952682_44957876	2.14465	5.1354e-10	Classical		chr8_49406465_49414586	-1.94044	8.64384e-09	Basal-like
chr18_72231756_72233646	4.15799	5.16189e-10	Classical		chr2_239411479_239415328	-2.49422	8.64769e-09	Basal-like
chr6_36061830_36066877	1.84845	5.18254e-10	Classical		chr5_90589431_90594799	-2.13545	8.65388e-09	Basal-like
chr1_32001529_32002631	2.48164	5.21688e-10	Classical		chr14_35311307_35313313	-1.97364	8.65469e-09	Basal-like
chr11_46968843_46971027	1.94954	5.24776e-10	Classical		chr1_203876490_203877041	-2.22503	8.6754e-09	Basal-like
chr5_177107729_177109900	2.96412	5.3529e-10	Classical		chr2_220149333_220157464	-1.46629	8.70304e-09	Basal-like
chr3_184208985_184210728	2.65312	5.35328e-10	Classical		chr20_57117473_57118808	-2.87141	8.79734e-09	Basal-like
chr6_52266842_52270368	1.97131	5.35328e-10	Classical		chr5_119115617_119116478	-3.96545	8.80825e-09	Basal-like
chr1_84743389_84745818	1.86151	5.40379e-10	Classical		chr10_126950890_126954484	-2.08505	8.83252e-09	Basal-like
chr2_223658088_223663770	1.88431	5.41761e-10	Classical		chr8_40204002_40208782	-2.94752	8.86414e-09	Basal-like
chr17_72367914_72371906	1.97822	5.50272e-10	Classical		chr4_20289930_20290835	-3.56393	8.88108e-09	Basal-like
chr19_3472401_3475340	2.50799	5.51591e-10	Classical		chr12_47066807_47074498	-2.33489	8.92456e-09	Basal-like
chr5_74268532_74270575	2.15585	5.54305e-10	Classical		chr6_88429112_88429613	-2.91876	8.96292e-09	Basal-like
chr8_139268319_139272245	3.1638	5.57596e-10	Classical		chr5_21807681_21808187	-4.59564	9.01923e-09	Basal-like
chr1_241782318_241788256	1.9693	5.63092e-10	Classical		chr15_94250903_94255178	-2.77779	9.01953e-09	Basal-like
chr21_41057700_41060519	2.42711	5.64383e-10	Classical		chr14_52014263_52015970	-2.9477	9.05909e-09	Basal-like
chr17_46231349_46232697	2.63402	5.65733e-10	Classical		chr18_74284559_74285726	-2.53868	9.1016e-09	Basal-like
chr12_101004751_101006016	2.31303	5.66008e-10	Classical		chr11_2205939_2209000	-1.96888	9.10635e-09	Basal-like
chr22_38123401_38132408	1.83784	5.66008e-10	Classical		chr16_81680502_81683432	-1.84032	9.17653e-09	Basal-like
chr4_152013980_152015099	2.86252	5.67658e-10	Classical		chr4_47544099_47545634	-2.48207	9.20534e-09	Basal-like
chr16_75978577_75980093	3.15232	5.69109e-10	Classical		chr13_36579708_36581182	-3.35253	9.20534e-09	Basal-like
chr8_120908412_120909271	2.97707	5.72712e-10	Classical		chr9_139456082_139468526	-1.73015	9.25815e-09	Basal-like
chr13_33941130_33943345	2.19773	5.81301e-10	Classical		chr1_209403107_209404165	-3.35626	9.35565e-09	Basal-like
chr18_60065700_60067529	2.31529	5.84672e-10	Classical		chr4_48967283_48974374	-1.85053	9.41708e-09	Basal-like
chr6_110606080_110609539	2.53357	5.86529e-10	Classical		chr7_76246629_76251182	-2.16931	9.46097e-09	Basal-like
chr1_185622215_185624340	2.05534	5.95396e-10	Classical		chr16_26827945_26829650	-3.54911	9.52094e-09	Basal-like
chr10_80347005_80350068	2.66261	5.99372e-10	Classical		chr11_63887468_63890331	-1.89386	9.55731e-09	Basal-like
chr16_52635249_52638076	2.51601	6.09183e-10	Classical		chr9_100623846_100627675	-2.30992	9.59773e-09	Basal-like
chr16_298260_309506	2.65841	6.11584e-10	Classical		chr2_3469872_3470923	-2.92178	9.61751e-09	Basal-like
chr4_72249147_72250584	2.95184	6.17215e-10	Classical		chr13_37001489_37002207	-3.54086	9.63321e-09	Basal-like
chr17_31290980_31292052	3.64544	6.29407e-10	Classical		chr15_33445091_33447637	-2.32359	9.63321e-09	Basal-like
chr1_116796665_116800459	2.0283	6.33865e-10	Classical		chr20_58520739_58525917	-1.65492	9.72382e-09	Basal-like
chr14_34377387_34381487	1.85519	6.36921e-10	Classical		chr4_77700886_77706362	-1.7213	9.73427e-09	Basal-like
chr1_24233063_24234306	2.00632	6.44376e-10	Classical		chr17_37017151_37021635	-1.70234	9.75225e-09	Basal-like
chr4_70042896_70047976	2.28749	6.46279e-10	Classical		chr3_45718081_45718730	-1.8536	9.76077e-09	Basal-like
chr1_70240987_70243967	2.58775	6.46376e-10	Classical		chr11_5432791_5434948	-2.54152	9.82433e-09	Basal-like
chr4_57153160_57154853	2.19204	6.46376e-10	Classical		chr16_84509447_84512797	-1.99409	9.83155e-09	Basal-like
chr7_95631409_95633365	2.70261	6.59921e-10	Classical		chr2_174022422_174026193	-2.16365	9.89193e-09	Basal-like
chr2_158927379_158929183	2.10529	6.81865e-10	Classical		chr17_20822330_20826001	-2.80216	9.89193e-09	Basal-like
chr12_104462597_104465433	2.40931	6.83659e-10	Classical		chr8_104991956_104992788	-3.17057	9.93108e-09	Basal-like
chr3_14940617_14944544	2.252	6.90758e-10	Classical		chr12_125562872_125566947	-2.18145	9.93108e-09	Basal-like
chr7_76988854_76990571	2.68064	6.95935e-10	Classical		chr7_44418651_44421678	-2.54884	9.94398e-09	Basal-like
chr17_16406006_16412562	2.37688	7.01537e-10	Classical		chr6_48077830_48078398	-2.91874	9.94838e-09	Basal-like
chr15_54122130_54125963	2.83502	7.02637e-10	Classical		chr6_161828322_161829414	-3.53288	9.98342e-09	Basal-like
chr16_17519406_17522224	2.53725	7.02637e-10	Classical		chr16_75352266_75355125	-1.92902	9.98342e-09	Basal-like
chr1_241378271_241379462	2.98984	7.04428e-10	Classical		chr4_189032848_189036984	-3.16098	1.00874e-08	Basal-like
chr18_19691978_19696216	2.67495	7.09124e-10	Classical		chr4_86996599_86997951	-3.16585	1.01595e-08	Basal-like
chr14_54512960_54515573	2.09462	7.0949e-10	Classical		chr11_86431128_86433004	-2.0675	1.03506e-08	Basal-like
chr11_39508677_39511654	3.32411	7.14884e-10	Classical		chr2_129380668_129381628	-3.11618	1.03803e-08	Basal-like
chr6_121362946_121366632	2.33627	7.1992e-10	Classical		chr11_82457239_82458898	-3.06287	1.03803e-08	Basal-like
chr2_224872541_224875795	2.15243	7.31367e-10	Classical		chr20_4647688_4649519	-2.80734	1.03803e-08	Basal-like
chr14_104290563_104293756	1.98373	7.33721e-10	Classical		chr11_5615802_5620363	-1.73343	1.03904e-08	Basal-like
chr2_155569006_155570000	3.08536	7.34707e-10	Classical		chr16_85201385_85209454	-1.86588	1.04045e-08	Basal-like
chr20_57874067_57876980	3.18735	7.48522e-10	Classical		chr5_52104826_52105752	-2.04351	1.04128e-08	Basal-like
chr3_170888066_170892278	2.29712	7.55588e-10	Classical		chr7_140767557_140768527	-3.27883	1.0477e-08	Basal-like
chr11_59544234_59547615	2.16433	7.56309e-10	Classical		chr21_19272612_19275292	-2.79916	1.0544e-08	Basal-like
chr3_72868610_72871519	1.64653	7.60011e-10	Classical		chr2_153287898_153288752	-2.3653	1.05689e-08	Basal-like
chr14_59235881_59237596	2.11836	7.62556e-10	Classical		chr1_204097135_204101204	-1.30434	1.05813e-08	Basal-like
chr17_31307633_31310119	2.9822	7.64767e-10	Classical		chr6_9521328_9522423	-3.16333	1.06454e-08	Basal-like
chr4_165674000_165675061	2.67126	7.66205e-10	Classical		chr3_196289105_196292484	-2.80488	1.06529e-08	Basal-like
chr5_114529344_114530632	2.51243	7.97021e-10	Classical		chr20_52758021_52759027	-2.42892	1.06804e-08	Basal-like
chr1_247465829_247467970	2.58822	8.03129e-10	Classical		chr21_31598214_31600031	-3.40095	1.07378e-08	Basal-like
chr11_119399832_119406489	2.17697	8.0561e-10	Classical		chr9_84968137_84969262	-3.11001	1.07745e-08	Basal-like
chr6_43302182_43304477	2.6325	8.19669e-10	Classical		chr2_129164471_129167460	-2.2772	1.07848e-08	Basal-like
chr15_45624720_45632425	1.75413	8.20085e-10	Classical		chr9_94975456_94979286	-2.53416	1.07848e-08	Basal-like
chr18_60765356_60770357	2.74557	8.20727e-10	Classical		chr4_62288966_62294816	-2.40097	1.08128e-08	Basal-like
chr17_62139582_62143141	1.47493	8.23759e-10	Classical		chr20_1548529_1549849	-2.49784	1.08128e-08	Basal-like
chr1_28645935_28648807	2.04627	8.2398e-10	Classical		chr7_130529467_130530717	-1.98467	1.08741e-08	Basal-like
chr2_118313192_118314365	2.64727	8.2398e-10	Classical		chr10_79497797_79500170	-2.48983	1.10786e-08	Basal-like
chr5_147091844_147092876	3.31654	8.31524e-10	Classical		chr18_56554050_56555226	-2.50666	1.11192e-08	Basal-like
chr7_95580227_95587611	2.53281	8.32306e-10	Classical		chr16_66299568_66314665	-1.88226	1.11531e-08	Basal-like
chr1_150983884_150988270	2.17961	8.3274e-10	Classical		chr18_51674503_51677427	-1.9341	1.11603e-08	Basal-like
chr11_75495527_75499561	2.30634	8.3446e-10	Classical		chr10_121435990_121436795	-2.0959	1.13396e-08	Basal-like
chr11_76454731_76461389	2.08718	8.41143e-10	Classical		chr15_65712105_65716022	-1.789	1.13533e-08	Basal-like
chr14_93201127_93205439	1.79875	8.41824e-10	Classical		chr15_101468933_101471546	-2.17067	1.1387e-08	Basal-like
chr11_17068155_17073066	1.76817	8.47411e-10	Classical		chr12_118744501_118747131	-2.14954	1.15048e-08	Basal-like
chr2_150080196_150084347	2.40939	8.48073e-10	Classical		chr14_29045728_29046883	-5.01477	1.15523e-08	Basal-like
chr6_35934442_35936014	2.13099	8.49823e-10	Classical		chr6_116690733_116693787	-2.34261	1.15875e-08	Basal-like
chr3_100796920_100799484	2.48867	8.52279e-10	Classical		chr14_102521183_102522661	-1.96482	1.17604e-08	Basal-like
chr1_229069028_229074957	2.15214	8.60502e-10	Classical		chr6_159088439_159090152	-2.59946	1.19738e-08	Basal-like
chr17_64335791_64338519	2.26213	8.62476e-10	Classical		chr11_124768532_124771922	-2.73922	1.20016e-08	Basal-like
chr5_145012674_145014458	2.30948	8.65982e-10	Classical		chr4_123030048_123032560	-3.4471	1.20143e-08	Basal-like
chr11_116330760_116332331	3.38291	8.69779e-10	Classical		chr7_5269160_5271107	-1.96281	1.2023e-08	Basal-like
chr1_1582165_1584548	3.08202	8.73655e-10	Classical		chr8_108251169_108253419	-3.10322	1.2023e-08	Basal-like
chr8_27459796_27460788	2.87271	8.77984e-10	Classical		chr12_22587839_22592512	-2.2944	1.20255e-08	Basal-like
chr11_27205802_27211822	2.15361	8.90725e-10	Classical		chr14_100570493_100576655	-1.62628	1.20495e-08	Basal-like
chr1_192937258_192938714	2.59268	8.90893e-10	Classical		chr7_45066276_45067887	-2.33112	1.20964e-08	Basal-like
chr6_52625170_52625662	3.72898	9.03495e-10	Classical		chr7_41175051_41176606	-2.71321	1.20972e-08	Basal-like
chr2_67274131_67276204	2.1411	9.20571e-10	Classical		chr17_855715_863143	-1.91144	1.21228e-08	Basal-like
chr6_54594035_54595717	2.33684	9.29997e-10	Classical		chr16_14593995_14597928	-1.50485	1.22327e-08	Basal-like
chr18_52525503_52528138	2.22858	9.3405e-10	Classical		chr9_72590479_72592175	-2.98842	1.22491e-08	Basal-like
chr12_104063534_104073139	2.30069	9.44527e-10	Classical		chr13_110774211_110776547	-2.55006	1.23012e-08	Basal-like
chr16_12303186_12311453	2.17008	9.52482e-10	Classical		chr17_9518948_9520423	-2.87491	1.23026e-08	Basal-like
chr6_36318859_36321091	2.26018	9.54738e-10	Classical		chr16_55512373_55514943	-2.48274	1.23178e-08	Basal-like
chr1_120400223_120405058	1.79585	9.58556e-10	Classical		chr3_49255057_49261082	-1.72747	1.23204e-08	Basal-like
chr11_44901202_44908478	1.96142	9.59864e-10	Classical		chr20_56748904_56757988	-2.19212	1.23204e-08	Basal-like
chr10_13148207_13152327	1.87907	9.65703e-10	Classical		chr4_173917944_173920830	-1.81863	1.23581e-08	Basal-like
chr11_23133466_23135508	1.8354	9.72105e-10	Classical		chr9_6552545_6554141	-2.66178	1.23695e-08	Basal-like
chr11_111493002_111497202	2.42106	9.85243e-10	Classical		chr12_66059831_66067934	-2.06626	1.23719e-08	Basal-like
chr12_98964445_98974633	2.25103	9.93989e-10	Classical		chr19_5147088_5150202	-1.99429	1.23733e-08	Basal-like
chr14_59262558_59264295	2.58568	1.01005e-09	Classical		chr2_37444760_37446152	-2.57408	1.2421e-08	Basal-like
chr7_29368359_29370363	2.50598	1.01045e-09	Classical		chr20_4664285_4669101	-1.86099	1.24333e-08	Basal-like
chr2_36620792_36625142	1.79598	1.01973e-09	Classical		chr1_169747618_169754563	-2.29665	1.25662e-08	Basal-like
chr22_36242131_36243487	2.20209	1.02602e-09	Classical		chr4_132130217_132131253	-4.06292	1.25908e-08	Basal-like
chr3_121521757_121522768	2.78792	1.02859e-09	Classical		chr11_44322608_44324067	-2.38456	1.26099e-08	Basal-like
chr8_29984409_29990380	1.90425	1.03711e-09	Classical		chr20_44640590_44642895	-2.10244	1.27184e-08	Basal-like
chr15_51580758_51582314	2.24867	1.04487e-09	Classical		chr5_77189820_77190108	-4.57292	1.27497e-08	Basal-like
chr3_16937631_16939258	2.20805	1.05139e-09	Classical		chr5_456513_461029	-1.91419	1.28097e-08	Basal-like
chr2_20942516_20945833	1.92169	1.05219e-09	Classical		chr3_13567374_13570199	-2.21166	1.28455e-08	Basal-like
chr12_124566965_124577145	1.45561	1.05333e-09	Classical		chr17_48284927_48290660	-2.46949	1.28676e-08	Basal-like
chr3_193209063_193210263	3.17148	1.05478e-09	Classical		chr2_114587543_114590045	-1.85841	1.2966e-08	Basal-like
chr8_71682471_71683900	2.96742	1.05975e-09	Classical		chr13_52917760_52920369	-2.29552	1.2966e-08	Basal-like
chr2_167813659_167817676	2.72294	1.06115e-09	Classical		chr19_8633361_8634957	-2.07321	1.3198e-08	Basal-like
chr1_206831404_206834430	2.14347	1.06946e-09	Classical		chr14_87895977_87897158	-3.54834	1.32031e-08	Basal-like
chr3_61878981_61880827	2.20633	1.07151e-09	Classical		chr1_245985713_245986428	-2.45117	1.3208e-08	Basal-like
chr2_117883024_117888109	2.94905	1.07285e-09	Classical		chr7_47772327_47774434	-2.09299	1.32223e-08	Basal-like
chr20_6667379_6669130	2.04029	1.07815e-09	Classical		chr11_1725696_1729271	-1.99029	1.32415e-08	Basal-like
chr1_246410910_246411797	2.6948	1.07829e-09	Classical		chr7_44294717_44303846	-1.74791	1.32959e-08	Basal-like
chr4_129229294_129234518	1.86306	1.08123e-09	Classical		chr6_154560852_154561572	-3.04198	1.33514e-08	Basal-like
chr8_85398703_85399951	3.62209	1.09535e-09	Classical		chr10_21686034_21687452	-2.45324	1.33551e-08	Basal-like
chr6_54724807_54728497	2.20283	1.10426e-09	Classical		chr5_179551412_179553845	-2.2475	1.3471e-08	Basal-like
chr4_78266015_78271454	2.34109	1.10436e-09	Classical		chr12_15057040_15059480	-2.3859	1.35291e-08	Basal-like
chr8_60439931_60445821	2.03839	1.10462e-09	Classical		chr8_123141124_123150659	-2.41938	1.35457e-08	Basal-like
chr10_1123877_1125888	2.98031	1.10639e-09	Classical		chr7_1923248_1927170	-2.11737	1.35461e-08	Basal-like
chr1_48302349_48303762	2.8477	1.10663e-09	Classical		chr8_90324621_90325948	-2.92516	1.35768e-08	Basal-like
chr1_160518852_160520527	2.13621	1.13353e-09	Classical		chr12_25807783_25809770	-2.6318	1.36741e-08	Basal-like
chr6_135072267_135075506	2.28606	1.13654e-09	Classical		chr7_41613440_41614347	-2.07528	1.37509e-08	Basal-like
chr11_117089424_117097265	1.98306	1.13761e-09	Classical		chr4_7651773_7655783	-2.36709	1.37928e-08	Basal-like
chr4_90337179_90339147	2.49522	1.13945e-09	Classical		chr10_92607455_92608345	-2.91137	1.38138e-08	Basal-like
chr7_65391064_65393593	2.27998	1.16067e-09	Classical		chr15_83606162_83606851	-2.49149	1.38451e-08	Basal-like
chr13_82345357_82346456	3.91894	1.19587e-09	Classical		chr3_48594604_48605261	-1.66449	1.39377e-08	Basal-like
chr5_180315832_180318381	2.23093	1.20654e-09	Classical		chr8_42414847_42415986	-2.93312	1.4e-08	Basal-like
chr6_84684285_84687962	2.59832	1.20654e-09	Classical		chr13_80196775_80198110	-2.85828	1.40872e-08	Basal-like
chr3_43231406_43238652	1.79914	1.20735e-09	Classical		chr17_75195952_75198627	-2.31127	1.41419e-08	Basal-like
chr3_143309680_143313076	2.314	1.20735e-09	Classical		chr10_81032174_81035530	-1.88541	1.41523e-08	Basal-like
chr12_14770470_14774361	1.84178	1.22121e-09	Classical		chr5_159263585_159265730	-2.16735	1.42053e-08	Basal-like
chr5_144913767_144915710	2.25886	1.23243e-09	Classical		chr2_239406519_239410431	-2.61979	1.42408e-08	Basal-like
chr6_136043612_136045692	2.5327	1.25055e-09	Classical		chr6_128888649_128893495	-1.84008	1.42595e-08	Basal-like
chr2_16367391_16368781	2.29061	1.25435e-09	Classical		chr12_22577110_22577422	-3.1611	1.43056e-08	Basal-like
chr3_114792619_114793631	3.55366	1.25737e-09	Classical		chr8_96812131_96814146	-2.92293	1.44103e-08	Basal-like
chr9_79201370_79205213	2.81856	1.26139e-09	Classical		chr4_177925451_177929708	-2.81228	1.48052e-08	Basal-like
chr1_48007911_48008850	2.71621	1.2692e-09	Classical		chr2_17620894_17623991	-3.17353	1.49304e-08	Basal-like
chr5_141544908_141547789	2.17136	1.27541e-09	Classical		chr5_32768554_32769691	-2.22698	1.50099e-08	Basal-like
chr1_44724787_44731003	2.17608	1.28019e-09	Classical		chr14_76996568_76998734	-2.83118	1.50351e-08	Basal-like
chr19_48870356_48873602	1.89206	1.30673e-09	Classical		chr7_157147706_157149268	-1.99767	1.50524e-08	Basal-like
chr1_211839516_211840700	2.35964	1.31172e-09	Classical		chr1_209419087_209420237	-3.3409	1.50758e-08	Basal-like
chr13_28186375_28187945	1.93126	1.3136e-09	Classical		chr19_42617853_42619046	-2.09961	1.50838e-08	Basal-like
chr8_23365184_23368975	2.24064	1.33299e-09	Classical		chr18_51037154_51038951	-3.73675	1.51065e-08	Basal-like
chr18_59403154_59404956	2.95174	1.33412e-09	Classical		chr7_48130984_48136570	-1.84581	1.51977e-08	Basal-like
chr2_205393579_205396654	1.9851	1.33762e-09	Classical		chr2_221007802_221009839	-2.00958	1.52151e-08	Basal-like
chr1_233754815_233755749	2.40869	1.34432e-09	Classical		chr3_124857540_124861218	-2.71712	1.5359e-08	Basal-like
chr1_84874913_84877423	2.30897	1.34822e-09	Classical		chr8_87603614_87604891	-3.31652	1.53701e-08	Basal-like
chr8_49991516_49992334	3.57952	1.34822e-09	Classical		chr20_2112364_2115906	-1.29523	1.56035e-08	Basal-like
chr5_106841143_106842645	2.041	1.35109e-09	Classical		chr14_69319311_69321696	-2.40119	1.56732e-08	Basal-like
chr1_77913520_77915148	2.2648	1.36654e-09	Classical		chr10_99280084_99282859	-2.03032	1.57277e-08	Basal-like
chr3_58676669_58684475	2.64949	1.36707e-09	Classical		chr16_85801529_85802358	-2.05746	1.57718e-08	Basal-like
chr5_68738524_68741458	1.92239	1.36935e-09	Classical		chr3_72936262_72938745	-2.26793	1.5781e-08	Basal-like
chr14_105039776_105049428	2.46178	1.36935e-09	Classical		chr12_28150808_28152208	-2.97585	1.57902e-08	Basal-like
chr15_57958344_57961514	2.02722	1.36935e-09	Classical		chr8_142044107_142053682	-1.9595	1.58975e-08	Basal-like
chr1_35289932_35292858	2.11644	1.39265e-09	Classical		chr20_55574196_55576732	-2.30609	1.59179e-08	Basal-like
chr10_98557622_98558378	3.42433	1.39265e-09	Classical		chr9_19998322_19999284	-2.90539	1.59283e-08	Basal-like
chr12_100946981_100948100	2.5043	1.40204e-09	Classical		chr16_85158771_85162800	-2.19031	1.59436e-08	Basal-like
chr2_42308073_42313323	1.71756	1.40311e-09	Classical		chr16_54375812_54377135	-2.8068	1.5951e-08	Basal-like
chr6_84735070_84740219	2.17183	1.41036e-09	Classical		chr3_195859017_195876042	-2.37604	1.60619e-08	Basal-like
chr4_9453553_9457171	3.0021	1.41288e-09	Classical		chr10_71131175_71137342	-2.11787	1.61355e-08	Basal-like
chr7_97548281_97550037	3.03756	1.41482e-09	Classical		chr11_19731716_19737893	-1.83198	1.61528e-08	Basal-like
chr9_74740087_74742785	2.34773	1.41482e-09	Classical		chr4_83357443_83358946	-2.28893	1.61601e-08	Basal-like
chr11_102663839_102664721	2.77332	1.41792e-09	Classical		chr10_75990175_75991031	-2.25583	1.63052e-08	Basal-like
chr15_85571521_85579111	1.82997	1.42541e-09	Classical		chr10_112294906_112296610	-2.12242	1.63052e-08	Basal-like
chr3_100837863_100844036	2.23079	1.44147e-09	Classical		chr15_81604451_81607313	-2.14195	1.63959e-08	Basal-like
chr1_43767532_43772024	1.86843	1.45785e-09	Classical		chr2_175869005_175870593	-2.52277	1.6604e-08	Basal-like
chr3_12444344_12453862	2.0208	1.48034e-09	Classical		chr12_107854167_107855706	-3.28873	1.67398e-08	Basal-like
chr22_32276370_32277997	2.67714	1.48922e-09	Classical		chr1_27829350_27838411	-1.55816	1.70294e-08	Basal-like
chr7_141851575_141853440	2.69727	1.49008e-09	Classical		chr5_77188286_77189514	-2.43862	1.70813e-08	Basal-like
chr19_46662799_46664429	2.19853	1.49212e-09	Classical		chr5_112629186_112630827	-1.99278	1.71225e-08	Basal-like
chr6_53999489_54000888	2.4758	1.49438e-09	Classical		chr3_181631431_181633414	-2.43638	1.71624e-08	Basal-like
chr7_100842495_100847831	2.11558	1.50182e-09	Classical		chr5_39098740_39100988	-2.42474	1.71761e-08	Basal-like
chr8_11498278_11502221	2.47044	1.51738e-09	Classical		chr13_110776729_110781156	-2.50158	1.71761e-08	Basal-like
chr1_38197107_38200390	2.06035	1.51879e-09	Classical		chr2_241143400_241144796	-1.80376	1.71988e-08	Basal-like
chr11_62091639_62095425	2.22455	1.53687e-09	Classical		chr5_77799343_77802384	-1.48108	1.72049e-08	Basal-like
chr8_74456323_74458629	1.9694	1.53916e-09	Classical		chr12_85250204_85252100	-3.47345	1.73627e-08	Basal-like
chr12_88988359_88990102	2.24926	1.55055e-09	Classical		chr5_116105238_116107776	-2.49776	1.73657e-08	Basal-like
chr1_42833285_42838145	2.6002	1.56394e-09	Classical		chr2_171035760_171039927	-2.37943	1.74004e-08	Basal-like
chr6_40677610_40684008	2.54181	1.5679e-09	Classical		chr8_67040372_67041832	-2.03772	1.74004e-08	Basal-like
chr3_193271911_193274492	2.6583	1.56966e-09	Classical		chr1_228194715_228203961	-1.77689	1.741e-08	Basal-like
chr3_57023149_57027954	2.06357	1.59092e-09	Classical		chr7_55774718_55777431	-2.3519	1.74247e-08	Basal-like
chr2_16277382_16278563	2.10782	1.60211e-09	Classical		chr2_172983284_172983823	-2.65859	1.74675e-08	Basal-like
chr2_53145527_53147588	2.0989	1.6023e-09	Classical		chr12_122154440_122155865	-2.36214	1.74675e-08	Basal-like
chr3_63178325_63178919	3.26483	1.62236e-09	Classical		chr8_101687618_101697712	-2.22436	1.74827e-08	Basal-like
chr6_11286765_11291791	2.13523	1.64666e-09	Classical		chr9_6566744_6569750	-2.18938	1.78283e-08	Basal-like
chr11_57261172_57271311	2.0252	1.64666e-09	Classical		chr10_111585177_111587400	-3.42829	1.78283e-08	Basal-like
chr14_54352790_54357864	2.31185	1.64666e-09	Classical		chr19_39656234_39663051	-2.21416	1.78327e-08	Basal-like
chr7_18231311_18232040	2.97443	1.66845e-09	Classical		chr2_159746577_159751683	-2.10386	1.78569e-08	Basal-like
chr15_38192114_38194302	2.2365	1.67669e-09	Classical		chr3_106932487_106936169	-2.92689	1.78864e-08	Basal-like
chr17_71741941_71745272	2.51862	1.68554e-09	Classical		chr14_61808647_61811104	-1.83247	1.7899e-08	Basal-like
chr10_96446112_96448016	2.05643	1.69628e-09	Classical		chr12_45638013_45639201	-2.52282	1.79247e-08	Basal-like
chr16_17449753_17451482	2.11031	1.70528e-09	Classical		chr17_13491950_13498518	-3.24629	1.80312e-08	Basal-like
chr20_57881848_57887184	2.76484	1.7126e-09	Classical		chr12_107711154_107716199	-2.23055	1.81471e-08	Basal-like
chr4_72138778_72141751	2.37976	1.72578e-09	Classical		chr21_46419513_46425325	-2.36219	1.81978e-08	Basal-like
chr8_119035320_119044135	1.74044	1.7382e-09	Classical		chr13_52206523_52208026	-2.01758	1.83121e-08	Basal-like
chr5_39446172_39450141	1.97782	1.7427e-09	Classical		chr5_1888428_1889860	-2.89066	1.83376e-08	Basal-like
chr8_59693446_59700147	1.95779	1.74717e-09	Classical		chr16_50717487_50722808	-2.45043	1.84132e-08	Basal-like
chr6_149089909_149093868	2.35976	1.7584e-09	Classical		chr3_151736862_151745475	-1.84546	1.84724e-08	Basal-like
chr4_100077034_100078418	2.90638	1.76309e-09	Classical		chr7_96350563_96351354	-3.28212	1.86284e-08	Basal-like
chr11_74875491_74876464	2.56555	1.77108e-09	Classical		chr12_22473316_22475401	-2.69818	1.86375e-08	Basal-like
chr1_38182622_38186533	1.83721	1.77111e-09	Classical		chr5_138889076_138891973	-2.18184	1.86535e-08	Basal-like
chr18_3717316_3727480	2.2992	1.77317e-09	Classical		chr10_42712027_42712917	-3.05687	1.86742e-08	Basal-like
chr15_102317972_102320373	2.70877	1.78473e-09	Classical		chr7_22612905_22613919	-2.32023	1.89032e-08	Basal-like
chr1_151608816_151613342	1.87073	1.79243e-09	Classical		chr10_93403789_93405686	-2.64473	1.89363e-08	Basal-like
chr11_70471791_70473546	2.23989	1.79633e-09	Classical		chr22_46357860_46367566	-2.14443	1.89837e-08	Basal-like
chr1_52441226_52443743	2.35518	1.80172e-09	Classical		chr11_30605452_30609503	-3.05715	1.90278e-08	Basal-like
chr6_11269871_11275851	2.20103	1.8062e-09	Classical		chr14_94417199_94431135	-1.5663	1.90518e-08	Basal-like
chr5_147203107_147204372	2.34799	1.8147e-09	Classical		chr16_79661888_79662454	-2.44879	1.90564e-08	Basal-like
chr8_2022499_2023519	3.05224	1.82667e-09	Classical		chr16_54113207_54114863	-2.58774	1.90878e-08	Basal-like
chr11_102734448_102736105	2.33789	1.83229e-09	Classical		chr4_47484825_47489241	-1.41896	1.91469e-08	Basal-like
chr8_85391555_85397979	2.63292	1.84339e-09	Classical		chr17_74367068_74368248	-2.56559	1.92059e-08	Basal-like
chr4_153870549_153874173	2.02737	1.84936e-09	Classical		chr5_92486026_92489469	-2.41593	1.92333e-08	Basal-like
chr17_4671200_4678061	2.20056	1.85568e-09	Classical		chr10_12369496_12370882	-2.38855	1.92333e-08	Basal-like
chr4_9533451_9536282	2.88006	1.92511e-09	Classical		chr2_229431097_229435095	-3.19402	1.93808e-08	Basal-like
chr3_175495603_175497212	2.7394	1.96188e-09	Classical		chr9_131064860_131072211	-1.78274	1.94502e-08	Basal-like
chr4_145790016_145791558	2.7827	1.98116e-09	Classical		chr20_40019961_40021312	-2.88703	1.95093e-08	Basal-like
chr5_65112595_65115847	1.9859	1.99215e-09	Classical		chr9_81718004_81718861	-3.66108	1.97939e-08	Basal-like
chr16_75788298_75789174	2.13279	1.99244e-09	Classical		chr17_25430598_25432793	-3.22196	1.98109e-08	Basal-like
chr19_36281371_36285678	2.164	1.99285e-09	Classical		chr16_11716967_11731707	-1.61324	1.99186e-08	Basal-like
chr19_7144370_7145788	2.73824	2.00571e-09	Classical		chr16_85345223_85348611	-1.8666	1.99186e-08	Basal-like
chr13_103551495_103552774	2.61147	2.01795e-09	Classical		chr1_193080950_193082022	-1.8289	1.99366e-08	Basal-like
chr1_227492964_227501000	1.79746	2.05314e-09	Classical		chr9_118352561_118353844	-2.81842	1.99595e-08	Basal-like
chr1_102575414_102577198	3.55781	2.06755e-09	Classical		chr9_68412444_68414610	-2.37377	1.99757e-08	Basal-like
chr16_17317885_17323068	2.21748	2.08006e-09	Classical		chr7_428031_432786	-2.4331	2.00081e-08	Basal-like
chr7_27300245_27303332	1.88398	2.08203e-09	Classical		chr9_33514171_33518261	-2.4315	2.00715e-08	Basal-like
chr8_60300445_60309755	2.27939	2.08573e-09	Classical		chr9_107635747_107636701	-2.82829	2.00763e-08	Basal-like
chr3_169738940_169741257	2.52968	2.08766e-09	Classical		chr21_46385129_46389662	-2.35084	2.00763e-08	Basal-like
chr5_106275419_106277905	2.71928	2.0982e-09	Classical		chr8_134028193_134030398	-2.85714	2.02859e-08	Basal-like
chr2_113794108_113797991	2.11703	2.10221e-09	Classical		chr2_51179125_51180222	-3.62957	2.03001e-08	Basal-like
chr13_93126286_93128530	3.41202	2.10652e-09	Classical		chr5_153599754_153602281	-2.18109	2.03533e-08	Basal-like
chr8_129511192_129515302	2.12722	2.13163e-09	Classical		chr16_87163549_87164234	-2.81502	2.05886e-08	Basal-like
chr1_228993703_229001217	1.78221	2.13615e-09	Classical		chr10_21657922_21659477	-2.14197	2.05963e-08	Basal-like
chr2_55939745_55943791	2.11865	2.13615e-09	Classical		chr4_48712007_48714860	-2.07416	2.06122e-08	Basal-like
chr1_44747556_44750778	2.35171	2.15628e-09	Classical		chr7_41157601_41158392	-3.16497	2.06226e-08	Basal-like
chr6_142491782_142492536	3.09107	2.15942e-09	Classical		chr8_102714139_102715138	-3.11598	2.06453e-08	Basal-like
chr10_52591148_52593239	3.16809	2.16452e-09	Classical		chr20_45602719_45604997	-2.31754	2.07135e-08	Basal-like
chr2_197870235_197871403	2.2003	2.16821e-09	Classical		chr14_89873403_89877509	-2.25013	2.07265e-08	Basal-like
chr1_181409360_181412694	3.08971	2.17627e-09	Classical		chr10_12743732_12745909	-2.18545	2.07339e-08	Basal-like
chr6_109547785_109554828	1.99682	2.1856e-09	Classical		chr11_111409991_111413044	-2.32597	2.07667e-08	Basal-like
chr7_27303765_27305312	1.89011	2.18639e-09	Classical		chr5_14659270_14662583	-2.21779	2.08403e-08	Basal-like
chr2_206797106_206799316	2.28264	2.21044e-09	Classical		chr18_25439913_25441297	-2.95227	2.09798e-08	Basal-like
chr14_88631978_88634746	2.38535	2.21826e-09	Classical		chr17_879355_884729	-1.71278	2.10523e-08	Basal-like
chr4_175475412_175482049	2.20992	2.22667e-09	Classical		chr16_88765517_88768836	-2.06228	2.11098e-08	Basal-like
chr16_10168206_10177221	2.10558	2.25024e-09	Classical		chr3_50842777_50844890	-3.10663	2.12449e-08	Basal-like
chr9_79226625_79237030	2.62517	2.25469e-09	Classical		chr14_94639702_94643103	-1.9588	2.15601e-08	Basal-like
chr7_25386593_25390569	2.57384	2.29285e-09	Classical		chr6_17906017_17910285	-1.6792	2.15977e-08	Basal-like
chr16_70476033_70485232	1.80215	2.29367e-09	Classical		chr15_101000432_101007350	-2.32391	2.16941e-08	Basal-like
chr6_25335496_25337233	1.59788	2.29925e-09	Classical		chr8_32129122_32130711	-3.15552	2.17559e-08	Basal-like
chr6_143842218_143844882	2.62449	2.32271e-09	Classical		chr20_10980532_10986042	-1.93668	2.18471e-08	Basal-like
chr10_114119344_114126724	1.59679	2.32271e-09	Classical		chr20_46173966_46175858	-2.0502	2.19855e-08	Basal-like
chr7_22410933_22414376	1.89444	2.33552e-09	Classical		chr10_123840634_123850563	-1.91328	2.20656e-08	Basal-like
chr21_27280338_27281603	2.68963	2.33869e-09	Classical		chr22_21898967_21899499	-3.31043	2.20656e-08	Basal-like
chr3_149131421_149138376	1.61003	2.34072e-09	Classical		chr10_60615359_60616274	-2.8238	2.21277e-08	Basal-like
chr1_40289562_40294039	2.03746	2.3475e-09	Classical		chr6_100283974_100284507	-3.07809	2.22447e-08	Basal-like
chr9_116670998_116675215	2.19596	2.3548e-09	Classical		chr3_31328724_31333130	-1.89346	2.22586e-08	Basal-like
chr1_169477312_169480909	1.67341	2.35895e-09	Classical		chr10_21661668_21663020	-1.90233	2.22659e-08	Basal-like
chr1_89551906_89556096	2.13898	2.36488e-09	Classical		chr3_126672628_126685078	-2.15793	2.23133e-08	Basal-like
chr11_57930211_57933179	2.77952	2.37079e-09	Classical		chr14_98834257_98839367	-2.82528	2.26241e-08	Basal-like
chr7_24174983_24175507	3.58595	2.38535e-09	Classical		chr14_85879881_85885773	-2.40915	2.26248e-08	Basal-like
chr2_158315651_158318276	2.47859	2.38933e-09	Classical		chr3_106279879_106280999	-3.03101	2.27561e-08	Basal-like
chr11_107628597_107630328	2.36034	2.38933e-09	Classical		chr11_130817563_130818514	-2.64825	2.28134e-08	Basal-like
chr11_75575987_75578618	2.42203	2.40406e-09	Classical		chr10_94897699_94899224	-2.40973	2.28811e-08	Basal-like
chr1_169487475_169491515	2.09792	2.42606e-09	Classical		chr17_29377592_29382949	-1.77467	2.29052e-08	Basal-like
chr11_15639286_15640409	2.74542	2.42793e-09	Classical		chr17_81146162_81149223	-2.23798	2.30807e-08	Basal-like
chr8_87940102_87945572	3.55452	2.43286e-09	Classical		chr4_53702290_53707640	-2.11146	2.31487e-08	Basal-like
chr20_41194859_41196069	3.39008	2.43332e-09	Classical		chr3_179263998_179265053	-2.76017	2.31593e-08	Basal-like
chr5_98281914_98284393	2.33906	2.46305e-09	Classical		chr7_133389127_133390289	-2.30057	2.33698e-08	Basal-like
chr13_28399970_28403684	1.6635	2.46316e-09	Classical		chr2_129048743_129053011	-2.08964	2.34569e-08	Basal-like
chr14_74161088_74176020	1.96584	2.48677e-09	Classical		chr4_188933327_188948881	-2.64467	2.34801e-08	Basal-like
chr10_96537257_96538536	2.75967	2.52442e-09	Classical		chr6_249872_254055	-2.53892	2.34829e-08	Basal-like
chr8_95917119_95919623	1.81306	2.5632e-09	Classical		chr20_56343712_56350787	-2.01267	2.35121e-08	Basal-like
chr4_145788760_145789806	3.08922	2.56803e-09	Classical		chr14_81865576_81869665	-2.06848	2.35259e-08	Basal-like
chr1_213004671_213009147	1.97099	2.56909e-09	Classical		chr15_52155110_52156746	-2.03881	2.3678e-08	Basal-like
chr9_88697060_88699911	1.78008	2.57084e-09	Classical		chr16_75355329_75358938	-1.79408	2.3701e-08	Basal-like
chr6_3545341_3546072	2.3725	2.57154e-09	Classical		chr4_96469873_96471197	-1.99676	2.38153e-08	Basal-like
chr10_52309916_52311551	2.42191	2.57163e-09	Classical		chr14_74997763_74999240	-2.01473	2.39412e-08	Basal-like
chr8_29956233_29959261	2.1828	2.59203e-09	Classical		chr12_25648843_25649873	-3.36066	2.39637e-08	Basal-like
chr2_44471427_44476885	2.2165	2.60293e-09	Classical		chr7_43455795_43457081	-3.48283	2.40381e-08	Basal-like
chr14_25273013_25274199	2.5701	2.60728e-09	Classical		chr13_46054122_46057493	-2.26955	2.41852e-08	Basal-like
chr5_60774709_60775721	2.75369	2.60787e-09	Classical		chr20_57115553_57117203	-2.6405	2.42749e-08	Basal-like
chr8_41487150_41489115	2.18763	2.61187e-09	Classical		chr8_101654849_101657714	-2.34495	2.43214e-08	Basal-like
chr22_50823678_50827261	2.70137	2.62181e-09	Classical		chr10_106107714_106113298	-1.74118	2.44717e-08	Basal-like
chr3_120353759_120355847	1.95153	2.63162e-09	Classical		chr16_86985726_86988001	-2.4351	2.45791e-08	Basal-like
chr11_15623860_15624517	3.87689	2.63162e-09	Classical		chr1_159044281_159048835	-2.7948	2.46032e-08	Basal-like
chr22_30967097_30973900	2.38031	2.63286e-09	Classical		chr1_10122735_10125741	-2.11848	2.46052e-08	Basal-like
chr12_107024089_107030879	1.9203	2.63703e-09	Classical		chr10_93547088_93548758	-2.54176	2.46275e-08	Basal-like
chr16_11815021_11817514	1.65479	2.6492e-09	Classical		chr13_90756732_90757601	-3.10515	2.49007e-08	Basal-like
chr6_54001275_54003126	2.17261	2.64996e-09	Classical		chr14_70176318_70186666	-1.6453	2.51271e-08	Basal-like
chr11_129648776_129650119	2.28297	2.65556e-09	Classical		chr20_834485_843075	-1.85458	2.51591e-08	Basal-like
chr1_165716992_165717790	3.3185	2.65576e-09	Classical		chr5_150887541_150889112	-2.75731	2.54855e-08	Basal-like
chr3_62859044_62861796	2.87446	2.65593e-09	Classical		chr9_137911129_137915226	-2.6624	2.55127e-08	Basal-like
chr1_246841461_246843571	2.64354	2.65794e-09	Classical		chr9_133718946_133724390	-2.0695	2.55436e-08	Basal-like
chr3_6566361_6570712	2.78033	2.65954e-09	Classical		chr12_28152830_28153332	-3.85933	2.55952e-08	Basal-like
chr1_229338081_229348518	1.76643	2.66959e-09	Classical		chr10_120717798_120719755	-1.76592	2.56563e-08	Basal-like
chr3_95983923_95985624	2.81937	2.6973e-09	Classical		chr17_47048076_47052598	-2.17268	2.56563e-08	Basal-like
chr8_74466308_74467851	2.17405	2.70377e-09	Classical		chr6_170020136_170021249	-2.40499	2.57808e-08	Basal-like
chr3_100358398_100361173	2.15196	2.70645e-09	Classical		chr18_33966611_33967494	-3.39441	2.59114e-08	Basal-like
chr2_158790869_158796800	2.02174	2.7184e-09	Classical		chr1_228396505_228399365	-2.21378	2.59352e-08	Basal-like
chr14_74412217_74413279	1.78054	2.72364e-09	Classical		chr13_99702633_99704024	-2.2241	2.60258e-08	Basal-like
chr13_114766671_114772442	2.14601	2.72591e-09	Classical		chr10_17628280_17630200	-3.31334	2.60514e-08	Basal-like
chr10_97403664_97408034	2.42221	2.73435e-09	Classical		chr13_52216420_52220754	-1.92435	2.60808e-08	Basal-like
chr15_69491043_69495157	1.77274	2.73512e-09	Classical		chr9_127545507_127547606	-1.90062	2.61089e-08	Basal-like
chr1_220940033_220942281	2.46105	2.74332e-09	Classical		chr13_113958716_113959427	-2.4245	2.6174e-08	Basal-like
chr7_79964960_79965681	2.70151	2.76439e-09	Classical		chr10_21687693_21688547	-2.07115	2.62042e-08	Basal-like
chr3_60297844_60299755	3.23331	2.77029e-09	Classical		chr5_135352790_135359805	-1.8668	2.6259e-08	Basal-like
chr7_16917873_16924908	1.97916	2.79828e-09	Classical		chr7_41186721_41188199	-3.09338	2.6411e-08	Basal-like
chr12_112178073_112180801	1.92174	2.8117e-09	Classical		chr2_131668624_131670840	-2.76721	2.65553e-08	Basal-like
chr22_17632211_17634898	2.29404	2.81264e-09	Classical		chr9_107730368_107732273	-1.76431	2.65655e-08	Basal-like
chr11_71357787_71363226	2.86145	2.81424e-09	Classical		chr19_43633106_43633738	-3.43015	2.65655e-08	Basal-like
chr5_151775688_151776519	2.96972	2.82212e-09	Classical		chr8_122965976_122967375	-2.39547	2.66323e-08	Basal-like
chr15_56540752_56542439	2.18794	2.82221e-09	Classical		chr7_128594131_128605428	-1.79111	2.66789e-08	Basal-like
chr3_186098710_186101732	2.4031	2.82482e-09	Classical		chr18_57552112_57555039	-1.96494	2.66934e-08	Basal-like
chr15_37200434_37205267	1.98737	2.82495e-09	Classical		chr17_7353490_7355829	-2.18663	2.67265e-08	Basal-like
chr4_140761945_140763446	2.24224	2.82676e-09	Classical		chr2_232932794_232936456	-2.17054	2.67756e-08	Basal-like
chr8_139287462_139291578	3.21023	2.85406e-09	Classical		chr14_54775599_54781363	-1.71087	2.68657e-08	Basal-like
chr12_124794675_124796881	1.83256	2.86751e-09	Classical		chr5_156975756_156976328	-3.21495	2.68806e-08	Basal-like
chr1_64162492_64172649	1.74383	2.88974e-09	Classical		chr8_48987685_48989029	-2.45722	2.70469e-08	Basal-like
chr3_164865283_164866275	3.4473	2.88974e-09	Classical		chr12_26468528_26473395	-2.18889	2.70926e-08	Basal-like
chr4_90217832_90223434	2.34349	2.8985e-09	Classical		chr9_132997867_133002906	-2.03212	2.71943e-08	Basal-like
chr4_86789203_86795774	2.01648	2.89886e-09	Classical		chr8_41007628_41015748	-2.29557	2.72172e-08	Basal-like
chr9_20608307_20611425	2.20952	2.90627e-09	Classical		chr16_48049004_48049446	-3.15812	2.75642e-08	Basal-like
chr12_71606969_71610973	2.23133	2.90627e-09	Classical		chr16_11450027_11454752	-2.0366	2.77941e-08	Basal-like
chr6_31145219_31149123	1.75126	2.91086e-09	Classical		chr2_164589719_164593862	-2.53818	2.78029e-08	Basal-like
chr2_150134351_150134993	3.24561	2.91189e-09	Classical		chr16_28104217_28105057	-2.06886	2.79099e-08	Basal-like
chr6_47409447_47410815	2.10243	2.91667e-09	Classical		chr1_244529007_244536505	-1.80286	2.79566e-08	Basal-like
chr12_54478666_54484713	2.10096	2.9372e-09	Classical		chr15_94197414_94200182	-3.26611	2.79701e-08	Basal-like
chr1_84871741_84874174	1.93978	2.94575e-09	Classical		chr5_76103445_76105968	-1.5661	2.80145e-08	Basal-like
chr13_47157815_47158645	3.08519	2.9551e-09	Classical		chr6_48118455_48118973	-3.18487	2.80557e-08	Basal-like
chr7_7549865_7561881	1.92114	2.9628e-09	Classical		chr10_64002290_64002947	-1.83827	2.80874e-08	Basal-like
chr10_34494519_34496085	2.45995	2.99812e-09	Classical		chr12_8969031_8976717	-2.83542	2.80909e-08	Basal-like
chr11_93563524_93564925	2.17758	3.03067e-09	Classical		chr1_2218912_2226001	-2.15708	2.84797e-08	Basal-like
chr2_156682612_156683337	2.32942	3.07622e-09	Classical		chr17_71619561_71623859	-2.76592	2.84872e-08	Basal-like
chr10_34501377_34502443	2.28103	3.10981e-09	Classical		chr5_133589834_133591188	-2.27047	2.85035e-08	Basal-like
chr1_241504611_241508685	2.32476	3.11374e-09	Classical		chr10_128945438_128946700	-2.39749	2.85513e-08	Basal-like
chr3_179359957_179363346	2.3567	3.11391e-09	Classical		chr11_35129527_35139242	-1.86283	2.86494e-08	Basal-like
chr5_108416005_108416744	3.35793	3.12698e-09	Classical		chr7_30196931_30214368	-1.69098	2.88064e-08	Basal-like
chr1_15609199_15614775	1.75256	3.13413e-09	Classical		chr9_91567398_91569979	-2.66873	2.89804e-08	Basal-like
chr8_12448108_12451585	3.40659	3.13452e-09	Classical		chr12_132278412_132281255	-1.91748	2.91625e-08	Basal-like
chr4_94642916_94643346	4.96249	3.13623e-09	Classical		chr10_132923916_132925251	-3.25861	2.9194e-08	Basal-like
chr4_94768328_94770456	2.96742	3.14141e-09	Classical		chr9_99064674_99066157	-2.41443	2.92979e-08	Basal-like
chr4_38146021_38148944	1.48744	3.14205e-09	Classical		chr12_124145276_124146685	-2.41929	2.95017e-08	Basal-like
chr1_207165115_207166358	2.08756	3.14544e-09	Classical		chr17_42170689_42183918	-1.76334	2.97429e-08	Basal-like
chr9_46209486_46213294	2.77797	3.15122e-09	Classical		chr8_54854420_54859582	-2.14445	2.98709e-08	Basal-like
chr15_56781838_56783068	2.52497	3.1532e-09	Classical		chr2_75113605_75115237	-1.88093	3.01533e-08	Basal-like
chr1_183955946_183967746	2.10839	3.17392e-09	Classical		chr17_1681662_1683236	-2.32446	3.01551e-08	Basal-like
chr2_42055805_42057905	2.67473	3.24019e-09	Classical		chr5_37839531_37841315	-2.48374	3.02866e-08	Basal-like
chr7_143195586_143197355	2.24591	3.26795e-09	Classical		chr8_108501801_108503266	-2.91803	3.03821e-08	Basal-like
chr6_108214945_108218323	1.79984	3.27194e-09	Classical		chr3_123340945_123344030	-1.82481	3.05898e-08	Basal-like
chr6_52134718_52139316	2.13443	3.30217e-09	Classical		chr10_79578960_79581584	-2.05256	3.07786e-08	Basal-like
chr2_98731677_98732767	1.91376	3.32094e-09	Classical		chr20_10535709_10540189	-1.92089	3.08372e-08	Basal-like
chr6_142720185_142723000	2.72597	3.33344e-09	Classical		chr1_194626347_194627521	-3.46168	3.11515e-08	Basal-like
chr4_77527214_77538315	1.68593	3.37839e-09	Classical		chr7_73492596_73494789	-2.02885	3.11776e-08	Basal-like
chr14_90111414_90112259	3.14811	3.3936e-09	Classical		chr2_9777692_9778870	-2.13372	3.12361e-08	Basal-like
chr2_16278955_16279725	2.59342	3.42593e-09	Classical		chr20_56047814_56049254	-1.98623	3.13626e-08	Basal-like
chr2_190169306_190171344	2.10111	3.42979e-09	Classical		chr8_97349760_97351741	-2.65797	3.13934e-08	Basal-like
chr2_138702856_138705591	1.70766	3.4526e-09	Classical		chr17_2014593_2015020	-2.77887	3.19534e-08	Basal-like
chr7_29315255_29317839	2.02813	3.47869e-09	Classical		chr2_236232839_236234748	-2.42117	3.21622e-08	Basal-like
chr1_15547164_15548786	2.03974	3.48999e-09	Classical		chr17_9064102_9069556	-3.12075	3.24721e-08	Basal-like
chr7_142739017_142740062	3.27184	3.51229e-09	Classical		chr7_151113258_151114693	-2.54229	3.24825e-08	Basal-like
chr17_25971936_25978070	1.75184	3.51585e-09	Classical		chr10_49458787_49463497	-2.03163	3.2527e-08	Basal-like
chr6_157722902_157727348	2.06019	3.5198e-09	Classical		chr12_27728629_27730094	-2.04196	3.27668e-08	Basal-like
chr11_85519918_85527284	1.87302	3.5198e-09	Classical		chr20_57192608_57194864	-2.62809	3.28054e-08	Basal-like
chr6_109518684_109520021	2.4087	3.54014e-09	Classical		chr20_52768117_52770214	-2.12345	3.28085e-08	Basal-like
chr17_46236127_46242394	2.06986	3.54856e-09	Classical		chr11_90138734_90139756	-3.69797	3.28583e-08	Basal-like
chr8_110590918_110593978	1.81611	3.55241e-09	Classical		chr20_31161447_31164131	-2.28387	3.3109e-08	Basal-like
chr10_90652986_90659565	1.97472	3.56123e-09	Classical		chr14_34956554_34970040	-1.74975	3.31818e-08	Basal-like
chr14_54515739_54522168	1.9601	3.60478e-09	Classical		chr3_27862935_27864173	-2.64534	3.31909e-08	Basal-like
chr11_111497378_111499716	2.37201	3.61493e-09	Classical		chr4_83359177_83360363	-2.6242	3.31932e-08	Basal-like
chr4_37534292_37537561	1.82979	3.6205e-09	Classical		chr7_137457884_137458956	-4.00412	3.32795e-08	Basal-like
chr6_114689022_114689743	3.22661	3.63336e-09	Classical		chr3_141670621_141675192	-2.16556	3.38291e-08	Basal-like
chr16_68384883_68388049	1.52805	3.64327e-09	Classical		chr3_132724044_132724515	-3.77774	3.3872e-08	Basal-like
chr13_28188108_28188810	2.51412	3.65042e-09	Classical		chr6_9520611_9521057	-3.73393	3.39453e-08	Basal-like
chr6_52241900_52244009	2.04128	3.66585e-09	Classical		chr5_137839693_137844348	-2.10435	3.41432e-08	Basal-like
chr15_56786669_56788081	2.12039	3.7152e-09	Classical		chr12_109012408_109015078	-1.72969	3.43621e-08	Basal-like
chr6_52342993_52347827	1.83852	3.71666e-09	Classical		chr5_159245924_159248576	-2.17986	3.44823e-08	Basal-like
chr1_223001779_223003346	2.26709	3.7279e-09	Classical		chr7_43097164_43100018	-3.10725	3.45126e-08	Basal-like
chr2_181275125_181278019	2.43217	3.79257e-09	Classical		chr19_43335686_43337124	-3.04049	3.46148e-08	Basal-like
chr1_93279687_93282877	2.23407	3.83995e-09	Classical		chr4_170491201_170494686	-1.91838	3.46483e-08	Basal-like
chr11_134226531_134228003	2.80707	3.83995e-09	Classical		chr5_9927971_9930303	-2.74856	3.47357e-08	Basal-like
chr1_45676147_45677627	2.94882	3.85883e-09	Classical		chr8_106527603_106530345	-2.75825	3.47385e-08	Basal-like
chr1_68638512_68646135	1.59298	3.85883e-09	Classical		chr8_123093834_123095889	-2.29575	3.49929e-08	Basal-like
chr3_137688916_137690190	2.32777	3.90413e-09	Classical		chr7_74172253_74173703	-2.67392	3.50223e-08	Basal-like
chr4_90413817_90422593	2.39072	3.91936e-09	Classical		chr8_106330013_106332663	-2.61574	3.51502e-08	Basal-like
chr5_72906443_72917999	1.60434	3.91936e-09	Classical		chr12_28126631_28129440	-2.36059	3.52088e-08	Basal-like
chr14_67916889_67920204	2.16186	3.97701e-09	Classical		chr12_131290685_131291332	-2.74007	3.52916e-08	Basal-like
chr3_3883138_3884071	2.87427	3.98291e-09	Classical		chr16_34367555_34368690	-3.16093	3.53329e-08	Basal-like
chr6_12359962_12368627	2.17104	4.00932e-09	Classical		chr6_117860583_117862109	-2.65735	3.54466e-08	Basal-like
chr2_190501897_190507567	2.19133	4.02071e-09	Classical		chr20_36906525_36908425	-2.19406	3.54826e-08	Basal-like
chr16_11912626_11914842	1.54221	4.0793e-09	Classical		chr22_46864973_46866517	-2.096	3.5744e-08	Basal-like
chr2_162920061_162920805	2.38299	4.09453e-09	Classical		chr10_79496416_79497461	-2.83996	3.57745e-08	Basal-like
chr3_171104252_171106545	2.22337	4.09513e-09	Classical		chr6_119090697_119092035	-2.83787	3.57749e-08	Basal-like
chr11_23031236_23032344	3.10351	4.09907e-09	Classical		chr19_38491853_38497528	-1.98784	3.57749e-08	Basal-like
chr14_74459047_74467481	2.49691	4.12131e-09	Classical		chr12_11561366_11562196	-3.7858	3.57937e-08	Basal-like
chr15_54153822_54156265	2.87527	4.12131e-09	Classical		chr2_196488107_196489824	-2.30028	3.59613e-08	Basal-like
chr6_131579846_131581598	3.65149	4.1237e-09	Classical		chr12_27696561_27697226	-2.43807	3.60098e-08	Basal-like
chr6_41013326_41023311	1.95109	4.13327e-09	Classical		chr3_151029509_151043059	-2.33158	3.60423e-08	Basal-like
chr6_47613984_47617507	2.25551	4.14137e-09	Classical		chr16_75409310_75413134	-1.93368	3.61118e-08	Basal-like
chr3_170885064_170887751	2.53846	4.15361e-09	Classical		chr16_57094524_57096118	-1.96982	3.61897e-08	Basal-like
chr12_92517910_92520175	1.59815	4.15361e-09	Classical		chr1_15236500_15241970	-2.11288	3.62828e-08	Basal-like
chr3_63435148_63438186	2.60635	4.21963e-09	Classical		chr2_12002553_12008386	-1.57682	3.62828e-08	Basal-like
chr8_120732887_120734305	2.28902	4.22753e-09	Classical		chr16_81675926_81680123	-1.77608	3.64471e-08	Basal-like
chr11_91435556_91436241	4.31574	4.23352e-09	Classical		chr10_12310770_12312902	-2.01176	3.66627e-08	Basal-like
chr8_32926607_32928833	2.73462	4.26114e-09	Classical		chr14_60980943_60982293	-3.51662	3.67031e-08	Basal-like
chr4_159720649_159724125	1.58533	4.26937e-09	Classical		chr19_5536005_5538824	-1.84829	3.67212e-08	Basal-like
chr9_75522839_75524589	2.14388	4.28864e-09	Classical		chr12_16503961_16504787	-2.49633	3.685e-08	Basal-like
chr7_357273_364854	2.06514	4.29206e-09	Classical		chr8_98304620_98309061	-2.89432	3.68802e-08	Basal-like
chr6_47369730_47376728	2.31202	4.33343e-09	Classical		chr4_15692308_15699129	-1.76776	3.7179e-08	Basal-like
chr15_77755147_77758491	2.23322	4.33698e-09	Classical		chr7_76603591_76611256	-1.7177	3.7251e-08	Basal-like
chr4_72198985_72201661	1.95264	4.39406e-09	Classical		chr14_75055965_75056891	-2.42552	3.7282e-08	Basal-like
chr5_55801329_55806581	1.49775	4.40163e-09	Classical		chr15_93631367_93632577	-2.4532	3.74241e-08	Basal-like
chr5_60776146_60777190	2.86418	4.45462e-09	Classical		chr6_73974464_73975327	-2.97073	3.75583e-08	Basal-like
chr20_22443081_22450248	1.70722	4.47215e-09	Classical		chr16_88973039_88975576	-2.31409	3.76292e-08	Basal-like
chr5_59337248_59338930	2.93809	4.49124e-09	Classical		chr10_104529263_104530842	-2.126	3.7708e-08	Basal-like
chr12_80370768_80371688	2.45563	4.52637e-09	Classical		chr5_71527530_71529937	-2.46916	3.79334e-08	Basal-like
chr7_25230944_25232642	2.71674	4.54768e-09	Classical		chr2_20565541_20569943	-2.14873	3.8133e-08	Basal-like
chr5_35245652_35249868	2.00732	4.55068e-09	Classical		chr4_177805235_177806096	-3.34629	3.81566e-08	Basal-like
chr12_92263857_92266376	1.75843	4.55412e-09	Classical		chr16_1574866_1586257	-1.98103	3.81585e-08	Basal-like
chr5_75024731_75026246	2.22609	4.58092e-09	Classical		chr1_10568065_10572681	-1.6891	3.81753e-08	Basal-like
chr2_102305233_102307435	2.23388	4.5861e-09	Classical		chr10_71487876_71493874	-2.17924	3.82492e-08	Basal-like
chr14_71582457_71587498	2.07678	4.5912e-09	Classical		chr10_120955301_120959038	-2.12812	3.82918e-08	Basal-like
chr4_79431455_79435845	2.20485	4.61524e-09	Classical		chr2_221198164_221200665	-2.09912	3.83632e-08	Basal-like
chr17_38289030_38292672	1.48905	4.61795e-09	Classical		chr12_27731055_27747563	-2.10961	3.84198e-08	Basal-like
chr6_157203949_157209461	1.73619	4.61961e-09	Classical		chr5_5271718_5273687	-2.65322	3.84393e-08	Basal-like
chr1_93997154_93998072	2.79101	4.67097e-09	Classical		chr13_67673715_67676123	-3.16337	3.84803e-08	Basal-like
chr2_173193175_173196246	2.1425	4.70214e-09	Classical		chr7_95465899_95468142	-2.85498	3.84905e-08	Basal-like
chr2_188649486_188650032	2.9025	4.7419e-09	Classical		chr20_55163180_55166505	-1.75626	3.90517e-08	Basal-like
chr1_234771426_234781216	1.56121	4.7462e-09	Classical		chr3_37222048_37227375	-1.77399	3.92337e-08	Basal-like
chr11_76811372_76815082	1.66125	4.78101e-09	Classical		chr5_54177827_54180721	-2.37624	3.92337e-08	Basal-like
chr4_52791425_52792512	2.83564	4.82925e-09	Classical		chr7_106056399_106067652	-1.97328	3.92405e-08	Basal-like
chr6_1895515_1897730	2.0001	4.87769e-09	Classical		chr22_19877883_19881192	-1.91066	3.92766e-08	Basal-like
chr7_77283715_77286718	2.00721	4.89126e-09	Classical		chr3_168827096_168827633	-2.47786	3.93222e-08	Basal-like
chr9_6141963_6143212	2.25218	4.94391e-09	Classical		chr11_122662330_122663592	-2.5789	3.93533e-08	Basal-like
chr9_79199021_79201037	2.82837	5.00652e-09	Classical		chr14_94460173_94463782	-1.7395	3.9366e-08	Basal-like
chr7_77394469_77395956	2.03461	5.03787e-09	Classical		chr14_71282469_71285152	-1.68827	3.94445e-08	Basal-like
chr2_44034606_44035307	2.6501	5.09423e-09	Classical		chr4_5370598_5371935	-3.01585	3.95042e-08	Basal-like
chr4_16078064_16086963	2.02021	5.11815e-09	Classical		chr5_78994285_78995802	-2.29382	3.95042e-08	Basal-like
chr6_54728963_54730352	2.43948	5.11815e-09	Classical		chr11_3769164_3769830	-2.7455	3.96652e-08	Basal-like
chr6_109668733_109674144	1.78574	5.11815e-09	Classical		chr11_60690057_60693723	-1.86178	3.96652e-08	Basal-like
chr21_42896552_42902139	2.28601	5.11952e-09	Classical		chr14_75057730_75058497	-2.81436	3.97328e-08	Basal-like
chr6_84723429_84724478	3.51098	5.15577e-09	Classical		chr7_135445791_135447332	-2.68456	3.98847e-08	Basal-like
chr5_75757263_75759227	2.76773	5.17107e-09	Classical		chr7_93965202_93966437	-2.75964	4.02185e-08	Basal-like
chr12_71579330_71582111	1.83364	5.22546e-09	Classical		chr2_175128972_175129898	-2.42344	4.05454e-08	Basal-like
chr1_167894797_167899398	2.00555	5.23444e-09	Classical		chr14_69133528_69140285	-1.68762	4.08323e-08	Basal-like
chr15_62859630_62860482	2.81472	5.26229e-09	Classical		chr12_123590514_123593126	-1.71878	4.08783e-08	Basal-like
chr6_49490921_49492957	3.07365	5.26991e-09	Classical		chr17_13501252_13505993	-2.98253	4.09187e-08	Basal-like
chr6_63792397_63793935	3.7597	5.31856e-09	Classical		chr4_165271567_165272802	-4.31393	4.10395e-08	Basal-like
chr1_47973148_47975422	1.81102	5.36212e-09	Classical		chr13_112590920_112593894	-3.07042	4.10673e-08	Basal-like
chr2_169257240_169258475	2.6273	5.38021e-09	Classical		chr8_124540122_124544456	-1.29376	4.12387e-08	Basal-like
chr4_94790889_94792303	3.07254	5.3991e-09	Classical		chr11_129601687_129605227	-1.84427	4.13172e-08	Basal-like
chr12_71523613_71524983	2.22666	5.40587e-09	Classical		chr3_181633715_181635320	-2.81405	4.17305e-08	Basal-like
chr4_185484058_185485793	3.19503	5.40744e-09	Classical		chr5_31922557_31923739	-2.21026	4.18767e-08	Basal-like
chr1_74446730_74448453	2.45371	5.43067e-09	Classical		chr8_49502662_49503428	-2.32363	4.18767e-08	Basal-like
chr7_14674092_14681613	1.81079	5.43977e-09	Classical		chr17_691107_698026	-1.9282	4.20791e-08	Basal-like
chr13_32648774_32649583	2.99356	5.44405e-09	Classical		chr14_104202008_104203859	-1.74918	4.20989e-08	Basal-like
chr20_11800003_11801672	2.37469	5.45197e-09	Classical		chr17_47590271_47591345	-1.68182	4.21991e-08	Basal-like
chr1_146681716_146682222	4.76324	5.54275e-09	Classical		chr7_96359370_96359758	-4.26993	4.23214e-08	Basal-like
chr1_40030739_40034434	1.84477	5.61087e-09	Classical		chr10_120282677_120283876	-2.58435	4.27106e-08	Basal-like
chr2_165564370_165567928	2.38987	5.62e-09	Classical		chr10_65251577_65252427	-2.30767	4.2723e-08	Basal-like
chr8_81765927_81766891	2.28095	5.64224e-09	Classical		chr5_179559829_179562168	-1.78688	4.27308e-08	Basal-like
chr3_138387886_138389924	2.44291	5.66045e-09	Classical		chr7_54904154_54912605	-2.02318	4.27308e-08	Basal-like
chr11_63394893_63403402	1.72703	5.67707e-09	Classical		chr10_17026419_17028448	-2.78518	4.27585e-08	Basal-like
chr12_96051710_96054129	1.81816	5.68807e-09	Classical		chr19_11427596_11431335	-1.61758	4.28217e-08	Basal-like
chr12_123445164_123447355	1.58904	5.70089e-09	Classical		chr16_69565425_69569794	-1.55967	4.28586e-08	Basal-like
chr3_133633804_133636056	2.45481	5.74351e-09	Classical		chr14_77441553_77445370	-1.49606	4.28924e-08	Basal-like
chr6_31360992_31364740	2.3187	5.84884e-09	Classical		chr2_38001817_38003767	-1.94367	4.30681e-08	Basal-like
chr7_30932382_30941293	1.81347	5.8506e-09	Classical		chr5_31395441_31395982	-3.08122	4.31736e-08	Basal-like
chr8_127580185_127586521	1.80244	5.85824e-09	Classical		chr1_9371543_9391924	-1.74129	4.32528e-08	Basal-like
chr1_113559294_113565135	2.1737	5.86254e-09	Classical		chr2_71725784_71728097	-2.08357	4.35531e-08	Basal-like
chr17_15507735_15509108	2.77809	5.87636e-09	Classical		chr2_1732166_1733596	-2.71475	4.37463e-08	Basal-like
chr6_123174659_123175453	3.14752	5.88102e-09	Classical		chr9_18650076_18651654	-3.61632	4.37716e-08	Basal-like
chr11_15859786_15861342	2.3262	5.92765e-09	Classical		chr5_18553636_18554370	-2.9822	4.37843e-08	Basal-like
chr12_68101212_68106020	1.85223	5.93009e-09	Classical		chr16_58497234_58499056	-2.03539	4.39415e-08	Basal-like
chr13_40919037_40921109	1.83963	5.94652e-09	Classical		chr8_95667694_95672316	-1.972	4.39452e-08	Basal-like
chr8_4192418_4195605	3.29195	5.94875e-09	Classical		chr10_64865044_64867076	-2.66778	4.39907e-08	Basal-like
chr9_92935821_92937965	2.25942	5.97436e-09	Classical		chr2_174016711_174019426	-2.15497	4.43627e-08	Basal-like
chr3_130507861_130511214	2.07149	6.00074e-09	Classical		chr2_161887460_161888206	-2.62545	4.44328e-08	Basal-like
chr4_23049866_23051607	2.35593	6.08445e-09	Classical		chr5_157038128_157039938	-2.09383	4.47155e-08	Basal-like
chr9_97295704_97296623	2.59536	6.08831e-09	Classical		chr7_43561927_43563400	-2.7048	4.48044e-08	Basal-like
chr18_40100563_40101949	3.79324	6.16722e-09	Classical		chr2_159615785_159621597	-2.19914	4.5088e-08	Basal-like
chr1_181218250_181220242	2.29131	6.20896e-09	Classical		chr12_27723297_27728400	-2.16043	4.5088e-08	Basal-like
chr13_79220653_79221938	2.74519	6.20896e-09	Classical		chr12_80714105_80715492	-2.45765	4.51428e-08	Basal-like
chr3_148580963_148581698	2.91466	6.26362e-09	Classical		chr12_103818212_103819775	-3.07217	4.52705e-08	Basal-like
chr12_118561333_118562341	2.42777	6.26362e-09	Classical		chr16_54464111_54467265	-2.49517	4.53295e-08	Basal-like
chr3_14945392_14950380	2.62577	6.28855e-09	Classical		chr10_105635920_105645669	-2.06153	4.56021e-08	Basal-like
chr11_128293530_128296768	2.31852	6.29584e-09	Classical		chr7_54841198_54843543	-1.57966	4.58542e-08	Basal-like
chr18_21186136_21194296	2.96897	6.31216e-09	Classical		chr16_79695945_79698973	-2.50316	4.58542e-08	Basal-like
chr2_241811090_241818426	2.19123	6.37296e-09	Classical		chr2_131638143_131643702	-2.09772	4.58915e-08	Basal-like
chr14_53916571_53920245	2.03671	6.37336e-09	Classical		chr20_55769826_55771553	-2.01343	4.60548e-08	Basal-like
chr15_74956152_74958007	2.17346	6.39174e-09	Classical		chr4_114704070_114706028	-2.24333	4.63568e-08	Basal-like
chr1_33378655_33379909	2.36006	6.41905e-09	Classical		chr9_18437591_18439010	-3.29227	4.65018e-08	Basal-like
chr22_47209284_47213123	1.97833	6.41905e-09	Classical		chr15_93295098_93296208	-2.80095	4.65596e-08	Basal-like
chr6_54171590_54177720	2.64825	6.43768e-09	Classical		chr9_95770476_95772385	-2.35679	4.65989e-08	Basal-like
chr11_99880859_99882325	3.00273	6.43969e-09	Classical		chr1_31204550_31205869	-2.64952	4.6735e-08	Basal-like
chr6_149086334_149088000	3.27102	6.45252e-09	Classical		chr9_132086145_132091778	-1.34234	4.68436e-08	Basal-like
chr9_78576778_78579419	2.28919	6.45594e-09	Classical		chr22_33038483_33048309	-2.33339	4.6925e-08	Basal-like
chr12_89168949_89171016	2.08155	6.54028e-09	Classical		chr7_2471582_2487088	-1.70581	4.72491e-08	Basal-like
chr4_147319715_147320830	2.9649	6.5467e-09	Classical		chr2_172986701_172988468	-2.45025	4.74169e-08	Basal-like
chr6_20651192_20654662	2.26826	6.56874e-09	Classical		chr4_4392947_4395514	-2.20279	4.74237e-08	Basal-like
chr8_58631620_58635980	2.58618	6.59025e-09	Classical		chr5_132375966_132380153	-2.01253	4.7529e-08	Basal-like
chr8_113824050_113827131	3.00738	6.61775e-09	Classical		chr5_149260355_149263703	-2.6237	4.76648e-08	Basal-like
chr3_61622665_61623957	1.99501	6.64244e-09	Classical		chr14_75059539_75062706	-2.19384	4.77946e-08	Basal-like
chr5_144887136_144891067	2.23816	6.64351e-09	Classical		chr2_198463652_198464954	-2.87044	4.78648e-08	Basal-like
chr18_55796184_55797448	2.30089	6.65742e-09	Classical		chr16_85268341_85270460	-1.71166	4.78799e-08	Basal-like
chr6_71045558_71048602	2.80734	6.66186e-09	Classical		chr16_50634819_50636594	-2.02409	4.82589e-08	Basal-like
chr2_113923553_113927038	1.58891	6.69098e-09	Classical		chr15_93968772_93972809	-2.52609	4.82616e-08	Basal-like
chr4_10733026_10737665	1.8465	6.69427e-09	Classical		chr10_104315638_104317360	-2.20135	4.84859e-08	Basal-like
chr6_15733601_15735931	2.20719	6.70283e-09	Classical		chr20_58552712_58553770	-2.92284	4.85776e-08	Basal-like
chr14_59259148_59259900	3.07037	6.73946e-09	Classical		chr10_49678248_49680748	-2.1267	4.86028e-08	Basal-like
chr8_59870895_59872949	2.21881	6.74268e-09	Classical		chr5_21151931_21152587	-3.61236	4.8849e-08	Basal-like
chr7_122291313_122294629	1.87395	6.75089e-09	Classical		chr10_35293914_35294880	-2.65768	4.90976e-08	Basal-like
chr7_30988940_30990261	2.3289	6.76389e-09	Classical		chr3_165841738_165842247	-3.69096	4.94457e-08	Basal-like
chr22_19322784_19324711	3.00176	6.79493e-09	Classical		chr12_25647860_25648549	-3.121	4.94629e-08	Basal-like
chr1_174861157_174864501	1.81711	6.80117e-09	Classical		chr15_95769584_95770024	-4.33793	4.97217e-08	Basal-like
chr12_126531521_126536374	1.89293	6.82039e-09	Classical		chr8_72742030_72745546	-3.05555	5.00385e-08	Basal-like
chr1_184462926_184463846	2.90036	6.82052e-09	Classical		chr16_2960722_2969678	-1.563	5.00491e-08	Basal-like
chr2_201964948_201968406	1.949	6.83149e-09	Classical		chr6_48078627_48078970	-3.10323	5.02047e-08	Basal-like
chr9_111387099_111389673	2.25419	6.837e-09	Classical		chr16_9119414_9123570	-2.04151	5.02047e-08	Basal-like
chr5_72446186_72447885	2.19952	6.85504e-09	Classical		chr10_92244329_92245204	-2.96331	5.04656e-08	Basal-like
chr2_120306887_120309678	2.71628	6.87209e-09	Classical		chr11_127907595_127908983	-2.52149	5.04656e-08	Basal-like
chr4_57154888_57156523	2.00044	6.87292e-09	Classical		chr5_35889114_35891794	-3.37538	5.06113e-08	Basal-like
chr6_21078605_21081403	2.24343	6.88656e-09	Classical		chr2_208113718_208114958	-2.32445	5.06369e-08	Basal-like
chr3_187718015_187723418	2.10293	6.88767e-09	Classical		chr19_46981070_46984536	-2.70823	5.08362e-08	Basal-like
chr21_41232411_41235044	2.24472	6.90271e-09	Classical		chr13_19683097_19684747	-4.09546	5.08952e-08	Basal-like
chr4_108719852_108723289	1.71925	6.91396e-09	Classical		chr16_72910591_72911377	-2.02083	5.13033e-08	Basal-like
chr1_3268302_3279282	2.18504	6.91873e-09	Classical		chr14_51202490_51203357	-2.71673	5.14338e-08	Basal-like
chr4_106773193_106775440	2.78922	6.91873e-09	Classical		chr16_88216807_88222405	-2.75967	5.15735e-08	Basal-like
chr3_171393297_171405593	2.41713	6.9213e-09	Classical		chr5_177308771_177311944	-2.93363	5.22435e-08	Basal-like
chr1_88156453_88157184	3.58378	6.92546e-09	Classical		chr2_208367697_208370947	-2.1138	5.24277e-08	Basal-like
chr4_4553910_4554707	3.32659	6.95529e-09	Classical		chr16_54111129_54111953	-2.40922	5.26518e-08	Basal-like
chr1_113090199_113093335	2.32738	7.00322e-09	Classical		chr11_17808688_17809536	-2.61092	5.30594e-08	Basal-like
chr17_27188331_27195527	1.32713	7.03757e-09	Classical		chr3_171978173_171979284	-2.18854	5.32949e-08	Basal-like
chr5_40105796_40111291	2.03893	7.04543e-09	Classical		chr5_95958608_95967793	-1.62084	5.3405e-08	Basal-like
chr4_80957125_80959205	2.1896	7.04797e-09	Classical		chr16_12909224_12910661	-2.79916	5.35409e-08	Basal-like
chr15_40305379_40307541	2.94106	7.05867e-09	Classical		chr7_138437567_138442898	-1.94374	5.37761e-08	Basal-like
chr6_52232211_52233244	2.6316	7.10448e-09	Classical		chr3_30552688_30553144	-2.59948	5.38469e-08	Basal-like
chr3_124382791_124385680	2.00354	7.13161e-09	Classical		chr14_99559917_99564048	-2.06953	5.4032e-08	Basal-like
chr3_69925480_69929236	2.40462	7.15808e-09	Classical		chr9_115642975_115647269	-1.8159	5.40702e-08	Basal-like
chr13_22035285_22042528	1.88132	7.18386e-09	Classical		chr10_92178000_92178630	-3.24159	5.42832e-08	Basal-like
chr1_47169900_47172378	1.94557	7.19875e-09	Classical		chr1_2396137_2402781	-2.7633	5.4338e-08	Basal-like
chr15_54102951_54106780	2.51904	7.21258e-09	Classical		chr15_42118175_42125210	-1.58446	5.4338e-08	Basal-like
chr13_27534943_27546903	2.32278	7.26944e-09	Classical		chr5_33858842_33860438	-3.46595	5.44471e-08	Basal-like
chr4_37437951_37445655	1.99503	7.29607e-09	Classical		chr20_55152900_55155642	-1.61778	5.46841e-08	Basal-like
chr12_124701362_124705026	1.93821	7.36022e-09	Classical		chr17_2325112_2328530	-2.52537	5.51067e-08	Basal-like
chr6_108388296_108390347	2.21593	7.36401e-09	Classical		chr5_1849037_1852599	-2.36715	5.51106e-08	Basal-like
chr5_167854474_167858802	2.23692	7.39598e-09	Classical		chr10_80994427_81003658	-1.60138	5.51583e-08	Basal-like
chr5_137125179_137126497	2.45456	7.3967e-09	Classical		chr6_56818605_56821156	-1.94337	5.53089e-08	Basal-like
chr4_57123326_57124212	3.07716	7.43261e-09	Classical		chr11_113247898_113250358	-2.33766	5.5505e-08	Basal-like
chr6_109291210_109294347	2.05244	7.55584e-09	Classical		chr2_221735986_221740055	-2.13003	5.55498e-08	Basal-like
chr6_52182983_52184868	1.95451	7.55972e-09	Classical		chr7_101277966_101280866	-2.01061	5.56821e-08	Basal-like
chr6_47407571_47409358	2.12787	7.56116e-09	Classical		chr1_5656595_5659410	-2.99555	5.58199e-08	Basal-like
chr22_18372668_18381673	2.00165	7.59313e-09	Classical		chr4_177803465_177804826	-4.52489	5.59052e-08	Basal-like
chr1_223275069_223286289	1.67612	7.65843e-09	Classical		chr6_33737583_33741938	-1.94241	5.59052e-08	Basal-like
chr2_73120138_73124318	1.91721	7.76956e-09	Classical		chr12_59234385_59236021	-3.16934	5.59052e-08	Basal-like
chr1_206881241_206888097	1.61897	7.79715e-09	Classical		chr10_21581279_21583743	-2.1144	5.59688e-08	Basal-like
chr1_154848521_154851100	1.8658	7.879e-09	Classical		chr16_56363491_56370168	-1.98862	5.59688e-08	Basal-like
chr4_72172761_72173424	4.37733	7.89713e-09	Classical		chr1_8508401_8510818	-1.8829	5.66143e-08	Basal-like
chr16_30840294_30842224	1.97927	7.92494e-09	Classical		chr2_160816180_160818732	-1.95152	5.6831e-08	Basal-like
chr4_140946173_140949832	2.03503	7.98924e-09	Classical		chr9_66516783_66522728	-2.24698	5.6831e-08	Basal-like
chr5_57960607_57961192	4.07323	8.03774e-09	Classical		chr12_21827833_21828495	-3.03038	5.6831e-08	Basal-like
chr12_95341877_95352008	1.8374	8.09722e-09	Classical		chr20_56678135_56679554	-2.47724	5.6831e-08	Basal-like
chr20_8766010_8771194	2.20947	8.16192e-09	Classical		chr5_150945130_150946379	-2.64007	5.70967e-08	Basal-like
chr14_56240137_56242793	1.96428	8.19261e-09	Classical		chr11_96915885_96917907	-3.46911	5.73017e-08	Basal-like
chr6_48846428_48848173	2.75271	8.22759e-09	Classical		chr9_128282059_128286249	-2.47231	5.73111e-08	Basal-like
chr2_16240887_16244537	2.25023	8.2319e-09	Classical		chr7_40882798_40884373	-2.87079	5.73591e-08	Basal-like
chr1_112117749_112119278	2.18977	8.26489e-09	Classical		chr2_202661056_202663032	-2.42711	5.7367e-08	Basal-like
chr1_88246650_88254227	1.8853	8.30427e-09	Classical		chr2_132292711_132294899	-2.38095	5.77136e-08	Basal-like
chr11_60118295_60119708	3.18719	8.32048e-09	Classical		chr3_112365187_112367118	-1.76575	5.78025e-08	Basal-like
chr12_54494116_54495029	2.70536	8.32048e-09	Classical		chr6_117760084_117761735	-2.38016	5.78813e-08	Basal-like
chr5_145041318_145042225	2.58527	8.35848e-09	Classical		chr9_118918957_118919859	-2.29629	5.79455e-08	Basal-like
chr6_126143585_126144319	2.71054	8.41665e-09	Classical		chr9_127351369_127359363	-1.98674	5.87612e-08	Basal-like
chr6_52251821_52257235	1.70127	8.43564e-09	Classical		chr2_62693716_62695603	-1.92091	5.87658e-08	Basal-like
chr1_157651542_157654531	2.81138	8.47992e-09	Classical		chr9_127612810_127618841	-1.54391	5.90899e-08	Basal-like
chr17_58228238_58229586	2.3542	8.51207e-09	Classical		chr8_75896420_75897611	-3.45669	5.9265e-08	Basal-like
chr7_123567824_123571027	2.19927	8.54586e-09	Classical		chr8_79119874_79120321	-3.43861	5.9868e-08	Basal-like
chr11_76546253_76551853	1.75871	8.5994e-09	Classical		chr8_32136638_32137877	-3.92711	6.05663e-08	Basal-like
chr7_79962795_79964868	2.62862	8.65388e-09	Classical		chr1_28190205_28191175	-2.55189	6.07105e-08	Basal-like
chr16_15546578_15559811	1.62092	8.65572e-09	Classical		chr4_189139595_189141701	-2.74692	6.0881e-08	Basal-like
chr10_5236605_5238015	2.341	8.6577e-09	Classical		chr8_83586043_83587970	-3.21821	6.09998e-08	Basal-like
chr10_124023101_124028523	2.25812	8.666e-09	Classical		chr8_32115656_32117412	-3.26963	6.16548e-08	Basal-like
chr6_132591714_132593214	2.80974	8.67375e-09	Classical		chr17_80463844_80464558	-2.45908	6.17035e-08	Basal-like
chr17_63365276_63370075	2.0473	8.73085e-09	Classical		chr20_56684044_56690260	-2.27408	6.17515e-08	Basal-like
chr4_149459316_149460490	3.70443	8.76959e-09	Classical		chr4_166121142_166122163	-2.67022	6.17853e-08	Basal-like
chr4_160199741_160201701	1.86252	8.82926e-09	Classical		chr5_55614171_55619335	-1.49633	6.18084e-08	Basal-like
chr13_27524369_27527578	2.71842	8.83993e-09	Classical		chr8_32164991_32169443	-2.60569	6.18842e-08	Basal-like
chr1_23547816_23555102	1.86412	8.87554e-09	Classical		chr8_104191392_104200484	-2.2393	6.19541e-08	Basal-like
chr12_71453745_71455271	2.93468	8.92456e-09	Classical		chr5_4501992_4503058	-4.57931	6.19959e-08	Basal-like
chr1_150179868_150181249	2.2751	8.92996e-09	Classical		chr8_102485747_102488560	-1.7983	6.20005e-08	Basal-like
chr1_54812092_54816050	1.81325	8.97978e-09	Classical		chr12_10534167_10535095	-2.72799	6.20111e-08	Basal-like
chr13_27726610_27727428	3.05559	9.02829e-09	Classical		chr12_100622458_100626849	-2.17542	6.21834e-08	Basal-like
chr7_112339149_112340281	2.70297	9.02915e-09	Classical		chr9_109346463_109347399	-3.33604	6.22491e-08	Basal-like
chr1_232971305_232972502	2.16375	9.03082e-09	Classical		chr15_41499198_41501615	-2.38496	6.28965e-08	Basal-like
chr1_178013825_178015267	2.24143	9.08307e-09	Classical		chr10_105435217_105438574	-2.37402	6.29015e-08	Basal-like
chr12_125606165_125611312	1.74164	9.08553e-09	Classical		chr1_168172816_168174313	-2.24704	6.29503e-08	Basal-like
chr11_93616415_93617638	2.65142	9.11125e-09	Classical		chr15_42094627_42099182	-2.21625	6.31219e-08	Basal-like
chr7_155527679_155529400	2.28319	9.11595e-09	Classical		chr10_14700755_14701917	-1.96168	6.33681e-08	Basal-like
chr18_20065227_20072012	2.55296	9.17357e-09	Classical		chr12_9373642_9374007	-4.31235	6.33681e-08	Basal-like
chr20_22624749_22625627	3.25149	9.19405e-09	Classical		chr8_133771952_133783674	-2.06228	6.37471e-08	Basal-like
chr2_12796140_12801957	1.76497	9.28347e-09	Classical		chr17_80448650_80457754	-1.02102	6.37643e-08	Basal-like
chr10_44269380_44271113	2.60195	9.33196e-09	Classical		chr3_106308542_106310430	-2.47818	6.37881e-08	Basal-like
chr3_62924940_62925911	2.85085	9.3345e-09	Classical		chr3_386581_389600	-2.38532	6.39298e-08	Basal-like
chr20_6697157_6701164	1.84496	9.33639e-09	Classical		chr3_132064249_132066892	-1.85981	6.4148e-08	Basal-like
chr12_71089793_71092500	2.58808	9.35749e-09	Classical		chr17_78829146_78835829	-1.689	6.42528e-08	Basal-like
chr20_17904405_17916066	2.18122	9.38454e-09	Classical		chr15_101106103_101106616	-3.09204	6.43669e-08	Basal-like
chr9_78611914_78612657	2.58485	9.4545e-09	Classical		chr12_105069234_105074119	-1.84032	6.4475e-08	Basal-like
chr22_27708985_27712911	1.93016	9.48691e-09	Classical		chr13_25892096_25893180	-2.45009	6.46642e-08	Basal-like
chr19_7266218_7267002	2.48657	9.49828e-09	Classical		chr12_110000623_110002463	-2.30002	6.47442e-08	Basal-like
chr16_11819097_11820965	1.8623	9.51836e-09	Classical		chr16_54479910_54480608	-3.45832	6.50466e-08	Basal-like
chr4_141132756_141136209	1.99254	9.55916e-09	Classical		chr11_134817447_134820442	-2.82986	6.51735e-08	Basal-like
chr1_147767681_147770097	2.42719	9.61038e-09	Classical		chr16_58313179_58315883	-2.43088	6.53747e-08	Basal-like
chr2_133164776_133166781	2.52082	9.63321e-09	Classical		chr20_58565726_58567088	-2.32082	6.63443e-08	Basal-like
chr2_183920633_183923331	2.12096	9.6459e-09	Classical		chr13_109888390_109890136	-2.21268	6.64662e-08	Basal-like
chr10_97235928_97238145	2.19931	9.67057e-09	Classical		chr5_14265972_14271132	-2.10159	6.66892e-08	Basal-like
chr2_12812778_12818353	1.87984	9.69344e-09	Classical		chr9_117318829_117321000	-2.1095	6.70455e-08	Basal-like
chr19_16234652_16238681	2.19066	9.73677e-09	Classical		chr5_106790385_106793612	-1.63579	6.74295e-08	Basal-like
chr5_75830641_75833017	2.63297	9.74383e-09	Classical		chr4_83674105_83675726	-2.3205	6.75036e-08	Basal-like
chr10_43809014_43814442	2.11343	9.74383e-09	Classical		chr16_64194778_64195293	-3.05314	6.76232e-08	Basal-like
chr2_30673049_30674348	2.20696	9.79754e-09	Classical		chr3_99012317_99013909	-2.59076	6.81558e-08	Basal-like
chr2_133728400_133729442	2.68099	9.81432e-09	Classical		chr6_17739834_17742981	-2.3305	6.81558e-08	Basal-like
chr11_92026924_92031296	2.54937	9.9486e-09	Classical		chr7_55838645_55845565	-2.29339	6.83081e-08	Basal-like
chr8_1876548_1882511	2.31499	9.98342e-09	Classical		chr5_32032143_32034369	-2.51013	6.83369e-08	Basal-like
chr18_8329446_8332261	2.63445	1.00484e-08	Classical		chr5_148474353_148475037	-2.40016	6.83773e-08	Basal-like
chr9_78661125_78662732	2.57941	1.00588e-08	Classical		chr16_84514513_84517654	-2.22797	6.85409e-08	Basal-like
chr16_89917802_89922691	1.67558	1.01106e-08	Classical		chr17_72284676_72287771	-2.73913	6.85409e-08	Basal-like
chr3_155377481_155386580	1.96237	1.01591e-08	Classical		chr2_130901659_130902987	-1.66331	6.85893e-08	Basal-like
chr2_149976954_149987998	1.90155	1.02221e-08	Classical		chr14_67809975_67812574	-2.20302	6.85893e-08	Basal-like
chr8_76415008_76416502	2.23874	1.02221e-08	Classical		chr4_76326455_76327127	-2.81713	6.86512e-08	Basal-like
chr6_155280980_155285533	1.86896	1.02903e-08	Classical		chr8_123167495_123169735	-2.4666	6.86512e-08	Basal-like
chr7_29365447_29368122	2.11	1.02903e-08	Classical		chr11_129489471_129492050	-1.87978	6.86703e-08	Basal-like
chr6_158040109_158042084	2.11646	1.03102e-08	Classical		chr12_52808096_52814435	-1.72253	6.88957e-08	Basal-like
chr6_51800825_51801849	3.2745	1.03293e-08	Classical		chr14_91269386_91270938	-2.16961	6.91657e-08	Basal-like
chr4_37584373_37588906	2.28127	1.03374e-08	Classical		chr2_62812348_62818375	-2.19736	6.92825e-08	Basal-like
chr15_56611632_56613280	2.29428	1.03418e-08	Classical		chr21_47517099_47519788	-2.62146	6.92928e-08	Basal-like
chr6_114661828_114665862	2.19911	1.03803e-08	Classical		chr5_86421547_86424167	-2.63013	6.96898e-08	Basal-like
chr1_48162280_48165419	2.20913	1.0457e-08	Classical		chr8_70165043_70167689	-3.17914	6.98686e-08	Basal-like
chr7_86961930_86962383	2.95588	1.05364e-08	Classical		chr4_57974517_57977773	-2.39679	7.02889e-08	Basal-like
chr15_78605768_78610508	1.6902	1.0585e-08	Classical		chr3_51391787_51394679	-2.16322	7.03909e-08	Basal-like
chr11_74050282_74053212	2.17254	1.05891e-08	Classical		chr9_133436846_133437645	-2.87441	7.04692e-08	Basal-like
chr17_58864511_58870972	1.98414	1.07225e-08	Classical		chr10_102811685_102812883	-2.26679	7.05985e-08	Basal-like
chr13_20836733_20839135	2.16474	1.07745e-08	Classical		chr12_27748077_27748755	-2.26654	7.06122e-08	Basal-like
chr6_82548030_82550404	1.94797	1.07804e-08	Classical		chr20_22356980_22357904	-2.77721	7.06475e-08	Basal-like
chr1_29184223_29186847	2.26061	1.07848e-08	Classical		chr3_79066862_79069664	-2.36753	7.06731e-08	Basal-like
chr2_135688592_135694781	1.66802	1.07848e-08	Classical		chr15_46162651_46164390	-2.8242	7.0766e-08	Basal-like
chr1_77057425_77058541	2.51631	1.08043e-08	Classical		chr9_132032573_132034537	-2.07578	7.10695e-08	Basal-like
chr11_16417812_16420226	2.25396	1.08128e-08	Classical		chr10_92619534_92620711	-2.75474	7.12003e-08	Basal-like
chr13_21119689_21122884	2.10033	1.09819e-08	Classical		chr9_138583786_138585857	-2.16135	7.12018e-08	Basal-like
chr8_30371985_30378927	1.80103	1.09833e-08	Classical		chr12_51126677_51127474	-2.39912	7.12367e-08	Basal-like
chr17_64341611_64351460	1.8357	1.10661e-08	Classical		chr2_106412574_106414479	-1.61502	7.13693e-08	Basal-like
chr1_28277956_28279321	2.70854	1.10971e-08	Classical		chr1_152849081_152862626	-2.3024	7.15502e-08	Basal-like
chr5_60759453_60762566	2.32426	1.11196e-08	Classical		chr9_130247452_130248862	-2.34679	7.16806e-08	Basal-like
chr7_117211102_117211736	3.73185	1.11731e-08	Classical		chr16_11405668_11408493	-1.67673	7.2126e-08	Basal-like
chr10_15394656_15397517	2.69016	1.11844e-08	Classical		chr5_179562291_179564145	-1.83425	7.21758e-08	Basal-like
chr2_148387339_148389708	1.80749	1.12756e-08	Classical		chr12_31355735_31365527	-1.53696	7.23203e-08	Basal-like
chr19_52010122_52013081	2.41662	1.13247e-08	Classical		chr21_33718764_33727182	-2.39239	7.23654e-08	Basal-like
chr11_15640732_15641255	3.43247	1.13462e-08	Classical		chr17_4227822_4237453	-1.54946	7.31058e-08	Basal-like
chr12_91471155_91472269	2.78632	1.14116e-08	Classical		chr8_105186217_105187330	-3.3454	7.31147e-08	Basal-like
chr17_16146002_16152417	2.37007	1.14671e-08	Classical		chr10_120784306_120786123	-1.88418	7.32011e-08	Basal-like
chr12_27831471_27843677	2.05098	1.15157e-08	Classical		chr16_1919180_1923504	-1.63985	7.332e-08	Basal-like
chr5_125207595_125209778	1.96942	1.15322e-08	Classical		chr16_89968948_89973484	-1.51085	7.35791e-08	Basal-like
chr5_67328853_67331478	1.92868	1.15523e-08	Classical		chr4_17692962_17695511	-2.18397	7.36009e-08	Basal-like
chr11_76850084_76854247	1.93173	1.15523e-08	Classical		chr6_88432072_88433022	-2.301	7.36508e-08	Basal-like
chr3_141955359_141955940	3.62488	1.15875e-08	Classical		chr2_149352186_149353297	-3.08995	7.38457e-08	Basal-like
chr4_167374920_167376388	3.00231	1.16925e-08	Classical		chr12_123198364_123208506	-1.99855	7.41751e-08	Basal-like
chr4_173644428_173646724	2.38913	1.1702e-08	Classical		chr2_108321405_108322093	-2.9995	7.47123e-08	Basal-like
chr19_56212972_56215438	2.59655	1.17371e-08	Classical		chr10_85939462_85940735	-3.03917	7.51338e-08	Basal-like
chr5_153634433_153638372	2.05041	1.1763e-08	Classical		chr10_99292992_99293445	-2.56176	7.53716e-08	Basal-like
chr11_57220416_57222469	2.71997	1.17756e-08	Classical		chr11_111401482_111403279	-2.47349	7.56425e-08	Basal-like
chr17_45011858_45014511	1.99457	1.18555e-08	Classical		chr7_26948460_26949775	-2.11761	7.59658e-08	Basal-like
chr2_101458697_101459960	1.97594	1.18954e-08	Classical		chr8_40975427_40977117	-3.21284	7.60957e-08	Basal-like
chr18_19911828_19919423	2.18455	1.19544e-08	Classical		chr17_39558013_39560169	-1.81717	7.62766e-08	Basal-like
chr9_73592511_73594198	2.71474	1.19982e-08	Classical		chr15_69976301_69979857	-2.4355	7.63591e-08	Basal-like
chr9_115493464_115496080	2.14531	1.2023e-08	Classical		chr3_48532253_48533658	-3.01482	7.65458e-08	Basal-like
chr7_8530639_8532557	2.96537	1.21822e-08	Classical		chr21_17790717_17795414	-2.43428	7.65458e-08	Basal-like
chr5_134679838_134685215	1.91078	1.22327e-08	Classical		chr19_38465283_38475343	-1.70064	7.66214e-08	Basal-like
chr1_87855084_87861116	1.83568	1.22637e-08	Classical		chr6_105624502_105628332	-2.86277	7.79884e-08	Basal-like
chr5_151842651_151844404	3.01925	1.23029e-08	Classical		chr1_75577782_75578642	-3.20967	7.82988e-08	Basal-like
chr1_101180413_101184528	1.83968	1.23258e-08	Classical		chr9_72818878_72820776	-2.6575	7.82988e-08	Basal-like
chr5_171780058_171784385	1.65533	1.23719e-08	Classical		chr12_3238703_3240842	-3.09506	7.82988e-08	Basal-like
chr1_88351512_88354983	2.27378	1.23799e-08	Classical		chr17_76493376_76496524	-1.61288	7.82988e-08	Basal-like
chr6_109507682_109511765	1.88985	1.24479e-08	Classical		chr8_124719832_124722663	-2.04451	7.84345e-08	Basal-like
chr10_27519317_27520534	2.58641	1.24479e-08	Classical		chr14_102739792_102741290	-2.57298	7.84405e-08	Basal-like
chr1_45146660_45149356	2.19403	1.25137e-08	Classical		chr15_68551092_68554342	-1.79929	7.84405e-08	Basal-like
chr13_39209201_39211050	2.78992	1.27236e-08	Classical		chr16_58493632_58497047	-1.71776	7.8963e-08	Basal-like
chr9_102824671_102825563	2.76293	1.27793e-08	Classical		chr9_80326778_80327819	-2.8157	7.93304e-08	Basal-like
chr22_29672501_29673993	1.93105	1.28097e-08	Classical		chr7_64145130_64149152	-2.54103	7.9456e-08	Basal-like
chr10_32475277_32479945	2.13492	1.28774e-08	Classical		chr2_161552488_161553968	-2.43459	7.95862e-08	Basal-like
chr12_89324014_89330247	1.64168	1.30143e-08	Classical		chr5_176372903_176373918	-2.67508	7.9763e-08	Basal-like
chr9_71264312_71265162	2.24337	1.30512e-08	Classical		chr12_52928515_52940180	-1.58977	7.99483e-08	Basal-like
chr13_47162689_47163928	2.43266	1.3095e-08	Classical		chr16_87160509_87161358	-2.74927	8.02416e-08	Basal-like
chr18_19605622_19617725	2.32755	1.3198e-08	Classical		chr9_124155874_124158075	-1.95571	8.05058e-08	Basal-like
chr9_116725778_116730511	1.91885	1.32687e-08	Classical		chr13_37002634_37003194	-3.37328	8.05618e-08	Basal-like
chr4_37598424_37599626	2.44827	1.32959e-08	Classical		chr7_92091932_92095770	-2.04931	8.06301e-08	Basal-like
chr9_104188746_104202122	2.09724	1.33623e-08	Classical		chr12_6356389_6360899	-1.8967	8.07329e-08	Basal-like
chr2_65642952_65645853	1.55851	1.33753e-08	Classical		chr5_92683481_92685037	-2.65418	8.14614e-08	Basal-like
chr7_64505917_64507511	2.18293	1.3422e-08	Classical		chr5_132918386_132919429	-3.69975	8.1806e-08	Basal-like
chr16_52526585_52534369	2.28949	1.34698e-08	Classical		chr13_37336285_37337224	-3.22344	8.18945e-08	Basal-like
chr6_3134414_3137953	2.02241	1.35192e-08	Classical		chr12_48472259_48473336	-2.99792	8.19947e-08	Basal-like
chr4_156219207_156220309	2.90432	1.3527e-08	Classical		chr5_167242028_167246098	-2.63244	8.21868e-08	Basal-like
chr6_167743706_167746078	2.00548	1.35489e-08	Classical		chr20_51462175_51465761	-2.47715	8.22379e-08	Basal-like
chr6_37709639_37711579	2.06713	1.35959e-08	Classical		chr17_4291721_4301431	-1.79015	8.2267e-08	Basal-like
chr6_167593046_167594948	3.03548	1.36011e-08	Classical		chr20_36903009_36905897	-1.99151	8.22806e-08	Basal-like
chr9_140292657_140298588	1.7204	1.36011e-08	Classical		chr2_113422611_113424561	-1.68662	8.26947e-08	Basal-like
chr8_71116213_71117261	2.00438	1.36253e-08	Classical		chr14_61611311_61616258	-2.18109	8.28132e-08	Basal-like
chr15_55772282_55774309	3.11481	1.36665e-08	Classical		chr16_23304684_23309855	-1.91839	8.29878e-08	Basal-like
chr4_151974209_151976204	2.50781	1.36741e-08	Classical		chr18_51883547_51885057	-1.72506	8.30777e-08	Basal-like
chr6_158167429_158168501	2.81888	1.37928e-08	Classical		chr22_21490119_21494886	-2.72961	8.31687e-08	Basal-like
chr6_25756035_25756976	2.63956	1.38339e-08	Classical		chr20_22359686_22361521	-2.16296	8.3303e-08	Basal-like
chr6_43878418_43886518	1.89196	1.38392e-08	Classical		chr10_12675896_12677743	-2.12071	8.34217e-08	Basal-like
chr1_183338782_183340563	1.98504	1.38788e-08	Classical		chr12_13144904_13146402	-2.54794	8.34284e-08	Basal-like
chr1_164148901_164155014	2.47934	1.40154e-08	Classical		chr8_103746896_103753843	-1.36264	8.35079e-08	Basal-like
chr1_228841251_228842104	2.97972	1.40154e-08	Classical		chr1_105206597_105208368	-3.20612	8.36609e-08	Basal-like
chr7_112221762_112222445	3.33779	1.41132e-08	Classical		chr2_106465591_106477790	-1.59759	8.40179e-08	Basal-like
chr6_46315646_46316726	2.86298	1.42189e-08	Classical		chr21_39810737_39813147	-2.85301	8.40609e-08	Basal-like
chr3_3889948_3891174	2.66511	1.43259e-08	Classical		chr11_3921082_3930942	-1.49948	8.44941e-08	Basal-like
chr19_7254021_7260806	1.85923	1.44846e-08	Classical		chr10_92591861_92592956	-3.56926	8.4784e-08	Basal-like
chr1_230958046_230963873	2.20991	1.44856e-08	Classical		chr12_50098323_50101404	-1.50456	8.48786e-08	Basal-like
chr1_167027553_167037067	1.80551	1.44986e-08	Classical		chr11_14356072_14358807	-2.30464	8.51269e-08	Basal-like
chr2_139006005_139007474	2.47125	1.44986e-08	Classical		chr9_81486844_81487689	-4.16595	8.52207e-08	Basal-like
chr5_151779151_151782969	2.71043	1.45624e-08	Classical		chr20_45438587_45441296	-2.15597	8.55614e-08	Basal-like
chr4_169959552_169963990	1.9403	1.45969e-08	Classical		chr10_121420696_121424251	-1.93925	8.58167e-08	Basal-like
chr4_108536653_108538565	2.67146	1.46981e-08	Classical		chr6_126647788_126648669	-3.11528	8.58227e-08	Basal-like
chr1_23575241_23575744	2.48616	1.47766e-08	Classical		chr1_1286313_1303205	-2.21011	8.59183e-08	Basal-like
chr11_124627321_124634656	2.01888	1.49116e-08	Classical		chr9_118453663_118455274	-3.06412	8.59294e-08	Basal-like
chr1_212076536_212077420	2.69181	1.49221e-08	Classical		chr5_148871487_148872884	-2.02183	8.63751e-08	Basal-like
chr3_123127003_123131468	2.66644	1.49533e-08	Classical		chr1_28195149_28196211	-1.88101	8.67741e-08	Basal-like
chr4_16035935_16037738	2.26946	1.51212e-08	Classical		chr12_51032193_51038070	-1.73773	8.70084e-08	Basal-like
chr2_87408986_87410279	3.53239	1.52157e-08	Classical		chr15_23691121_23692249	-2.90776	8.71427e-08	Basal-like
chr1_93283097_93285237	2.14038	1.5221e-08	Classical		chr2_85440574_85444862	-2.33538	8.7698e-08	Basal-like
chr3_16292756_16293672	2.46007	1.52279e-08	Classical		chr22_27868871_27874282	-2.42149	8.81882e-08	Basal-like
chr1_231094293_231095362	2.53738	1.52361e-08	Classical		chr20_58653695_58654578	-2.87643	8.86714e-08	Basal-like
chr7_93207223_93208306	2.65331	1.52431e-08	Classical		chr3_153117615_153118546	-3.07326	8.89114e-08	Basal-like
chr3_188904100_188909664	1.80365	1.53273e-08	Classical		chr8_67351396_67351979	-1.61223	8.89114e-08	Basal-like
chr11_113777030_113777338	4.71171	1.54178e-08	Classical		chr5_52774421_52779654	-2.06516	8.89362e-08	Basal-like
chr17_45393414_45397014	1.85475	1.55903e-08	Classical		chr3_159801061_159805599	-1.89411	8.91589e-08	Basal-like
chr12_80052323_80056303	2.22666	1.56777e-08	Classical		chr17_30095550_30098779	-2.12774	8.91589e-08	Basal-like
chr8_18508287_18510512	3.15018	1.56987e-08	Classical		chr18_29889044_29889583	-2.44012	8.95364e-08	Basal-like
chr5_149554540_149570980	2.46894	1.59346e-08	Classical		chr3_196236924_196240458	-3.12541	8.98587e-08	Basal-like
chr3_36961651_36962866	2.89374	1.59847e-08	Classical		chr7_105985723_105987231	-2.49848	9.01689e-08	Basal-like
chr16_11807928_11812209	1.56769	1.61428e-08	Classical		chr7_41261364_41265963	-2.56043	9.01755e-08	Basal-like
chr2_122009623_122016851	2.10132	1.61728e-08	Classical		chr1_94202801_94206898	-2.43078	9.03223e-08	Basal-like
chr2_121814421_121818195	2.08375	1.61901e-08	Classical		chr5_112480860_112481997	-2.47332	9.03672e-08	Basal-like
chr2_30969313_30971718	1.98635	1.6203e-08	Classical		chr16_8942149_8945835	-1.65948	9.04901e-08	Basal-like
chr9_117539544_117541835	1.84635	1.62463e-08	Classical		chr6_170251414_170252739	-2.64922	9.05807e-08	Basal-like
chr3_101796128_101800478	1.79815	1.62497e-08	Classical		chr22_46872217_46875521	-2.08768	9.07334e-08	Basal-like
chr1_186485705_186493325	1.87716	1.63034e-08	Classical		chr2_17608774_17610234	-3.14111	9.18072e-08	Basal-like
chr6_76442485_76450036	1.56933	1.63052e-08	Classical		chr16_69081401_69082902	-1.72175	9.18578e-08	Basal-like
chr10_13525299_13527375	2.48363	1.66099e-08	Classical		chr5_53735398_53738385	-2.84746	9.1882e-08	Basal-like
chr1_245224421_245224799	3.59328	1.6612e-08	Classical		chr13_83210854_83212455	-2.41652	9.2016e-08	Basal-like
chr15_68316395_68322399	1.65702	1.66457e-08	Classical		chr4_48747915_48749148	-2.06405	9.20238e-08	Basal-like
chr4_16032352_16035635	2.14344	1.66499e-08	Classical		chr13_96160577_96162825	-2.15705	9.20648e-08	Basal-like
chr8_127598168_127599360	2.14089	1.67544e-08	Classical		chr16_50428422_50434619	-2.09701	9.23413e-08	Basal-like
chr18_128782_130215	3.52936	1.6764e-08	Classical		chr12_9505641_9506991	-1.99737	9.32563e-08	Basal-like
chr1_92155266_92156310	3.28687	1.6772e-08	Classical		chr22_50698336_50702115	-1.75257	9.33021e-08	Basal-like
chr6_31655550_31660196	1.62162	1.68677e-08	Classical		chr5_167836107_167837115	-2.22306	9.34901e-08	Basal-like
chr3_53511021_53515677	2.05803	1.68753e-08	Classical		chr8_79024989_79025438	-3.9592	9.36173e-08	Basal-like
chr1_227388751_227390143	2.26428	1.6923e-08	Classical		chr16_5950507_5951194	-4.02467	9.36454e-08	Basal-like
chr13_47184690_47185538	2.41421	1.70254e-08	Classical		chr10_24547369_24549412	-2.14894	9.38334e-08	Basal-like
chr4_148613005_148614422	2.4938	1.70493e-08	Classical		chr19_23956168_23957528	-2.90698	9.39821e-08	Basal-like
chr2_169635609_169637731	2.3721	1.70571e-08	Classical		chr5_137945291_137947479	-2.14916	9.43241e-08	Basal-like
chr6_133036923_133041251	2.18835	1.71446e-08	Classical		chr4_57984474_57986274	-2.58573	9.52479e-08	Basal-like
chr2_43341751_43344763	1.35467	1.71504e-08	Classical		chr1_95501616_95503168	-2.4351	9.52723e-08	Basal-like
chr7_122900098_122901480	2.77554	1.71504e-08	Classical		chr16_11442224_11444811	-1.97616	9.57809e-08	Basal-like
chr2_165568330_165571907	2.12909	1.73319e-08	Classical		chr2_233497052_233499975	-2.34516	9.60017e-08	Basal-like
chr11_17243188_17245366	2.03618	1.74355e-08	Classical		chr15_94748858_94750353	-2.47671	9.60017e-08	Basal-like
chr2_69073735_69076807	2.23433	1.7445e-08	Classical		chr20_62697706_62699273	-1.8815	9.60017e-08	Basal-like
chr4_82874664_82877172	2.22376	1.74675e-08	Classical		chr1_153361772_153370952	-1.68154	9.61037e-08	Basal-like
chr1_153859486_153861387	1.96043	1.7671e-08	Classical		chr10_120762974_120764378	-2.10516	9.62284e-08	Basal-like
chr15_62860535_62863511	2.08368	1.7679e-08	Classical		chr7_54895837_54903716	-2.22394	9.66102e-08	Basal-like
chr2_158251029_158252368	2.42308	1.76996e-08	Classical		chr20_50250862_50254154	-1.6878	9.6644e-08	Basal-like
chr7_139649727_139653907	2.36326	1.76996e-08	Classical		chr19_14659242_14669959	-1.28844	9.66531e-08	Basal-like
chr21_42687137_42690377	2.16018	1.76996e-08	Classical		chr4_20291151_20291836	-3.09076	9.66993e-08	Basal-like
chr4_4047985_4049509	3.64347	1.77294e-08	Classical		chr1_23150738_23162172	-1.7627	9.68731e-08	Basal-like
chr7_103036026_103038162	2.69807	1.77754e-08	Classical		chr8_32404407_32407147	-2.99789	9.70012e-08	Basal-like
chr9_47192674_47198272	2.41006	1.78017e-08	Classical		chr7_55806450_55815977	-1.90822	9.71333e-08	Basal-like
chr1_119932629_119934519	2.93394	1.79615e-08	Classical		chr9_33618109_33623637	-2.42253	9.79211e-08	Basal-like
chr10_96661102_96662349	2.37661	1.80312e-08	Classical		chr14_52266501_52267930	-3.1901	9.81987e-08	Basal-like
chr21_27258730_27262122	2.15242	1.80896e-08	Classical		chr12_22434336_22436059	-2.95496	9.84334e-08	Basal-like
chr8_8001478_8002462	3.08943	1.81836e-08	Classical		chr19_15319074_15334170	-1.46088	9.84334e-08	Basal-like
chr7_15086842_15087936	2.68584	1.82098e-08	Classical		chr4_103600803_103602562	-2.54993	9.9107e-08	Basal-like
chr4_75872888_75874162	2.14554	1.82486e-08	Classical		chr2_220870280_220871004	-3.39035	9.9653e-08	Basal-like
chr3_62919534_62921516	2.82779	1.82668e-08	Classical		chr2_202663103_202664314	-2.28189	1.00067e-07	Basal-like
chr5_54671764_54676071	1.97158	1.83376e-08	Classical		chr15_20993129_20994321	-3.48344	1.00174e-07	Basal-like
chr16_21948956_21951378	2.01045	1.84481e-08	Classical		chr2_230207739_230210651	-2.03572	1.0023e-07	Basal-like
chr5_91615146_91616436	2.73083	1.84781e-08	Classical		chr12_76076618_76078483	-2.14033	1.00387e-07	Basal-like
chr8_81767124_81767883	2.81499	1.85086e-08	Classical		chr8_103695031_103699959	-1.94973	1.00553e-07	Basal-like
chr2_115299676_115309001	2.21128	1.86958e-08	Classical		chr20_13909673_13912079	-2.95164	1.00553e-07	Basal-like
chr22_25221197_25224330	2.23081	1.87099e-08	Classical		chr21_32871916_32876495	-2.50707	1.00553e-07	Basal-like
chr7_123724664_123725259	2.93244	1.87208e-08	Classical		chr1_15065904_15071474	-2.09123	1.00748e-07	Basal-like
chr10_5260686_5261647	2.06836	1.88466e-08	Classical		chr10_93449729_93451000	-2.16697	1.00871e-07	Basal-like
chr3_124938268_124938843	2.50997	1.88788e-08	Classical		chr10_30235769_30238657	-2.18629	1.01116e-07	Basal-like
chr1_219121991_219124265	2.57158	1.89444e-08	Classical		chr4_177702721_177703611	-4.30585	1.01821e-07	Basal-like
chr13_47174005_47184533	2.03846	1.89837e-08	Classical		chr14_51763427_51773782	-2.0394	1.02112e-07	Basal-like
chr4_149601506_149602069	3.35989	1.90607e-08	Classical		chr18_43731934_43735601	-1.97395	1.02423e-07	Basal-like
chr10_114487326_114490259	2.1834	1.91101e-08	Classical		chr17_62649478_62650279	-2.45007	1.02882e-07	Basal-like
chr2_206914391_206915650	2.464	1.91932e-08	Classical		chr12_106620195_106623857	-1.5559	1.03134e-07	Basal-like
chr10_52641894_52643807	2.66792	1.93491e-08	Classical		chr5_172835345_172836452	-2.7327	1.03154e-07	Basal-like
chr7_143670405_143671740	2.57813	1.94404e-08	Classical		chr16_5901942_5903894	-2.93147	1.03373e-07	Basal-like
chr3_59565401_59568800	2.24242	1.94702e-08	Classical		chr16_30501783_30504064	-1.79145	1.0346e-07	Basal-like
chr6_110984575_110987787	1.96367	1.94908e-08	Classical		chr7_41612852_41613287	-4.02583	1.03545e-07	Basal-like
chr11_59615587_59618660	2.17684	1.95452e-08	Classical		chr16_34533634_34534521	-3.62673	1.03857e-07	Basal-like
chr20_33219737_33224426	1.91569	1.96121e-08	Classical		chr14_85901027_85908051	-2.73058	1.03967e-07	Basal-like
chr19_7146075_7146675	3.77765	1.96818e-08	Classical		chr2_238170863_238172727	-2.1811	1.03986e-07	Basal-like
chr3_141062936_141067072	2.29349	1.97267e-08	Classical		chr3_152974358_152976363	-2.25719	1.03986e-07	Basal-like
chr11_44569633_44571677	2.41375	1.98027e-08	Classical		chr20_58611215_58612491	-2.35983	1.04509e-07	Basal-like
chr1_218285087_218286395	3.28129	1.98908e-08	Classical		chr14_53745196_53745901	-2.21641	1.05191e-07	Basal-like
chr19_45546561_45551168	2.4585	1.98908e-08	Classical		chr12_96621319_96623841	-1.98517	1.0573e-07	Basal-like
chr8_8956634_8964003	1.71739	1.99152e-08	Classical		chr18_42310683_42311736	-2.67858	1.06269e-07	Basal-like
chr5_106618532_106632218	2.00102	2.00763e-08	Classical		chr22_41394239_41402661	-1.69058	1.06269e-07	Basal-like
chr19_18840707_18843874	1.77186	2.00763e-08	Classical		chr16_79808785_79810214	-2.74244	1.06669e-07	Basal-like
chr9_110330528_110333721	1.83903	2.02351e-08	Classical		chr14_61619618_61621340	-2.3693	1.06726e-07	Basal-like
chr17_64088184_64088853	2.87401	2.05459e-08	Classical		chr5_154068126_154073648	-1.95478	1.06728e-07	Basal-like
chr3_108873336_108876518	1.92649	2.06677e-08	Classical		chr11_129495507_129496077	-2.97994	1.07073e-07	Basal-like
chr12_70219050_70221007	2.6425	2.0911e-08	Classical		chr8_32084724_32087441	-3.36686	1.07292e-07	Basal-like
chr14_88489564_88490604	2.63581	2.0911e-08	Classical		chr9_91789216_91796568	-1.90384	1.07381e-07	Basal-like
chr4_8113534_8119390	2.011	2.09344e-08	Classical		chr3_184442596_184446278	-2.23626	1.07464e-07	Basal-like
chr9_78665318_78666370	3.11762	2.1174e-08	Classical		chr14_90746632_90748616	-2.47555	1.08119e-07	Basal-like
chr3_172636298_172640865	2.13267	2.12338e-08	Classical		chr11_9621805_9624137	-1.61185	1.08194e-07	Basal-like
chr7_150424807_150425390	3.4191	2.12986e-08	Classical		chr5_9924163_9927732	-3.60805	1.08316e-07	Basal-like
chr2_219676841_219680740	2.26159	2.13768e-08	Classical		chr4_110908415_110910431	-2.26704	1.08697e-07	Basal-like
chr11_19242983_19244683	1.86756	2.14535e-08	Classical		chr15_81594386_81598888	-1.74099	1.08697e-07	Basal-like
chr11_3600324_3602813	2.04592	2.15601e-08	Classical		chr8_142055436_142056627	-2.02751	1.08896e-07	Basal-like
chr7_123725763_123726385	2.95194	2.16511e-08	Classical		chr13_25320971_25323207	-2.7487	1.08957e-07	Basal-like
chr13_98958968_98961218	1.98729	2.16849e-08	Classical		chr3_171883993_171888990	-1.69504	1.09744e-07	Basal-like
chr3_60224871_60226198	2.98683	2.17718e-08	Classical		chr12_112573872_112577334	-1.92634	1.09946e-07	Basal-like
chr2_8592219_8601526	2.03342	2.20836e-08	Classical		chr14_105545253_105546545	-2.63392	1.09946e-07	Basal-like
chr2_86440479_86441824	2.59532	2.22685e-08	Classical		chr12_10306001_10307001	-2.86929	1.10002e-07	Basal-like
chr2_134742707_134745859	2.18487	2.23326e-08	Classical		chr16_53850241_53850923	-2.25285	1.10143e-07	Basal-like
chr1_181600081_181601744	3.01714	2.23753e-08	Classical		chr14_62126664_62131053	-1.71982	1.10323e-07	Basal-like
chr2_162929420_162931460	2.03545	2.23974e-08	Classical		chr2_9831978_9833878	-2.12645	1.10909e-07	Basal-like
chr14_23915395_23918919	2.08422	2.23974e-08	Classical		chr2_17598509_17599389	-3.10474	1.10909e-07	Basal-like
chr11_128208664_128216644	1.39672	2.28265e-08	Classical		chr6_170714655_170715567	-3.05476	1.11013e-07	Basal-like
chr2_223356175_223357493	2.87219	2.29138e-08	Classical		chr1_220539942_220545637	-2.41053	1.1116e-07	Basal-like
chr14_50854544_50858340	1.7825	2.2976e-08	Classical		chr7_138455004_138463078	-2.27649	1.1116e-07	Basal-like
chr18_55764411_55765853	2.21693	2.30126e-08	Classical		chr2_163781589_163783102	-2.49982	1.11325e-07	Basal-like
chr13_39211972_39212994	2.4676	2.3052e-08	Classical		chr17_20284817_20286040	-2.64941	1.11357e-07	Basal-like
chr1_204309248_204310569	2.09242	2.31017e-08	Classical		chr5_74535909_74538434	-1.83814	1.11444e-07	Basal-like
chr17_63537051_63546264	1.90808	2.31401e-08	Classical		chr4_127771757_127773045	-2.82754	1.11579e-07	Basal-like
chr6_4235089_4235615	4.79683	2.31521e-08	Classical		chr8_125207406_125216270	-1.63066	1.11579e-07	Basal-like
chr2_134738704_134741549	2.44267	2.34728e-08	Classical		chr10_73989964_73995132	-1.32789	1.1214e-07	Basal-like
chr11_91525874_91527634	2.10718	2.35804e-08	Classical		chr14_104046690_104051195	-2.07472	1.12458e-07	Basal-like
chr12_71434810_71436119	2.79453	2.36156e-08	Classical		chr20_56456237_56458353	-2.2178	1.12535e-07	Basal-like
chr10_74394682_74403490	1.85496	2.37801e-08	Classical		chr10_12644656_12649080	-1.99163	1.13412e-07	Basal-like
chr5_142948177_142951070	2.09114	2.38382e-08	Classical		chr12_9485980_9488113	-2.40983	1.13589e-07	Basal-like
chr10_27923673_27924222	3.76641	2.39931e-08	Classical		chr4_153641125_153642039	-2.94533	1.13978e-07	Basal-like
chr2_43139362_43145754	1.56647	2.4025e-08	Classical		chr8_63859812_63861834	-2.46655	1.14171e-07	Basal-like
chr1_40324978_40327351	2.02882	2.44717e-08	Classical		chr16_10627640_10628610	-2.14211	1.14171e-07	Basal-like
chr3_19102268_19103527	3.04412	2.44929e-08	Classical		chr15_52729551_52731711	-2.41553	1.14366e-07	Basal-like
chr12_125870569_125872324	3.18812	2.4531e-08	Classical		chr5_178068540_178070552	-2.38023	1.14634e-07	Basal-like
chr9_45742378_45744767	3.49089	2.45532e-08	Classical		chr11_88137419_88139261	-2.50592	1.14895e-07	Basal-like
chr11_95806106_95809894	1.55715	2.45639e-08	Classical		chr14_29052289_29053318	-3.98232	1.14895e-07	Basal-like
chr8_94590829_94592468	2.78186	2.45823e-08	Classical		chr2_230227131_230230377	-2.52441	1.14951e-07	Basal-like
chr4_169087768_169090148	2.14188	2.46441e-08	Classical		chr17_16309849_16312645	-2.11554	1.15346e-07	Basal-like
chr2_118527479_118529771	2.30207	2.46509e-08	Classical		chr2_17484884_17485949	-2.806	1.15652e-07	Basal-like
chr12_103486197_103488612	2.84073	2.47428e-08	Classical		chr12_7307492_7310657	-2.0919	1.15676e-07	Basal-like
chr9_104114238_104121091	2.06501	2.48014e-08	Classical		chr2_240362211_240369173	-1.74217	1.15792e-07	Basal-like
chr13_47258136_47259514	2.08368	2.48238e-08	Classical		chr9_132778490_132779014	-2.72695	1.15811e-07	Basal-like
chr11_93224990_93227986	2.37883	2.49511e-08	Classical		chr16_1791840_1800058	-2.5638	1.16662e-07	Basal-like
chr12_59324966_59337801	1.90143	2.51271e-08	Classical		chr7_22770436_22770922	-2.42438	1.16706e-07	Basal-like
chr3_141954225_141955116	3.12718	2.51451e-08	Classical		chr17_878184_879346	-2.3793	1.17126e-07	Basal-like
chr20_22502043_22508260	1.88669	2.52655e-08	Classical		chr6_154688027_154689749	-2.10288	1.1756e-07	Basal-like
chr2_178508430_178509189	3.33908	2.52756e-08	Classical		chr3_44089085_44090535	-2.56832	1.17567e-07	Basal-like
chr16_9380523_9383229	2.60807	2.539e-08	Classical		chr20_35461090_35465934	-1.21046	1.17616e-07	Basal-like
chr1_42546161_42548585	2.80967	2.54338e-08	Classical		chr12_116943184_116947154	-1.98863	1.17757e-07	Basal-like
chr13_77388405_77389188	3.42971	2.54488e-08	Classical		chr6_125211678_125213765	-3.05751	1.17888e-07	Basal-like
chr6_150942169_150942959	2.73278	2.56676e-08	Classical		chr10_12551488_12553406	-2.26955	1.18044e-07	Basal-like
chr17_61837792_61840881	1.86365	2.56676e-08	Classical		chr12_54332547_54335264	-2.6564	1.1809e-07	Basal-like
chr4_90410347_90413712	2.25683	2.57518e-08	Classical		chr10_12364016_12365880	-2.45613	1.19159e-07	Basal-like
chr11_15139018_15143142	1.99985	2.57809e-08	Classical		chr15_62041736_62043644	-2.4661	1.19778e-07	Basal-like
chr11_85483345_85493874	1.73619	2.57958e-08	Classical		chr4_166933682_166934466	-3.18772	1.19885e-07	Basal-like
chr13_42645608_42646191	2.54698	2.60514e-08	Classical		chr16_9126488_9128218	-1.99379	1.19914e-07	Basal-like
chr3_32122384_32125490	2.00746	2.60697e-08	Classical		chr8_41015780_41017226	-2.87368	1.20084e-07	Basal-like
chr19_7210892_7213404	2.02352	2.60864e-08	Classical		chr8_32117694_32124054	-2.51208	1.20309e-07	Basal-like
chr15_92012678_92014992	2.12304	2.62152e-08	Classical		chr3_126649599_126652462	-2.09208	1.20412e-07	Basal-like
chr6_143147338_143150256	2.03558	2.63425e-08	Classical		chr21_40365761_40367477	-1.8959	1.21577e-07	Basal-like
chr22_33974902_33976094	2.63478	2.64709e-08	Classical		chr5_172742687_172743919	-3.10872	1.21792e-07	Basal-like
chr20_16548469_16551025	1.9506	2.66049e-08	Classical		chr12_89553685_89559767	-1.34953	1.21792e-07	Basal-like
chr2_158991777_158992856	2.54142	2.66674e-08	Classical		chr14_77532526_77535634	-1.20565	1.21863e-07	Basal-like
chr7_24006759_24010361	2.26831	2.68188e-08	Classical		chr22_33021524_33026126	-2.09338	1.23297e-07	Basal-like
chr6_169312666_169314921	2.26783	2.696e-08	Classical		chr7_42036056_42037399	-3.31448	1.23538e-07	Basal-like
chr21_34572428_34578565	1.49711	2.69661e-08	Classical		chr12_25671734_25672516	-3.73912	1.23752e-07	Basal-like
chr1_117007642_117009461	2.68869	2.71007e-08	Classical		chr19_10313663_10318108	-2.25604	1.23752e-07	Basal-like
chr10_74192278_74193461	2.40059	2.7209e-08	Classical		chr11_88150438_88155805	-2.13737	1.24168e-07	Basal-like
chr8_30112760_30119260	2.21335	2.72308e-08	Classical		chr7_73000938_73002558	-1.69995	1.24847e-07	Basal-like
chr7_29626205_29629755	1.87678	2.7256e-08	Classical		chr20_60737746_60739085	-2.04023	1.25085e-07	Basal-like
chr22_23043053_23047405	2.15602	2.73547e-08	Classical		chr6_154787552_154788341	-2.39972	1.25156e-07	Basal-like
chr22_22697568_22698265	2.03166	2.7377e-08	Classical		chr20_22320121_22322231	-2.07103	1.25801e-07	Basal-like
chr17_41043615_41048684	1.96459	2.75431e-08	Classical		chr5_149294686_149296468	-2.25488	1.26673e-07	Basal-like
chr16_75564656_75570994	2.46589	2.75485e-08	Classical		chr19_10244771_10248206	-1.9471	1.27455e-07	Basal-like
chr4_16128759_16133578	1.82204	2.7582e-08	Classical		chr20_60010208_60013364	-2.95531	1.27455e-07	Basal-like
chr4_36044492_36044871	4.01528	2.78889e-08	Classical		chr13_109894262_109899065	-2.12576	1.27674e-07	Basal-like
chr4_72099701_72100411	2.50378	2.79701e-08	Classical		chr1_51076649_51078854	-2.19763	1.27804e-07	Basal-like
chr2_188022075_188023623	2.61084	2.80874e-08	Classical		chr19_46962847_46967014	-2.24662	1.28185e-07	Basal-like
chr17_77973492_77978183	1.83293	2.8174e-08	Classical		chr7_95129210_95130300	-2.89419	1.28687e-07	Basal-like
chr14_56690666_56693137	2.23838	2.81871e-08	Classical		chr14_105922435_105925414	-1.7504	1.29523e-07	Basal-like
chr6_17843701_17844862	2.03391	2.88306e-08	Classical		chr8_94849842_94851368	-1.7106	1.29556e-07	Basal-like
chr2_120160043_120162511	1.79069	2.89591e-08	Classical		chr16_50267520_50272023	-2.05636	1.29591e-07	Basal-like
chr17_4662646_4664367	2.93682	2.89591e-08	Classical		chr9_117312622_117316878	-2.27355	1.30483e-07	Basal-like
chr3_171064186_171066941	1.72253	2.90611e-08	Classical		chr14_91848269_91852210	-2.09186	1.30633e-07	Basal-like
chr21_39200263_39204067	2.09608	2.91226e-08	Classical		chr8_132647040_132648207	-2.97201	1.30673e-07	Basal-like
chr5_61084853_61088963	2.01004	2.92152e-08	Classical		chr10_34952697_34956420	-1.77261	1.30872e-07	Basal-like
chr8_49990626_49991279	3.32978	2.95017e-08	Classical		chr5_52725469_52726575	-2.67501	1.31067e-07	Basal-like
chr2_193424730_193426896	2.60752	2.95959e-08	Classical		chr17_14746309_14748966	-3.11109	1.31265e-07	Basal-like
chr2_242337892_242341551	2.10007	2.95959e-08	Classical		chr8_124644395_124645097	-2.0579	1.31486e-07	Basal-like
chr11_121424957_121426194	2.22143	2.95959e-08	Classical		chr14_86567464_86568366	-3.79692	1.3173e-07	Basal-like
chr2_204366653_204369427	1.95294	2.96202e-08	Classical		chr2_45301739_45304162	-2.26728	1.32492e-07	Basal-like
chr6_34569991_34571733	1.87303	2.96344e-08	Classical		chr1_244393971_244395586	-2.01966	1.32516e-07	Basal-like
chr15_69813720_69819505	1.64322	3.02376e-08	Classical		chr2_95903367_95909450	-2.70558	1.32532e-07	Basal-like
chr3_34422444_34424467	3.21487	3.02981e-08	Classical		chr4_99437489_99439045	-2.39221	1.33744e-07	Basal-like
chr1_2495316_2502327	1.51801	3.03919e-08	Classical		chr9_3749768_3751562	-2.73776	1.33823e-07	Basal-like
chr11_116319816_116320351	4.38381	3.04176e-08	Classical		chr19_31900031_31901590	-3.11198	1.33927e-07	Basal-like
chr14_56292417_56305321	1.83904	3.04176e-08	Classical		chr21_17933980_17937410	-2.79491	1.3402e-07	Basal-like
chr1_241392473_241393285	3.14815	3.05632e-08	Classical		chr18_66457108_66458774	-3.31704	1.34058e-07	Basal-like
chr4_79069713_79071618	2.33674	3.05789e-08	Classical		chr1_214775238_214777782	-1.42587	1.34465e-07	Basal-like
chr6_41494120_41497831	1.91636	3.06524e-08	Classical		chr10_115826326_115828733	-2.05193	1.34636e-07	Basal-like
chr8_30169335_30175309	2.6096	3.07301e-08	Classical		chr22_32998227_32999002	-2.83847	1.34881e-07	Basal-like
chr14_25307286_25308716	2.43115	3.07305e-08	Classical		chr3_179708031_179708964	-3.97527	1.34886e-07	Basal-like
chr4_94748698_94751388	2.48845	3.07786e-08	Classical		chr16_68125963_68126662	-2.39058	1.3608e-07	Basal-like
chr5_72029906_72031331	2.79556	3.096e-08	Classical		chr16_14621590_14623090	-1.609	1.3621e-07	Basal-like
chr10_70066021_70067608	2.236	3.09752e-08	Classical		chr12_80854986_80856223	-3.55098	1.36677e-07	Basal-like
chr10_27896356_27897247	3.0275	3.10894e-08	Classical		chr7_99837824_99847430	-1.80437	1.38116e-07	Basal-like
chr1_165834522_165835753	2.39498	3.11776e-08	Classical		chr3_29326638_29327908	-3.12069	1.38266e-07	Basal-like
chr1_153213717_153214403	3.37127	3.11851e-08	Classical		chr8_79135436_79136322	-3.75158	1.38447e-07	Basal-like
chr6_111930394_111933394	1.66628	3.12361e-08	Classical		chr9_90372623_90374742	-2.34538	1.38629e-07	Basal-like
chr10_54767849_54769140	2.53859	3.13572e-08	Classical		chr10_102765445_102775020	-1.44417	1.39355e-07	Basal-like
chr11_60425333_60426346	2.42679	3.14079e-08	Classical		chr17_80458210_80460812	-1.81991	1.39413e-07	Basal-like
chr7_100607698_100613417	1.71831	3.14469e-08	Classical		chr9_746990_753143	-2.44793	1.39747e-07	Basal-like
chr17_46943524_46956431	2.07362	3.16773e-08	Classical		chr21_17904014_17912172	-1.87917	1.39843e-07	Basal-like
chr2_9486611_9489826	1.82272	3.17485e-08	Classical		chr20_10540488_10541189	-2.64465	1.39962e-07	Basal-like
chr6_82529978_82532239	1.93733	3.19796e-08	Classical		chr19_30160871_30164939	-1.90466	1.40073e-07	Basal-like
chr6_167595535_167596316	3.47353	3.20349e-08	Classical		chr7_144101308_144108464	-2.39261	1.40686e-07	Basal-like
chr1_69167298_69169574	2.15714	3.2217e-08	Classical		chr8_105337843_105338334	-2.99825	1.41203e-07	Basal-like
chr22_32305739_32312470	1.95578	3.23055e-08	Classical		chr13_111042485_111043039	-2.40113	1.41251e-07	Basal-like
chr16_52285821_52288109	2.27861	3.23767e-08	Classical		chr19_54907186_54915972	-2.17904	1.41647e-07	Basal-like
chr8_8224402_8230630	1.7043	3.24913e-08	Classical		chr16_12155432_12157863	-1.45816	1.41747e-07	Basal-like
chr6_52474122_52478681	2.17243	3.25535e-08	Classical		chr8_75105588_75106099	-3.23516	1.42142e-07	Basal-like
chr2_208818121_208819244	2.69515	3.26332e-08	Classical		chr20_52804846_52810667	-1.92386	1.42751e-07	Basal-like
chr4_100067995_100069776	2.52308	3.26529e-08	Classical		chr12_109242377_109243397	-1.97699	1.42911e-07	Basal-like
chr4_69749168_69750374	2.45675	3.28271e-08	Classical		chr7_44716427_44720513	-2.10105	1.43035e-07	Basal-like
chr5_180334675_180338656	1.67832	3.29679e-08	Classical		chr16_5900607_5901611	-3.07559	1.43641e-07	Basal-like
chr10_13422778_13428657	1.88626	3.29707e-08	Classical		chr12_107738633_107740033	-1.93868	1.44089e-07	Basal-like
chr2_134861474_134862365	2.93759	3.30488e-08	Classical		chr2_46612535_46613473	-2.82192	1.44916e-07	Basal-like
chr1_179256250_179257049	2.37027	3.30709e-08	Classical		chr5_36606111_36608681	-2.36987	1.45161e-07	Basal-like
chr1_88257058_88265941	1.95591	3.31544e-08	Classical		chr10_12313124_12314160	-2.6605	1.46008e-07	Basal-like
chr4_37424758_37425742	4.4679	3.33442e-08	Classical		chr6_125305033_125305792	-2.63108	1.46739e-07	Basal-like
chr1_23473383_23476734	1.69647	3.34725e-08	Classical		chr8_122963589_122965563	-2.20253	1.47108e-07	Basal-like
chr15_80385677_80387460	1.67885	3.34725e-08	Classical		chr13_25314538_25318290	-2.17642	1.47675e-07	Basal-like
chr4_94680045_94680572	3.023	3.35632e-08	Classical		chr15_79317444_79319766	-1.88655	1.48111e-07	Basal-like
chr7_107491592_107492409	3.41464	3.39053e-08	Classical		chr17_76394857_76399165	-1.73626	1.48566e-07	Basal-like
chr3_71300487_71310287	1.65944	3.39129e-08	Classical		chr17_19966873_19968218	-2.96591	1.48734e-07	Basal-like
chr18_8876348_8879678	2.39676	3.39992e-08	Classical		chr6_161836594_161838513	-2.90984	1.49016e-07	Basal-like
chr2_193220917_193222521	2.71067	3.40878e-08	Classical		chr6_90805928_90807186	-2.69913	1.49223e-07	Basal-like
chr1_220332733_220334040	2.37957	3.43323e-08	Classical		chr7_56144796_56148544	-1.78258	1.50018e-07	Basal-like
chr4_52788926_52791073	2.38793	3.46148e-08	Classical		chr3_46123900_46124391	-2.84337	1.50226e-07	Basal-like
chr14_38670274_38672753	2.67251	3.4683e-08	Classical		chr7_5680469_5688491	-2.06855	1.50274e-07	Basal-like
chr8_11217841_11220779	2.36277	3.49063e-08	Classical		chr1_25289350_25299566	-1.93532	1.50851e-07	Basal-like
chr15_92699361_92711435	1.40919	3.50807e-08	Classical		chr11_70779754_70782395	-2.24685	1.50857e-07	Basal-like
chr1_168914583_168916972	1.73728	3.51692e-08	Classical		chr20_36919455_36920112	-2.49947	1.5098e-07	Basal-like
chr6_128689580_128690660	2.29272	3.52121e-08	Classical		chr10_135105916_135109802	-2.22629	1.51014e-07	Basal-like
chr7_29420816_29422135	1.87946	3.53068e-08	Classical		chr17_67730181_67731253	-3.18401	1.51014e-07	Basal-like
chr9_97338873_97340396	2.18867	3.53329e-08	Classical		chr13_74610067_74610656	-2.42579	1.51845e-07	Basal-like
chr4_4513245_4515144	2.33335	3.56292e-08	Classical		chr16_54114913_54115526	-2.84828	1.51917e-07	Basal-like
chr11_119483225_119489416	1.59971	3.56424e-08	Classical		chr16_57965322_57966540	-1.76107	1.52118e-07	Basal-like
chr3_107527759_107529051	2.44236	3.56472e-08	Classical		chr15_99438688_99443680	-1.84906	1.52152e-07	Basal-like
chr11_34048836_34052583	1.96208	3.56843e-08	Classical		chr2_29347014_29349033	-1.78035	1.5396e-07	Basal-like
chr15_74305790_74308502	1.98539	3.57531e-08	Classical		chr8_38322968_38326598	-2.0478	1.54854e-07	Basal-like
chr8_37214667_37219292	1.84037	3.57745e-08	Classical		chr20_58554709_58555747	-2.82252	1.55603e-07	Basal-like
chr19_33359001_33362153	2.32196	3.58534e-08	Classical		chr17_47342484_47346548	-2.0821	1.57273e-07	Basal-like
chr2_169652193_169654363	1.96045	3.59353e-08	Classical		chr5_35855606_35857964	-2.713	1.58004e-07	Basal-like
chr6_151199326_151200930	1.9292	3.60423e-08	Classical		chr1_84542442_84544880	-2.0072	1.59379e-07	Basal-like
chr1_68175987_68183778	1.15457	3.61542e-08	Classical		chr2_172948954_172950077	-1.80736	1.59689e-07	Basal-like
chr3_5379908_5384113	2.09388	3.61617e-08	Classical		chr10_134132472_134135762	-1.58883	1.59718e-07	Basal-like
chr20_21303303_21307306	1.71947	3.62066e-08	Classical		chr20_7328440_7329348	-3.59764	1.60262e-07	Basal-like
chr13_93201171_93202856	3.26289	3.63194e-08	Classical		chr20_24751797_24755609	-2.56528	1.60343e-07	Basal-like
chr6_135563972_135567017	2.33955	3.65446e-08	Classical		chr2_175691014_175693907	-2.39661	1.60518e-07	Basal-like
chr4_147327545_147328258	3.08086	3.66419e-08	Classical		chr7_42236686_42239740	-2.66583	1.60857e-07	Basal-like
chr6_5538688_5539721	2.17783	3.66627e-08	Classical		chr2_23876233_23878189	-2.31173	1.61034e-07	Basal-like
chr4_57164007_57165398	2.08241	3.68394e-08	Classical		chr2_25405836_25407275	-2.77376	1.61615e-07	Basal-like
chr11_27377382_27378899	1.7012	3.69598e-08	Classical		chr5_57184033_57186147	-1.67721	1.61832e-07	Basal-like
chr18_55795147_55796018	2.47887	3.70025e-08	Classical		chr4_73433414_73435783	-2.10968	1.619e-07	Basal-like
chr8_28741417_28742228	2.65166	3.71061e-08	Classical		chr16_34255764_34257839	-2.51418	1.62148e-07	Basal-like
chr11_22943340_22945345	2.31539	3.7179e-08	Classical		chr15_99412454_99413213	-2.13191	1.6243e-07	Basal-like
chr6_47402548_47403436	2.51812	3.74466e-08	Classical		chr16_34532468_34533362	-3.77384	1.62842e-07	Basal-like
chr4_72094608_72095650	2.37557	3.78046e-08	Classical		chr14_34949037_34952000	-1.87547	1.63175e-07	Basal-like
chr20_3336634_3338699	2.17087	3.78301e-08	Classical		chr1_236625843_236632202	-2.21752	1.63486e-07	Basal-like
chr12_112227727_112230946	1.69053	3.83516e-08	Classical		chr9_130500349_130505776	-1.61548	1.63525e-07	Basal-like
chr14_68046084_68048933	2.20041	3.84198e-08	Classical		chr8_42936505_42937035	-2.34595	1.63816e-07	Basal-like
chr15_67861672_67866172	2.28013	3.8554e-08	Classical		chr5_71530428_71532103	-2.12514	1.65435e-07	Basal-like
chr8_81818599_81820716	2.0015	3.87353e-08	Classical		chr16_15970706_15973516	-1.68177	1.65912e-07	Basal-like
chr15_49061991_49066093	2.0804	3.87353e-08	Classical		chr2_236301022_236303227	-1.7525	1.66082e-07	Basal-like
chr13_60983005_60984681	2.77031	3.88738e-08	Classical		chr7_130524876_130527228	-2.1685	1.66152e-07	Basal-like
chr3_65910085_65915435	1.83226	3.9094e-08	Classical		chr1_25347007_25352452	-1.87059	1.66277e-07	Basal-like
chr17_10655401_10657558	2.39459	3.91548e-08	Classical		chr17_75127193_75130309	-1.36308	1.66464e-07	Basal-like
chr7_52213041_52214042	3.09952	3.91916e-08	Classical		chr17_40736578_40742277	-2.04414	1.66888e-07	Basal-like
chr11_106338624_106341731	3.03164	3.91928e-08	Classical		chr6_106818050_106821115	-1.87071	1.66933e-07	Basal-like
chr1_177316390_177317419	2.79205	3.92337e-08	Classical		chr12_51039968_51042025	-1.59302	1.67053e-07	Basal-like
chr15_81087216_81088838	2.31365	3.92337e-08	Classical		chr14_29136546_29137029	-4.03329	1.67134e-07	Basal-like
chr1_16926858_16930778	2.32495	3.93473e-08	Classical		chr22_34982482_34983252	-3.57871	1.67134e-07	Basal-like
chr2_112675990_112678114	1.65539	3.95475e-08	Classical		chr8_95612385_95614430	-2.18616	1.67182e-07	Basal-like
chr17_25590124_25595041	1.68082	3.98163e-08	Classical		chr12_77271855_77273937	-1.71279	1.67721e-07	Basal-like
chr5_75751640_75752392	3.00806	3.99625e-08	Classical		chr5_76007655_76008558	-2.8979	1.6917e-07	Basal-like
chr15_47996624_47998360	3.47604	4.02185e-08	Classical		chr7_12776725_12780048	-1.39634	1.69925e-07	Basal-like
chr12_63479655_63480576	2.4483	4.04412e-08	Classical		chr9_18379439_18380205	-3.79745	1.70409e-07	Basal-like
chr7_142744604_142746017	3.02384	4.05609e-08	Classical		chr13_80201359_80202570	-2.86924	1.70821e-07	Basal-like
chr4_149775577_149776911	2.20624	4.06364e-08	Classical		chr16_22324486_22327006	-1.87057	1.70821e-07	Basal-like
chr13_28404052_28405086	2.22211	4.06801e-08	Classical		chr12_27974304_27977618	-1.97636	1.70919e-07	Basal-like
chr1_229039013_229040535	1.67524	4.06836e-08	Classical		chr5_139970068_139976876	-1.78533	1.7139e-07	Basal-like
chr1_46286753_46289550	2.41999	4.12855e-08	Classical		chr3_98164610_98167809	-2.24517	1.71568e-07	Basal-like
chr6_84722005_84722991	3.76839	4.1372e-08	Classical		chr14_69120176_69127742	-1.44016	1.71967e-07	Basal-like
chr15_55533674_55542681	1.91801	4.15189e-08	Classical		chr20_44616662_44628937	-1.51541	1.72787e-07	Basal-like
chr1_229066260_229068908	1.83079	4.17424e-08	Classical		chr8_131075520_131076707	-1.94111	1.72906e-07	Basal-like
chr7_107978122_107983083	2.15527	4.20407e-08	Classical		chr7_41067282_41068766	-2.99355	1.73313e-07	Basal-like
chr11_76670740_76676563	2.10667	4.20989e-08	Classical		chr9_66524294_66525563	-2.15431	1.73903e-07	Basal-like
chr2_150115483_150117101	2.04322	4.20991e-08	Classical		chr10_25107690_25111007	-1.86182	1.74488e-07	Basal-like
chr17_34349496_34351529	2.72745	4.23299e-08	Classical		chr9_129555804_129557028	-2.17603	1.74819e-07	Basal-like
chr16_74792569_74796390	1.57174	4.23476e-08	Classical		chr5_95613597_95621303	-1.81269	1.75116e-07	Basal-like
chr9_93594719_93595771	2.73332	4.24637e-08	Classical		chr15_84397683_84407258	-2.4538	1.75116e-07	Basal-like
chr10_6353891_6360479	1.93299	4.24789e-08	Classical		chr17_47037745_47041141	-2.00595	1.75553e-07	Basal-like
chr5_75409440_75410792	2.93271	4.25649e-08	Classical		chr2_154298893_154300393	-3.16164	1.7681e-07	Basal-like
chr3_169285505_169286812	2.00236	4.26146e-08	Classical		chr4_5445577_5446606	-3.61765	1.77336e-07	Basal-like
chr3_88017416_88019157	3.07215	4.28593e-08	Classical		chr3_128505506_128507076	-1.62912	1.77661e-07	Basal-like
chr6_46019759_46023686	2.81786	4.28749e-08	Classical		chr1_76142309_76144202	-3.15706	1.77795e-07	Basal-like
chr5_157382167_157383758	2.40664	4.29957e-08	Classical		chr5_172883006_172883428	-3.10357	1.77865e-07	Basal-like
chr4_94631581_94633017	2.80994	4.30081e-08	Classical		chr15_33437883_33439355	-2.3088	1.78004e-07	Basal-like
chr1_47426231_47428159	2.51074	4.32528e-08	Classical		chr14_51907497_51911128	-2.47695	1.78292e-07	Basal-like
chr8_127618345_127626836	1.68165	4.32528e-08	Classical		chr19_14095487_14099565	-1.78108	1.7851e-07	Basal-like
chr12_83740460_83741383	2.85553	4.32582e-08	Classical		chr2_19324025_19325102	-2.04687	1.78924e-07	Basal-like
chr1_246745359_246746926	2.08832	4.33168e-08	Classical		chr14_102733017_102734803	-2.13844	1.79527e-07	Basal-like
chr8_95971619_95973027	2.04757	4.34654e-08	Classical		chr7_148414166_148414944	-1.92535	1.79908e-07	Basal-like
chr9_126907414_126909336	1.78277	4.37213e-08	Classical		chr14_51846052_51870985	-2.17689	1.80015e-07	Basal-like
chr4_77430477_77440354	1.74313	4.37843e-08	Classical		chr12_25689634_25690464	-3.48794	1.80185e-07	Basal-like
chr4_68277497_68278877	2.45527	4.37934e-08	Classical		chr9_72512757_72513624	-2.96994	1.80375e-07	Basal-like
chr3_6783514_6787622	3.00633	4.39297e-08	Classical		chr9_108837107_108838320	-3.5098	1.809e-07	Basal-like
chr3_19776884_19778078	2.8717	4.39297e-08	Classical		chr14_51759901_51761181	-2.16527	1.80913e-07	Basal-like
chr19_49673370_49675428	1.99214	4.39297e-08	Classical		chr11_68418640_68419918	-2.08281	1.81165e-07	Basal-like
chr3_61881089_61882508	1.94631	4.39552e-08	Classical		chr16_4908265_4911542	-2.04127	1.81166e-07	Basal-like
chr7_156337301_156338359	2.27823	4.39907e-08	Classical		chr16_48568192_48574694	-1.65234	1.81166e-07	Basal-like
chr11_79575327_79577572	2.68277	4.39907e-08	Classical		chr9_112577258_112578786	-3.01213	1.81512e-07	Basal-like
chr4_71933341_71934835	2.28385	4.40358e-08	Classical		chr16_29228587_29234227	-2.53724	1.81925e-07	Basal-like
chr8_57752520_57755037	2.26546	4.41737e-08	Classical		chr8_128910664_128912595	-1.55825	1.82185e-07	Basal-like
chr1_32002965_32004134	2.46125	4.43162e-08	Classical		chr9_80328279_80330837	-2.15984	1.82525e-07	Basal-like
chr11_23036832_23038134	2.23586	4.43363e-08	Classical		chr17_62632211_62632831	-2.28535	1.83034e-07	Basal-like
chr12_53277503_53286631	1.23767	4.43785e-08	Classical		chr3_134315177_134316481	-2.52944	1.83321e-07	Basal-like
chr11_80804063_80804887	3.48917	4.47137e-08	Classical		chr1_25406593_25410433	-2.11288	1.83397e-07	Basal-like
chr1_87806989_87811074	1.93724	4.4809e-08	Classical		chr1_214577651_214580627	-2.39421	1.8347e-07	Basal-like
chr4_149460929_149462444	2.52877	4.48975e-08	Classical		chr6_143650324_143652237	-2.53226	1.83695e-07	Basal-like
chr1_68566590_68567482	2.92262	4.49361e-08	Classical		chr21_47425058_47426942	-2.56141	1.84436e-07	Basal-like
chr8_29981486_29984323	2.38141	4.51183e-08	Classical		chr4_157288375_157289212	-2.83608	1.85043e-07	Basal-like
chr7_27448812_27450321	2.0449	4.52156e-08	Classical		chr20_55803707_55805867	-2.21294	1.85659e-07	Basal-like
chr11_85465836_85470280	2.26336	4.52156e-08	Classical		chr8_67524548_67526517	-1.35714	1.85733e-07	Basal-like
chr7_52531302_52532619	2.87525	4.53145e-08	Classical		chr8_131915766_131916720	-2.20589	1.8598e-07	Basal-like
chr7_80334186_80336190	1.59632	4.56679e-08	Classical		chr11_1870656_1878240	-1.77626	1.86206e-07	Basal-like
chr16_21943582_21948755	1.87456	4.56679e-08	Classical		chr13_52984134_52990787	-1.99213	1.86432e-07	Basal-like
chr17_34356821_34360133	2.28936	4.57336e-08	Classical		chr12_7145925_7147734	-2.3619	1.86773e-07	Basal-like
chr16_52614802_52615755	2.54045	4.60552e-08	Classical		chr5_32056495_32057227	-2.81356	1.87888e-07	Basal-like
chr15_57852302_57860016	1.3812	4.61612e-08	Classical		chr8_100787531_100788040	-2.82977	1.87907e-07	Basal-like
chr19_4152196_4153349	2.29348	4.64061e-08	Classical		chr7_157139364_157140139	-1.94862	1.87991e-07	Basal-like
chr12_32629403_32631886	1.95068	4.65076e-08	Classical		chr13_99800699_99807316	-2.10644	1.89006e-07	Basal-like
chr18_19801248_19808002	2.26317	4.65596e-08	Classical		chr15_43541106_43542713	-2.75893	1.8966e-07	Basal-like
chr8_95216825_95222856	2.21726	4.77058e-08	Classical		chr5_100225530_100226870	-2.77251	1.89986e-07	Basal-like
chr18_19276761_19279438	2.27986	4.77058e-08	Classical		chr15_84710626_84712610	-3.21475	1.90706e-07	Basal-like
chr6_51802027_51802749	3.19481	4.77633e-08	Classical		chr19_45055332_45058727	-2.02849	1.90825e-07	Basal-like
chr10_47100674_47102962	2.20397	4.79518e-08	Classical		chr20_23072209_23085110	-2.40629	1.90845e-07	Basal-like
chr6_47486230_47490231	2.19442	4.80401e-08	Classical		chr12_96848644_96852923	-1.80767	1.91151e-07	Basal-like
chr3_56663484_56665264	2.3153	4.85138e-08	Classical		chr9_5620951_5621427	-2.50012	1.91831e-07	Basal-like
chr2_216940473_216941520	2.46481	4.85776e-08	Classical		chr3_11564970_11566282	-2.36877	1.92462e-07	Basal-like
chr1_215804953_215811392	2.0202	4.86651e-08	Classical		chr14_87956317_87958297	-2.85212	1.93201e-07	Basal-like
chr3_187222371_187227979	2.21252	4.87406e-08	Classical		chr10_21553731_21554583	-2.4658	1.9329e-07	Basal-like
chr9_74431535_74432736	2.32539	4.9112e-08	Classical		chr19_43278417_43279396	-3.25408	1.93419e-07	Basal-like
chr8_4196314_4199835	2.92894	4.92815e-08	Classical		chr9_112541796_112543998	-2.5973	1.93782e-07	Basal-like
chr1_113980564_113982043	1.80216	4.94916e-08	Classical		chr22_39821840_39828090	-1.95592	1.94176e-07	Basal-like
chr11_80057515_80058526	1.97789	4.97217e-08	Classical		chr16_23502921_23505151	-2.05657	1.94575e-07	Basal-like
chr2_28429641_28434486	1.68819	4.98987e-08	Classical		chr14_20960371_20965091	-2.02625	1.95352e-07	Basal-like
chr12_117231124_117233298	2.51154	5.00491e-08	Classical		chr14_74726722_74729207	-2.24138	1.96629e-07	Basal-like
chr7_156393956_156396220	2.37142	5.07116e-08	Classical		chr15_33141266_33142455	-2.29656	1.97526e-07	Basal-like
chr14_31724366_31728895	1.91633	5.07205e-08	Classical		chr16_5956544_5957108	-4.44416	1.97824e-07	Basal-like
chr7_123580565_123581928	2.42283	5.08198e-08	Classical		chr18_70516081_70517372	-3.3018	1.97926e-07	Basal-like
chr12_83288805_83290878	1.72133	5.08198e-08	Classical		chr9_46879342_46880404	-3.98646	1.97988e-07	Basal-like
chr6_20190985_20192012	2.44878	5.08717e-08	Classical		chr18_29025609_29034083	-2.3875	1.98572e-07	Basal-like
chr8_8273250_8282435	2.07352	5.09438e-08	Classical		chr14_52022102_52022802	-2.88948	1.98698e-07	Basal-like
chr9_110977137_110980747	1.83081	5.14338e-08	Classical		chr1_235752057_235753139	-2.29421	1.9892e-07	Basal-like
chr1_223218880_223220244	2.60988	5.15287e-08	Classical		chr12_22382170_22382659	-3.47309	2.00254e-07	Basal-like
chr5_75879633_75880710	2.17521	5.15735e-08	Classical		chr7_2863386_2867331	-2.22769	2.00371e-07	Basal-like
chr6_53719918_53723351	1.77141	5.16818e-08	Classical		chr9_137787428_137788519	-3.43853	2.01521e-07	Basal-like
chr1_178979016_178981295	1.68537	5.18733e-08	Classical		chr12_11820560_11822775	-1.92099	2.01777e-07	Basal-like
chr20_14693365_14700476	1.63639	5.24211e-08	Classical		chr18_24859199_24860257	-3.39379	2.02093e-07	Basal-like
chr3_125158088_125160414	1.72538	5.24904e-08	Classical		chr1_109780553_109784287	-1.51973	2.02227e-07	Basal-like
chr19_54714914_54716165	2.00614	5.30594e-08	Classical		chr12_58452090_58453822	-2.88999	2.02345e-07	Basal-like
chr4_37436524_37437448	2.62776	5.34255e-08	Classical		chr12_38936198_38939043	-2.20033	2.02754e-07	Basal-like
chr12_22749652_22751155	2.57502	5.3508e-08	Classical		chr6_3204933_3206293	-2.10813	2.02839e-07	Basal-like
chr11_124693497_124694385	3.14226	5.35818e-08	Classical		chr12_112015100_112018046	-1.79331	2.02893e-07	Basal-like
chr3_48761045_48763041	2.7724	5.40852e-08	Classical		chr12_107737499_107738251	-2.49341	2.05554e-07	Basal-like
chr8_82541121_82547501	1.76198	5.43555e-08	Classical		chr12_20014317_20016293	-3.08332	2.05795e-07	Basal-like
chr3_66857706_66860876	2.05521	5.44471e-08	Classical		chr22_17711534_17726939	-2.10114	2.05963e-07	Basal-like
chr1_178474005_178476476	1.84886	5.45856e-08	Classical		chr19_2522994_2532640	-1.45629	2.06168e-07	Basal-like
chr5_56397295_56398786	2.35795	5.45875e-08	Classical		chr3_104158489_104164335	-2.8937	2.06747e-07	Basal-like
chr20_41196379_41197630	3.77622	5.47487e-08	Classical		chr5_177546516_177555248	-1.68147	2.06929e-07	Basal-like
chr12_94464629_94465500	2.97512	5.49762e-08	Classical		chr12_59429742_59435266	-1.76069	2.06929e-07	Basal-like
chr3_9004085_9012417	1.4548	5.51106e-08	Classical		chr1_46682101_46686240	-1.80322	2.06932e-07	Basal-like
chr3_60659742_60661281	3.00286	5.59193e-08	Classical		chr8_123872857_123877223	-2.40008	2.07792e-07	Basal-like
chr3_169761837_169768937	2.01028	5.61888e-08	Classical		chr5_167183104_167183951	-3.69208	2.07825e-07	Basal-like
chr3_124328495_124332872	1.78731	5.6351e-08	Classical		chr5_31935787_31938057	-2.48812	2.08579e-07	Basal-like
chr1_119569296_119572117	2.23725	5.64608e-08	Classical		chr6_159459287_159460475	-1.94161	2.08999e-07	Basal-like
chr8_30403335_30413183	1.77905	5.6618e-08	Classical		chr7_81068157_81068998	-2.11344	2.10207e-07	Basal-like
chr15_59144768_59147114	1.94638	5.6724e-08	Classical		chr12_105061328_105068571	-1.35292	2.10341e-07	Basal-like
chr14_75416631_75419224	1.51027	5.6831e-08	Classical		chr13_80179368_80181338	-2.22048	2.10376e-07	Basal-like
chr3_30118368_30127289	1.52622	5.68368e-08	Classical		chr20_39607798_39608971	-2.48194	2.11589e-07	Basal-like
chr21_43850722_43855851	1.89461	5.7022e-08	Classical		chr10_29767308_29769875	-2.03113	2.12855e-07	Basal-like
chr5_157597353_157599306	2.90141	5.73111e-08	Classical		chr9_108838626_108840503	-3.12029	2.13656e-07	Basal-like
chr16_75786017_75787961	2.28094	5.74316e-08	Classical		chr15_83513996_83517022	-2.17044	2.13726e-07	Basal-like
chr18_54616852_54618998	2.50601	5.75391e-08	Classical		chr3_126553308_126555048	-1.87796	2.14049e-07	Basal-like
chr18_19558335_19559567	3.2834	5.76983e-08	Classical		chr20_5898548_5901480	-1.94272	2.14123e-07	Basal-like
chr2_23243189_23244991	2.72523	5.78813e-08	Classical		chr1_210770380_210772343	-2.63867	2.14133e-07	Basal-like
chr6_44321031_44322025	2.23494	5.8066e-08	Classical		chr8_123606720_123607801	-1.95495	2.14719e-07	Basal-like
chr6_47282223_47284817	2.52161	5.82139e-08	Classical		chr5_4083493_4084222	-3.67872	2.15183e-07	Basal-like
chr14_59237812_59240752	1.90293	5.8797e-08	Classical		chr13_20951933_20954816	-1.92089	2.15796e-07	Basal-like
chr2_86899026_86899873	2.39888	5.88273e-08	Classical		chr14_75101983_75104718	-2.01752	2.16078e-07	Basal-like
chr20_48524743_48528910	1.83041	5.88464e-08	Classical		chr5_1971838_1973859	-2.84503	2.165e-07	Basal-like
chr7_29502795_29504851	2.00633	5.89221e-08	Classical		chr11_118857621_118860597	-1.96693	2.1699e-07	Basal-like
chr1_15632147_15637760	2.38202	5.8935e-08	Classical		chr2_129742353_129747421	-2.47135	2.17178e-07	Basal-like
chr1_52493552_52494124	2.83587	5.9035e-08	Classical		chr7_41155586_41156242	-3.16979	2.17212e-07	Basal-like
chr10_114510598_114511757	2.31308	5.9073e-08	Classical		chr1_157976104_157983358	-2.16056	2.17471e-07	Basal-like
chr1_184804834_184805898	2.09045	5.91656e-08	Classical		chr12_132217699_132219842	-1.94661	2.17472e-07	Basal-like
chr1_233838430_233845274	1.64893	5.9265e-08	Classical		chr10_24538630_24547242	-1.9036	2.1825e-07	Basal-like
chr17_28719046_28725740	1.90807	5.94225e-08	Classical		chr2_25486016_25487580	-2.27618	2.18268e-07	Basal-like
chr11_126080680_126088457	1.4268	5.97659e-08	Classical		chr10_120760428_120761152	-2.24638	2.19454e-07	Basal-like
chr14_55772458_55773624	2.10595	5.9795e-08	Classical		chr1_3591925_3595971	-1.9075	2.20806e-07	Basal-like
chr6_45953937_45955626	2.33587	6.00037e-08	Classical		chr13_40176287_40178229	-2.11775	2.20806e-07	Basal-like
chr1_169533190_169535080	1.86332	6.02483e-08	Classical		chr8_70060426_70061787	-3.65665	2.21027e-07	Basal-like
chr20_9555291_9556481	2.73	6.02483e-08	Classical		chr14_51750450_51753304	-1.88874	2.21412e-07	Basal-like
chr4_152125161_152131007	1.75821	6.03008e-08	Classical		chr19_52227769_52234093	-2.39486	2.21778e-07	Basal-like
chr6_151279910_151281772	1.95906	6.05663e-08	Classical		chr14_61891463_61893806	-2.2543	2.22061e-07	Basal-like
chr7_148144984_148147327	2.42095	6.05663e-08	Classical		chr2_235213643_235218821	-1.76441	2.2404e-07	Basal-like
chr2_86469059_86473791	1.99998	6.09998e-08	Classical		chr5_169370666_169371198	-3.98374	2.24274e-07	Basal-like
chr14_50106660_50110228	1.80548	6.16548e-08	Classical		chr4_139874009_139874971	-2.5798	2.24626e-07	Basal-like
chr3_113290985_113294870	2.19023	6.16989e-08	Classical		chr10_90789899_90794088	-2.03048	2.24736e-07	Basal-like
chr15_48037436_48038110	4.21072	6.17515e-08	Classical		chr14_77651620_77653254	-2.32443	2.25437e-07	Basal-like
chr13_77406797_77407921	2.90994	6.18411e-08	Classical		chr22_49764613_49765896	-2.93752	2.27685e-07	Basal-like
chr5_40201160_40202947	2.48855	6.20438e-08	Classical		chr7_55110425_55112739	-2.01164	2.28915e-07	Basal-like
chr1_184713990_184715980	1.88578	6.25699e-08	Classical		chr11_131758623_131759941	-3.35753	2.28946e-07	Basal-like
chr20_6617158_6619194	1.94458	6.26394e-08	Classical		chr5_86491045_86492159	-2.59037	2.30725e-07	Basal-like
chr2_193399594_193400845	3.49702	6.33781e-08	Classical		chr22_17810295_17811719	-3.40126	2.31277e-07	Basal-like
chr6_111952480_111954879	2.26692	6.33781e-08	Classical		chr12_6132602_6135352	-2.16382	2.32506e-07	Basal-like
chr7_158439583_158444446	1.65846	6.33781e-08	Classical		chr13_76058107_76060668	-2.118	2.3253e-07	Basal-like
chr7_103026120_103029330	2.75948	6.34627e-08	Classical		chr19_32593656_32595410	-2.91023	2.32886e-07	Basal-like
chr5_39431228_39434918	2.23767	6.36708e-08	Classical		chr4_68805335_68807461	-2.94091	2.33134e-07	Basal-like
chr7_87858475_87859332	2.51318	6.37719e-08	Classical		chr14_51236099_51238205	-2.10854	2.3362e-07	Basal-like
chr1_238504859_238506009	2.84074	6.43484e-08	Classical		chr13_50409612_50411905	-2.62691	2.34009e-07	Basal-like
chr3_35873800_35874875	3.90745	6.46642e-08	Classical		chr1_200383210_200387736	-1.56845	2.34778e-07	Basal-like
chr5_175655670_175657936	2.69336	6.50718e-08	Classical		chr16_12066183_12068271	-1.72332	2.34778e-07	Basal-like
chr1_19700794_19707180	2.10597	6.51294e-08	Classical		chr16_27779705_27782845	-2.40644	2.37113e-07	Basal-like
chr8_27451954_27454433	2.63879	6.51525e-08	Classical		chr15_30134662_30137512	-1.68015	2.3837e-07	Basal-like
chr5_52006371_52008982	2.34716	6.54201e-08	Classical		chr16_25217527_25218852	-2.26568	2.39543e-07	Basal-like
chr6_52150051_52153903	1.82021	6.55445e-08	Classical		chr20_42556104_42558810	-2.26717	2.39543e-07	Basal-like
chr16_67402107_67406246	1.75429	6.56796e-08	Classical		chr21_47457713_47460966	-2.73137	2.39543e-07	Basal-like
chr21_42891088_42895712	1.97986	6.61056e-08	Classical		chr7_19048466_19051412	-2.25696	2.39649e-07	Basal-like
chr1_17920172_17926790	2.19092	6.63857e-08	Classical		chr6_161907673_161908558	-2.97486	2.40148e-07	Basal-like
chr7_141827422_141831974	1.79265	6.66301e-08	Classical		chr2_161604638_161609445	-1.84953	2.40524e-07	Basal-like
chr4_77199328_77200045	2.94157	6.68263e-08	Classical		chr1_151858320_151860918	-1.77757	2.41278e-07	Basal-like
chr2_151669674_151670394	2.5998	6.69431e-08	Classical		chr7_137276104_137276862	-2.52887	2.41441e-07	Basal-like
chr4_11272478_11273656	2.74211	6.70437e-08	Classical		chr2_25887282_25888466	-1.90305	2.41575e-07	Basal-like
chr16_67388669_67393065	1.76016	6.71684e-08	Classical		chr5_64010100_64011465	-3.40057	2.42611e-07	Basal-like
chr12_96505251_96507644	1.67666	6.71892e-08	Classical		chr16_763032_764971	-1.9563	2.42659e-07	Basal-like
chr10_97234557_97235659	2.30923	6.73643e-08	Classical		chr7_94329758_94332199	-2.19956	2.43882e-07	Basal-like
chr3_34419120_34420557	2.69789	6.75326e-08	Classical		chr5_86444741_86448024	-2.41588	2.44186e-07	Basal-like
chr4_72242406_72243404	2.82128	6.76232e-08	Classical		chr2_216054412_216055158	-2.65453	2.45742e-07	Basal-like
chr15_100751624_100752493	3.12168	6.76232e-08	Classical		chr16_57902586_57907503	-1.62323	2.45742e-07	Basal-like
chr1_120348296_120349361	2.0179	6.81762e-08	Classical		chr5_33049048_33051082	-2.75972	2.45787e-07	Basal-like
chr1_116494199_116495314	1.87069	6.83369e-08	Classical		chr11_34447748_34449342	-2.2039	2.45787e-07	Basal-like
chr10_98046124_98049478	1.85414	6.83409e-08	Classical		chr3_152775398_152778868	-1.733	2.46314e-07	Basal-like
chr3_127676445_127679061	1.655	6.84004e-08	Classical		chr12_13286330_13292292	-1.48534	2.4646e-07	Basal-like
chr14_107174951_107176684	3.3599	6.85409e-08	Classical		chr12_10048896_10063645	-2.4256	2.48391e-07	Basal-like
chr7_86474281_86477430	2.33728	6.85893e-08	Classical		chr8_83170380_83170948	-2.88647	2.49182e-07	Basal-like
chr6_74373115_74379696	1.74433	6.86703e-08	Classical		chr1_95327154_95333119	-1.56321	2.49555e-07	Basal-like
chr8_137338092_137340015	3.39385	6.87834e-08	Classical		chr8_131073767_131075207	-2.05582	2.49921e-07	Basal-like
chr3_110252432_110254167	2.61754	6.94742e-08	Classical		chr7_55035388_55036695	-2.38358	2.5008e-07	Basal-like
chr7_141734646_141737359	2.24439	6.94742e-08	Classical		chr17_74377074_74382948	-1.54211	2.5008e-07	Basal-like
chr4_37477701_37490679	2.08783	6.95806e-08	Classical		chr9_99017766_99020214	-2.14848	2.51115e-07	Basal-like
chr13_110228971_110230448	2.36093	6.95806e-08	Classical		chr15_56294030_56294869	-2.84413	2.51354e-07	Basal-like
chr2_82106398_82107159	3.32101	6.98016e-08	Classical		chr8_23200367_23205324	-2.20614	2.51626e-07	Basal-like
chr11_116317251_116319151	2.28904	6.98889e-08	Classical		chr7_92504300_92505592	-2.3757	2.52328e-07	Basal-like
chr20_41375339_41378392	2.82893	7.00022e-08	Classical		chr6_112801020_112801865	-3.03797	2.52355e-07	Basal-like
chr13_30451522_30452875	2.13509	7.01224e-08	Classical		chr17_20379903_20380970	-2.46465	2.52962e-07	Basal-like
chr2_223357784_223358339	3.23641	7.03621e-08	Classical		chr17_2015242_2015795	-2.73252	2.52986e-07	Basal-like
chr19_33854468_33859589	2.30114	7.03909e-08	Classical		chr4_103597869_103600520	-1.97629	2.53232e-07	Basal-like
chr8_86151233_86153094	2.18011	7.06425e-08	Classical		chr9_97885097_97890054	-1.68951	2.54876e-07	Basal-like
chr4_37408901_37410996	2.21732	7.06731e-08	Classical		chr20_48635695_48637543	-1.75753	2.54984e-07	Basal-like
chr1_157202211_157203083	2.8675	7.07651e-08	Classical		chr4_99366953_99367835	-2.49271	2.55197e-07	Basal-like
chr2_135152305_135156118	2.04349	7.0766e-08	Classical		chr6_130276214_130276617	-2.74146	2.55555e-07	Basal-like
chr18_3706853_3716689	1.97283	7.10822e-08	Classical		chr9_18378555_18379205	-3.89327	2.56507e-07	Basal-like
chr15_70591936_70594751	2.19085	7.12285e-08	Classical		chr22_33359635_33360270	-3.0977	2.57233e-07	Basal-like
chr22_33958373_33960751	2.93078	7.15023e-08	Classical		chr1_225798839_225799679	-1.97331	2.57874e-07	Basal-like
chr1_169474629_169475548	2.67386	7.17418e-08	Classical		chr15_101067437_101074175	-2.55777	2.58218e-07	Basal-like
chr6_147586220_147587010	4.34779	7.17418e-08	Classical		chr15_73988149_73990573	-1.30964	2.58946e-07	Basal-like
chr5_68742853_68752001	1.76955	7.1796e-08	Classical		chr5_55146090_55150476	-1.87996	2.59342e-07	Basal-like
chr1_160551027_160551966	3.16521	7.20281e-08	Classical		chr6_143656205_143659987	-2.56006	2.59703e-07	Basal-like
chr8_120734865_120735788	2.08432	7.20418e-08	Classical		chr10_104453516_104457551	-2.04146	2.60556e-07	Basal-like
chr1_160419690_160423393	2.18296	7.21758e-08	Classical		chr2_163117791_163118908	-1.95644	2.60619e-07	Basal-like
chr6_4104768_4112132	2.11132	7.23399e-08	Classical		chr12_116755533_116760319	-1.82548	2.60692e-07	Basal-like
chr15_52407651_52410518	1.89637	7.23654e-08	Classical		chr7_105688397_105692455	-2.12899	2.6078e-07	Basal-like
chr5_7879609_7880590	2.14537	7.30371e-08	Classical		chr12_132646826_132647496	-2.19312	2.61253e-07	Basal-like
chr6_132917891_132920740	2.1519	7.34808e-08	Classical		chr16_53801816_53802555	-1.89009	2.61253e-07	Basal-like
chr4_18140215_18140796	3.64071	7.35666e-08	Classical		chr16_14096625_14099032	-1.62168	2.61311e-07	Basal-like
chr3_19775955_19776554	3.21013	7.35985e-08	Classical		chr9_18633266_18633624	-4.10458	2.61512e-07	Basal-like
chr1_38216630_38219855	1.58177	7.39613e-08	Classical		chr7_55860262_55862295	-2.61116	2.62035e-07	Basal-like
chr4_149770316_149775127	1.93202	7.39613e-08	Classical		chr10_96988192_96991688	-2.03985	2.62223e-07	Basal-like
chr3_184515598_184516403	2.10672	7.41708e-08	Classical		chr20_3525031_3526271	-3.10143	2.62839e-07	Basal-like
chr7_76810979_76813400	2.27857	7.45751e-08	Classical		chr10_54192479_54216523	-2.15588	2.62975e-07	Basal-like
chr6_132298691_132302422	2.43301	7.46392e-08	Classical		chr4_47553678_47558374	-1.80322	2.63017e-07	Basal-like
chr5_1180436_1188240	2.18712	7.51041e-08	Classical		chr14_93030103_93033076	-1.81722	2.6364e-07	Basal-like
chr2_8420984_8422991	2.17326	7.52818e-08	Classical		chr10_64755424_64756071	-3.14166	2.63907e-07	Basal-like
chr11_119436149_119440872	2.38996	7.53999e-08	Classical		chr19_19061083_19063632	-2.02961	2.63922e-07	Basal-like
chr17_40352557_40353299	2.0521	7.53999e-08	Classical		chr2_224127239_224128518	-2.43795	2.63945e-07	Basal-like
chr2_178505537_178506608	2.81253	7.56425e-08	Classical		chr2_159594151_159596049	-1.87386	2.64839e-07	Basal-like
chr3_44405324_44406281	2.23776	7.57858e-08	Classical		chr15_23658646_23662627	-2.24614	2.64863e-07	Basal-like
chr2_227542546_227547865	1.63112	7.57986e-08	Classical		chr5_172442189_172445088	-1.8662	2.65318e-07	Basal-like
chr1_177318426_177321288	2.2593	7.60618e-08	Classical		chr20_42471349_42473539	-2.19744	2.65318e-07	Basal-like
chr13_111227265_111233101	1.79427	7.62147e-08	Classical		chr3_100278986_100283885	-2.2001	2.65894e-07	Basal-like
chr1_65609266_65610181	2.43619	7.63591e-08	Classical		chr19_44066456_44067873	-2.28448	2.67424e-07	Basal-like
chr20_29539574_29540748	3.29568	7.63591e-08	Classical		chr5_1268111_1268879	-2.46948	2.68227e-07	Basal-like
chr7_27397588_27406600	1.87675	7.63684e-08	Classical		chr2_145764871_145766551	-2.10299	2.68303e-07	Basal-like
chr17_80523654_80529041	1.40781	7.67944e-08	Classical		chr11_95978637_95981100	-1.61383	2.68303e-07	Basal-like
chr14_78114550_78115751	2.72442	7.68419e-08	Classical		chr17_76795898_76798786	-1.96521	2.68828e-07	Basal-like
chr4_143259393_143261899	1.70614	7.70335e-08	Classical		chr8_53649993_53657685	-2.4826	2.69571e-07	Basal-like
chr11_22941111_22942193	2.15633	7.72053e-08	Classical		chr7_129232660_129233610	-2.07003	2.69643e-07	Basal-like
chr1_204311037_204312482	1.94009	7.73154e-08	Classical		chr19_49566216_49569371	-1.67961	2.7025e-07	Basal-like
chr1_246840463_246841144	3.83962	7.73331e-08	Classical		chr12_106051666_106055237	-2.23158	2.72329e-07	Basal-like
chr6_150955876_150958789	1.96723	7.73718e-08	Classical		chr14_52293585_52296327	-2.07675	2.72428e-07	Basal-like
chr12_40404263_40412179	2.07753	7.77411e-08	Classical		chr8_27529339_27535246	-2.75579	2.72441e-07	Basal-like
chr3_24851959_24853790	2.73517	7.80539e-08	Classical		chr10_112094962_112097130	-1.87606	2.72441e-07	Basal-like
chr3_102773280_102777096	2.32431	7.82988e-08	Classical		chr21_30631967_30634077	-2.03296	2.72795e-07	Basal-like
chr5_151729820_151731194	2.28137	7.82988e-08	Classical		chr22_19866716_19871282	-1.86254	2.73475e-07	Basal-like
chr4_106886589_106889149	2.26441	7.83136e-08	Classical		chr14_24162313_24163903	-2.65487	2.73689e-07	Basal-like
chr6_105817314_105822446	1.6862	7.86982e-08	Classical		chr20_34470184_34473241	-1.68882	2.73689e-07	Basal-like
chr17_54183639_54192634	2.44002	7.91309e-08	Classical		chr2_45404916_45406416	-2.30421	2.76169e-07	Basal-like
chr3_37268749_37278616	1.45957	7.93287e-08	Classical		chr5_150590292_150593871	-2.23519	2.77509e-07	Basal-like
chr2_99316886_99321247	2.25016	7.93304e-08	Classical		chr22_28142490_28155353	-2.20054	2.77509e-07	Basal-like
chr10_93874170_93875359	2.40129	7.94289e-08	Classical		chr16_86962110_86964436	-2.55823	2.77678e-07	Basal-like
chr21_43007346_43024424	1.788	7.94289e-08	Classical		chr5_37888634_37889908	-2.69181	2.77846e-07	Basal-like
chr2_148196176_148196904	3.11161	7.9456e-08	Classical		chr17_27102068_27104263	-1.7502	2.78543e-07	Basal-like
chr5_180401974_180405929	2.30822	7.96238e-08	Classical		chr20_55531887_55532981	-2.52271	2.80637e-07	Basal-like
chr1_48295550_48299425	1.97019	7.97196e-08	Classical		chr9_134355916_134356684	-2.20252	2.80809e-07	Basal-like
chr15_80153099_80154435	2.92079	8.01627e-08	Classical		chr7_19016918_19017734	-3.70656	2.8165e-07	Basal-like
chr8_75179133_75181512	1.65552	8.1158e-08	Classical		chr5_151065842_151067031	-2.74312	2.81668e-07	Basal-like
chr4_89762903_89766929	1.76624	8.15877e-08	Classical		chr2_70715402_70718955	-1.77721	2.82417e-07	Basal-like
chr9_104127436_104129442	2.2622	8.16243e-08	Classical		chr15_83499316_83503304	-1.89472	2.82466e-07	Basal-like
chr10_44817850_44820578	2.37233	8.23594e-08	Classical		chr1_153460780_153468555	-1.96086	2.83917e-07	Basal-like
chr6_109636889_109642316	2.2828	8.31284e-08	Classical		chr5_159305840_159306254	-2.35803	2.83917e-07	Basal-like
chr4_40449564_40455800	1.47221	8.31552e-08	Classical		chr8_54421459_54422504	-3.10881	2.84549e-07	Basal-like
chr9_80618401_80619449	1.94814	8.40594e-08	Classical		chr14_30831306_30834108	-2.98086	2.8526e-07	Basal-like
chr15_75291173_75292121	2.43079	8.44793e-08	Classical		chr3_137999836_138000994	-2.54798	2.853e-07	Basal-like
chr9_124428224_124432390	1.77796	8.45121e-08	Classical		chr17_38571927_38574179	-1.33694	2.87998e-07	Basal-like
chr20_2130824_2132442	1.71489	8.45222e-08	Classical		chr19_47922075_47922787	-1.95517	2.88552e-07	Basal-like
chr1_46313086_46313842	2.77238	8.47594e-08	Classical		chr9_34766065_34771634	-2.20077	2.88561e-07	Basal-like
chr3_27401102_27402259	1.94115	8.49688e-08	Classical		chr8_121798312_121799211	-3.04135	2.89196e-07	Basal-like
chr11_3555541_3556395	3.46486	8.52207e-08	Classical		chr3_181689491_181692137	-2.0081	2.90047e-07	Basal-like
chr1_229311641_229316458	1.84958	8.56807e-08	Classical		chr19_8544970_8547240	-1.72376	2.90047e-07	Basal-like
chr11_57243297_57246958	1.43255	8.59765e-08	Classical		chr9_117993927_117996467	-2.32303	2.90545e-07	Basal-like
chr13_103549785_103551155	1.89378	8.662e-08	Classical		chr2_114599923_114602487	-2.11939	2.90655e-07	Basal-like
chr12_48305961_48306464	3.28053	8.69351e-08	Classical		chr6_37775417_37777438	-2.06838	2.90906e-07	Basal-like
chr2_44032767_44033613	2.49715	8.73854e-08	Classical		chr3_168827896_168829117	-2.16632	2.90952e-07	Basal-like
chr3_119436291_119436947	3.12987	8.80606e-08	Classical		chr2_10079279_10086620	-1.84643	2.91553e-07	Basal-like
chr15_68152331_68161635	1.35014	8.81425e-08	Classical		chr16_9140268_9142512	-1.28271	2.9297e-07	Basal-like
chr14_24074225_24084883	1.95931	8.82535e-08	Classical		chr2_173124358_173129699	-1.94859	2.93579e-07	Basal-like
chr2_99057990_99059210	2.28038	8.87173e-08	Classical		chr2_120933007_120936443	-2.10355	2.94282e-07	Basal-like
chr1_147706432_147707481	2.20739	8.88994e-08	Classical		chr8_104116851_104117675	-2.78158	2.94373e-07	Basal-like
chr17_7416997_7421465	2.15738	8.89618e-08	Classical		chr2_221988274_221990550	-2.53092	2.94872e-07	Basal-like
chr15_63764423_63769982	1.73429	8.90338e-08	Classical		chr6_33524866_33526312	-2.51753	2.95707e-07	Basal-like
chr20_1898079_1903208	2.35188	8.91288e-08	Classical		chr17_76869244_76873125	-1.75806	2.97445e-07	Basal-like
chr17_63087501_63090543	1.6917	8.92136e-08	Classical		chr7_135675460_135677001	-2.5976	2.97935e-07	Basal-like
chr12_94279039_94280558	2.39783	8.94128e-08	Classical		chr4_47525812_47528555	-1.96599	2.98365e-07	Basal-like
chr15_102144039_102144703	2.75566	8.98534e-08	Classical		chr5_118700762_118703148	-1.84293	2.98377e-07	Basal-like
chr5_127313823_127315706	1.90496	8.98666e-08	Classical		chr18_70513916_70515836	-2.94874	2.98793e-07	Basal-like
chr11_124593758_124596090	1.86238	9.01354e-08	Classical		chr1_33244604_33247705	-1.53272	2.99897e-07	Basal-like
chr5_132350832_132354446	1.98723	9.01811e-08	Classical		chr2_29454614_29456367	-2.00988	3.02535e-07	Basal-like
chr11_103673044_103676967	2.68466	9.03672e-08	Classical		chr2_17775348_17776611	-2.08876	3.02926e-07	Basal-like
chr7_31985883_31987775	2.44918	9.07136e-08	Classical		chr16_57863175_57868008	-1.5528	3.0296e-07	Basal-like
chr17_40622684_40629141	1.83108	9.07311e-08	Classical		chr3_56845529_56848150	-2.19765	3.0309e-07	Basal-like
chr5_61262661_61263175	3.08702	9.13141e-08	Classical		chr2_219828154_219830188	-2.63246	3.03488e-07	Basal-like
chr8_28943711_28944596	2.36122	9.13141e-08	Classical		chr18_34170729_34172911	-3.01759	3.0359e-07	Basal-like
chr17_70922990_70928780	2.07889	9.15403e-08	Classical		chr19_30176194_30179781	-2.02689	3.0359e-07	Basal-like
chr2_134944188_134949953	1.384	9.17274e-08	Classical		chr2_237639619_237641453	-2.30151	3.04046e-07	Basal-like
chr11_63135868_63138517	2.3971	9.22452e-08	Classical		chr2_56003560_56009772	-1.82335	3.04052e-07	Basal-like
chr5_150483015_150491486	1.55512	9.23413e-08	Classical		chr1_214502459_214503710	-2.27845	3.04242e-07	Basal-like
chr10_31279935_31281001	2.01919	9.28429e-08	Classical		chr10_46951450_46954430	-1.68167	3.04853e-07	Basal-like
chr3_105594984_105597379	1.93276	9.30988e-08	Classical		chr6_88440086_88446549	-1.6902	3.05168e-07	Basal-like
chr19_5984203_5987279	1.77235	9.32563e-08	Classical		chr3_112929554_112932061	-2.07979	3.05213e-07	Basal-like
chr12_28576521_28580663	1.92766	9.38644e-08	Classical		chr2_127965681_127967077	-2.05832	3.05535e-07	Basal-like
chr7_55311180_55314439	1.71173	9.39739e-08	Classical		chr8_38408253_38413796	-2.71031	3.05782e-07	Basal-like
chr2_108984564_108991997	1.29697	9.40818e-08	Classical		chr5_119949593_119951321	-2.92542	3.0617e-07	Basal-like
chr5_56348900_56352323	2.06294	9.42527e-08	Classical		chr2_239629368_239629798	-2.72459	3.06363e-07	Basal-like
chr15_57608177_57610107	1.92686	9.42556e-08	Classical		chr2_11712699_11713949	-2.12626	3.07042e-07	Basal-like
chr17_39041832_39046336	1.72353	9.46493e-08	Classical		chr22_19562804_19567787	-1.95225	3.07067e-07	Basal-like
chr13_22332290_22334750	2.38309	9.49055e-08	Classical		chr1_152151906_152158132	-2.12271	3.07267e-07	Basal-like
chr8_75183658_75197992	1.52967	9.52479e-08	Classical		chr9_111547070_111551814	-1.68598	3.07267e-07	Basal-like
chr8_116937158_116940019	1.78451	9.52479e-08	Classical		chr15_94110403_94112264	-3.04822	3.07267e-07	Basal-like
chr4_86381143_86381973	3.21543	9.5456e-08	Classical		chr20_24612722_24616674	-2.87839	3.0775e-07	Basal-like
chr2_42052173_42055216	2.4858	9.61037e-08	Classical		chr3_46148352_46158161	-2.30105	3.08173e-07	Basal-like
chr2_225501406_225505921	2.03805	9.64884e-08	Classical		chr1_33684548_33688805	-1.83569	3.09594e-07	Basal-like
chr14_95926395_95938669	1.86082	9.66646e-08	Classical		chr4_68585746_68590211	-1.68068	3.10347e-07	Basal-like
chr3_32117469_32120603	2.23392	9.73675e-08	Classical		chr17_1683335_1684681	-2.25322	3.10934e-07	Basal-like
chr19_45115469_45119346	2.20461	9.78872e-08	Classical		chr2_38321526_38326540	-2.09037	3.11956e-07	Basal-like
chr7_29288475_29289655	2.02505	9.80631e-08	Classical		chr11_1910073_1913081	-1.98981	3.12454e-07	Basal-like
chr4_38905096_38907198	1.93595	9.82518e-08	Classical		chr4_40023133_40024137	-2.10235	3.12839e-07	Basal-like
chr15_92713452_92714218	2.27747	9.83625e-08	Classical		chr2_218537501_218539580	-2.50817	3.13002e-07	Basal-like
chr11_134209914_134212540	2.16017	9.85685e-08	Classical		chr16_85422709_85432316	-1.74453	3.13039e-07	Basal-like
chr13_103545261_103545995	3.10556	9.89031e-08	Classical		chr15_43211143_43213107	-1.2105	3.13731e-07	Basal-like
chr10_112870894_112878000	1.96266	9.90573e-08	Classical		chr20_37245046_37247597	-2.5031	3.14077e-07	Basal-like
chr12_69295592_69296808	2.6321	9.92022e-08	Classical		chr12_38786679_38788299	-2.54912	3.17189e-07	Basal-like
chr4_79299926_79303037	1.72256	9.95536e-08	Classical		chr13_85020203_85021725	-3.76147	3.19562e-07	Basal-like
chr11_30191455_30193281	2.79635	1.00067e-07	Classical		chr4_68838260_68839277	-2.77025	3.2025e-07	Basal-like
chr4_72462744_72474091	1.90869	1.00125e-07	Classical		chr10_125753076_125760227	-1.95636	3.22562e-07	Basal-like
chr5_16483778_16484767	2.18786	1.00378e-07	Classical		chr20_36898281_36901819	-2.16297	3.24691e-07	Basal-like
chr1_68004757_68006482	1.93875	1.00553e-07	Classical		chr18_74265124_74265935	-2.59683	3.25979e-07	Basal-like
chr3_42559889_42562844	1.71112	1.00579e-07	Classical		chr2_133194481_133200156	-1.48539	3.26099e-07	Basal-like
chr17_73378068_73380156	1.83506	1.00705e-07	Classical		chr19_39600621_39605018	-1.73891	3.26845e-07	Basal-like
chr3_85148887_85151956	2.7656	1.00962e-07	Classical		chr8_102913799_102916094	-1.76466	3.27718e-07	Basal-like
chr1_228534828_228537947	1.92725	1.01413e-07	Classical		chr16_54019218_54020560	-2.60379	3.27718e-07	Basal-like
chr11_39512003_39513090	3.36625	1.01421e-07	Classical		chr1_17248823_17255009	-2.01899	3.2872e-07	Basal-like
chr1_230365987_230368869	1.89428	1.02112e-07	Classical		chr13_51249733_51253563	-2.18155	3.2872e-07	Basal-like
chr6_37884149_37885296	2.36128	1.02337e-07	Classical		chr16_24697184_24698511	-1.9221	3.29488e-07	Basal-like
chr4_152215513_152217446	1.87825	1.02398e-07	Classical		chr16_64943599_64944747	-3.51963	3.31092e-07	Basal-like
chr7_323388_326725	2.28951	1.02613e-07	Classical		chr10_120765670_120766478	-1.7902	3.31347e-07	Basal-like
chr1_117525247_117526175	2.46329	1.03099e-07	Classical		chr10_12629859_12630675	-2.25929	3.32137e-07	Basal-like
chr4_90172851_90175800	2.43601	1.03608e-07	Classical		chr3_11584772_11587591	-2.00937	3.33851e-07	Basal-like
chr4_185515342_185517914	1.6902	1.03857e-07	Classical		chr8_134194955_134198075	-1.99539	3.34745e-07	Basal-like
chr7_29327458_29329276	1.70716	1.03857e-07	Classical		chr2_17483030_17484367	-2.42412	3.34764e-07	Basal-like
chr1_167069258_167070274	2.20168	1.03986e-07	Classical		chr6_80164334_80166221	-2.05599	3.35033e-07	Basal-like
chr1_233375577_233380002	1.88773	1.04936e-07	Classical		chr5_92912759_92923574	-2.10392	3.35226e-07	Basal-like
chr11_21581273_21583200	2.73784	1.04936e-07	Classical		chr20_49981810_49984756	-2.16855	3.35539e-07	Basal-like
chr6_106903694_106908174	2.22794	1.05248e-07	Classical		chr10_120628808_120630044	-2.09063	3.35591e-07	Basal-like
chr1_19917454_19918396	2.56751	1.05509e-07	Classical		chr20_46765543_46768010	-1.93735	3.35744e-07	Basal-like
chr10_94884674_94888868	2.25031	1.0562e-07	Classical		chr10_23671620_23673135	-2.46171	3.36503e-07	Basal-like
chr22_32469465_32470721	1.97404	1.05656e-07	Classical		chr20_62692871_62697461	-1.61561	3.3704e-07	Basal-like
chr2_139007504_139008814	2.33172	1.06269e-07	Classical		chr4_1293856_1295811	-2.24154	3.37844e-07	Basal-like
chr9_73052348_73054461	1.91171	1.06318e-07	Classical		chr12_70048887_70049938	-1.95967	3.38506e-07	Basal-like
chr14_55781963_55784854	1.82023	1.07179e-07	Classical		chr21_15342582_15343366	-4.02629	3.39976e-07	Basal-like
chr4_70745469_70746789	2.34585	1.07212e-07	Classical		chr17_13485588_13486917	-3.35274	3.40672e-07	Basal-like
chr1_192939537_192940086	3.50037	1.07797e-07	Classical		chr17_1664370_1670796	-1.54617	3.40961e-07	Basal-like
chr6_109554910_109562514	1.97324	1.07797e-07	Classical		chr2_215969122_215970480	-2.57001	3.41465e-07	Basal-like
chr6_5781049_5785586	2.21672	1.0792e-07	Classical		chr9_18460302_18460698	-2.53164	3.41703e-07	Basal-like
chr6_107471750_107476898	1.9681	1.07951e-07	Classical		chr7_116032911_116041490	-1.69019	3.42665e-07	Basal-like
chr11_121456785_121457550	3.02511	1.08332e-07	Classical		chr11_122057681_122059953	-2.36495	3.43537e-07	Basal-like
chr1_157207479_157211885	2.21415	1.08673e-07	Classical		chr16_11044275_11045766	-1.81231	3.439e-07	Basal-like
chr17_64339293_64341469	1.84994	1.08694e-07	Classical		chr2_239755551_239758614	-1.88823	3.44346e-07	Basal-like
chr18_40098108_40099082	4.04531	1.09028e-07	Classical		chr20_42542764_42546079	-2.05788	3.44634e-07	Basal-like
chr8_27114349_27115231	2.98853	1.09075e-07	Classical		chr10_80706951_80713621	-1.70499	3.45661e-07	Basal-like
chr11_99882681_99883615	3.52684	1.09102e-07	Classical		chr2_97362614_97365978	-2.03611	3.45852e-07	Basal-like
chr17_54213317_54214016	3.14871	1.09597e-07	Classical		chr5_138054340_138063910	-1.94002	3.46087e-07	Basal-like
chr1_118643799_118645973	1.93257	1.09744e-07	Classical		chr20_62243578_62245399	-1.79981	3.46536e-07	Basal-like
chr16_85972083_85975407	2.11796	1.1016e-07	Classical		chr9_100969617_100971918	-1.47039	3.47538e-07	Basal-like
chr5_139540227_139551294	2.07205	1.10196e-07	Classical		chr2_96996558_96997808	-2.27767	3.48206e-07	Basal-like
chr15_53415164_53415838	3.8752	1.10753e-07	Classical		chr6_4355520_4361471	-1.3971	3.48401e-07	Basal-like
chr9_108011181_108021834	1.58643	1.10907e-07	Classical		chr16_2277517_2281394	-1.52764	3.48401e-07	Basal-like
chr5_599601_605311	1.82788	1.11337e-07	Classical		chr4_5365672_5367414	-2.34443	3.49554e-07	Basal-like
chr15_55770131_55771899	2.63142	1.11347e-07	Classical		chr2_208352470_208353280	-3.09052	3.49737e-07	Basal-like
chr8_436269_439907	2.15631	1.11579e-07	Classical		chr16_81726806_81731700	-1.56813	3.49737e-07	Basal-like
chr5_145045734_145048379	2.07575	1.12535e-07	Classical		chr9_86499943_86500329	-2.40624	3.49774e-07	Basal-like
chr10_14712266_14719699	1.81853	1.12536e-07	Classical		chr4_87772748_87779882	-2.01721	3.50006e-07	Basal-like
chr1_231346858_231348100	1.45672	1.12972e-07	Classical		chr7_4832481_4837495	-2.19917	3.50053e-07	Basal-like
chr12_100793278_100794910	2.26585	1.13349e-07	Classical		chr7_73545587_73549606	-1.92852	3.50144e-07	Basal-like
chr10_26907045_26913339	2.14739	1.13564e-07	Classical		chr22_32999164_33000536	-2.00909	3.50256e-07	Basal-like
chr2_192344087_192345302	2.04024	1.13677e-07	Classical		chr7_137987750_137990721	-2.25552	3.50664e-07	Basal-like
chr8_114116276_114117376	2.73299	1.13722e-07	Classical		chr5_72606120_72608796	-2.43188	3.50801e-07	Basal-like
chr13_80433523_80435411	2.13217	1.1394e-07	Classical		chr2_71969381_71970251	-2.01538	3.51928e-07	Basal-like
chr4_129607577_129609597	2.40093	1.13978e-07	Classical		chr16_82660823_82663137	-2.61737	3.52031e-07	Basal-like
chr4_149701159_149703921	1.69865	1.14295e-07	Classical		chr7_42625354_42626275	-3.20307	3.52311e-07	Basal-like
chr4_108554650_108555545	2.43689	1.14429e-07	Classical		chr12_706845_708658	-2.43527	3.52422e-07	Basal-like
chr1_93826859_93827788	2.53046	1.1531e-07	Classical		chr10_92606029_92607154	-2.91662	3.52904e-07	Basal-like
chr19_5837109_5842198	2.04813	1.15406e-07	Classical		chr8_48188378_48192631	-1.71385	3.53704e-07	Basal-like
chr22_27137991_27149154	1.88382	1.15792e-07	Classical		chr5_54175756_54177561	-2.72451	3.54474e-07	Basal-like
chr10_61529567_61531977	2.33459	1.16152e-07	Classical		chr2_221962036_221963554	-2.56337	3.54952e-07	Basal-like
chr3_34308805_34310606	2.62752	1.16609e-07	Classical		chr15_95738920_95740442	-2.66882	3.54952e-07	Basal-like
chr16_82074740_82078629	1.73848	1.16755e-07	Classical		chr15_99102139_99108177	-2.26902	3.57351e-07	Basal-like
chr11_39243840_39245169	2.6613	1.17012e-07	Classical		chr19_54936599_54946303	-1.55678	3.57721e-07	Basal-like
chr1_88544390_88547768	1.95618	1.17336e-07	Classical		chr12_9799468_9804807	-2.10914	3.59538e-07	Basal-like
chr3_12454702_12455554	2.10454	1.17567e-07	Classical		chr9_94308307_94310280	-2.55318	3.5968e-07	Basal-like
chr8_100098955_100104479	1.99578	1.18107e-07	Classical		chr3_182086352_182088690	-1.51693	3.60105e-07	Basal-like
chr5_16544501_16546680	2.03901	1.18214e-07	Classical		chr16_55586875_55595141	-1.97215	3.60428e-07	Basal-like
chr8_53244847_53247628	1.89653	1.18482e-07	Classical		chr2_161484201_161486416	-2.44201	3.62414e-07	Basal-like
chr4_70226183_70227503	3.01627	1.18564e-07	Classical		chr2_70568609_70575763	-1.36407	3.6248e-07	Basal-like
chr7_123420331_123422448	2.01626	1.18564e-07	Classical		chr2_85932218_85932821	-2.22423	3.63474e-07	Basal-like
chr8_24125488_24132142	1.88702	1.18634e-07	Classical		chr15_84028771_84054848	-2.50828	3.64032e-07	Basal-like
chr11_128255624_128257883	2.01845	1.19246e-07	Classical		chr11_88117276_88118898	-1.69836	3.64567e-07	Basal-like
chr2_225114515_225115129	2.47481	1.19778e-07	Classical		chr4_157575110_157575608	-3.35612	3.65539e-07	Basal-like
chr1_45000283_45016092	1.6806	1.19885e-07	Classical		chr13_53054121_53055860	-2.37419	3.6567e-07	Basal-like
chr21_27277172_27279947	2.08134	1.20546e-07	Classical		chr21_16594448_16599536	-1.83616	3.65775e-07	Basal-like
chr5_75598818_75600960	1.73255	1.20648e-07	Classical		chr17_43095140_43100760	-1.19314	3.65916e-07	Basal-like
chr14_71807120_71808146	2.39722	1.20672e-07	Classical		chr7_71096344_71101122	-2.64668	3.69088e-07	Basal-like
chr6_31174756_31178133	1.8368	1.21058e-07	Classical		chr11_82443308_82445373	-2.48799	3.69089e-07	Basal-like
chr18_19672745_19674996	2.37945	1.21492e-07	Classical		chr16_24691599_24692793	-2.27955	3.69826e-07	Basal-like
chr2_122091335_122095235	1.63119	1.21594e-07	Classical		chr1_219883300_219885640	-2.77515	3.69936e-07	Basal-like
chr2_190954299_190959252	2.0181	1.21783e-07	Classical		chr12_59440688_59442241	-2.16285	3.72632e-07	Basal-like
chr1_43704032_43706170	1.66881	1.21792e-07	Classical		chr22_33059909_33064472	-2.40517	3.72753e-07	Basal-like
chr16_17575880_17577591	2.54421	1.2235e-07	Classical		chr1_30262331_30262694	-3.55266	3.72872e-07	Basal-like
chr3_187970574_187970908	2.84333	1.22454e-07	Classical		chr10_103026229_103028093	-2.07518	3.73551e-07	Basal-like
chr6_149127444_149130475	2.22914	1.22456e-07	Classical		chr8_134038373_134039631	-2.48758	3.73589e-07	Basal-like
chr2_234667257_234671218	1.96052	1.23373e-07	Classical		chr4_7195654_7198385	-2.01701	3.74415e-07	Basal-like
chr10_96430346_96432032	2.54903	1.23675e-07	Classical		chr7_127754755_127756397	-1.86064	3.75923e-07	Basal-like
chr1_208091393_208092745	2.95028	1.23843e-07	Classical		chr4_44148215_44150383	-2.89833	3.78251e-07	Basal-like
chr11_27334108_27336393	2.00745	1.23843e-07	Classical		chr16_57566643_57571216	-1.37131	3.78845e-07	Basal-like
chr22_25215731_25217851	2.28307	1.25067e-07	Classical		chr20_55400266_55401223	-2.46919	3.79847e-07	Basal-like
chr9_78523919_78525282	2.303	1.25367e-07	Classical		chr5_1948834_1952966	-2.19356	3.82842e-07	Basal-like
chr8_107538618_107539855	2.36556	1.25601e-07	Classical		chr12_132865941_132866736	-1.90789	3.82842e-07	Basal-like
chr17_34351704_34353766	2.24505	1.25686e-07	Classical		chr7_19996147_19998094	-2.21873	3.84315e-07	Basal-like
chr18_60477909_60479422	3.14097	1.25889e-07	Classical		chr12_122956743_122959419	-1.73454	3.8435e-07	Basal-like
chr4_72576011_72579281	1.86618	1.26292e-07	Classical		chr16_24681290_24681981	-2.9275	3.85254e-07	Basal-like
chr4_72173865_72174683	2.67623	1.27368e-07	Classical		chr2_74002519_74008307	-1.20858	3.85409e-07	Basal-like
chr21_42950033_42955559	1.95417	1.27514e-07	Classical		chr3_105014189_105016278	-3.06167	3.86774e-07	Basal-like
chr10_115522387_115526497	2.31612	1.27724e-07	Classical		chr17_69401572_69402840	-2.0627	3.89006e-07	Basal-like
chr5_74509986_74511396	2.80375	1.28191e-07	Classical		chr3_38992423_38993213	-3.80536	3.89025e-07	Basal-like
chr12_100829201_100832524	2.08418	1.28988e-07	Classical		chr11_119185322_119190456	-1.60269	3.89598e-07	Basal-like
chr5_80537478_80545619	2.15258	1.31221e-07	Classical		chr3_59550620_59552274	-2.7429	3.90218e-07	Basal-like
chr2_45051836_45052968	2.11681	1.31375e-07	Classical		chr2_177356303_177358428	-2.02328	3.91408e-07	Basal-like
chr2_109681716_109685471	2.08431	1.31564e-07	Classical		chr14_102737820_102739608	-2.42607	3.91408e-07	Basal-like
chr2_21292044_21293198	3.02701	1.31833e-07	Classical		chr12_47376522_47377843	-1.82872	3.91594e-07	Basal-like
chr1_56961784_56963629	1.9572	1.32104e-07	Classical		chr12_75963067_75963743	-2.30962	3.93227e-07	Basal-like
chr11_113777555_113779163	2.5233	1.32844e-07	Classical		chr1_33898303_33899476	-1.86426	3.94357e-07	Basal-like
chr22_23416734_23423376	2.25197	1.32844e-07	Classical		chr9_72667924_72670128	-2.46241	3.94884e-07	Basal-like
chr3_164829543_164830426	3.78018	1.33101e-07	Classical		chr11_30443089_30446658	-2.58846	3.95277e-07	Basal-like
chr12_107106026_107107822	2.13654	1.33101e-07	Classical		chr5_121411814_121416048	-2.06662	3.95643e-07	Basal-like
chr2_133741118_133742356	2.24983	1.33878e-07	Classical		chr14_90905469_90907105	-1.64715	3.97105e-07	Basal-like
chr7_66553624_66555323	1.92765	1.34389e-07	Classical		chr22_33052607_33059635	-2.04829	3.97105e-07	Basal-like
chr1_113359783_113363068	2.02718	1.35175e-07	Classical		chr16_50735870_50741952	-1.90174	3.98123e-07	Basal-like
chr15_37206767_37208113	1.95942	1.35536e-07	Classical		chr10_17567787_17572105	-2.6509	4.00541e-07	Basal-like
chr2_131040351_131044178	2.26106	1.35925e-07	Classical		chr2_208370960_208372388	-2.24222	4.00683e-07	Basal-like
chr6_133047368_133055766	1.99797	1.35925e-07	Classical		chr20_4683634_4684471	-2.68483	4.0086e-07	Basal-like
chr6_54882871_54883737	2.64387	1.36089e-07	Classical		chr10_52135028_52136560	-2.09598	4.03327e-07	Basal-like
chr14_100853831_100857400	1.66904	1.37136e-07	Classical		chr5_170515530_170518977	-2.85071	4.03555e-07	Basal-like
chr2_108893194_108894353	2.07639	1.37708e-07	Classical		chr7_151099299_151109459	-1.63868	4.03555e-07	Basal-like
chr12_91316709_91317667	2.95337	1.38224e-07	Classical		chr16_24320943_24321582	-2.63309	4.06085e-07	Basal-like
chr1_246411967_246412817	2.42559	1.38502e-07	Classical		chr5_42733784_42735915	-2.57362	4.10723e-07	Basal-like
chr13_110334645_110341261	1.73702	1.38517e-07	Classical		chr8_49503867_49505443	-1.85328	4.11254e-07	Basal-like
chr3_108124769_108128030	1.80155	1.38629e-07	Classical		chr16_70437093_70440319	-1.70357	4.11403e-07	Basal-like
chr2_16369320_16371079	2.04169	1.40419e-07	Classical		chr3_98555404_98557891	-2.36733	4.1223e-07	Basal-like
chr9_78664607_78665123	4.11244	1.41113e-07	Classical		chr9_98224569_98226027	-2.22506	4.12318e-07	Basal-like
chr14_88490747_88491722	3.01394	1.41461e-07	Classical		chr15_69704826_69709224	-1.33115	4.12959e-07	Basal-like
chr12_7816363_7822261	2.43746	1.41552e-07	Classical		chr3_180127275_180128710	-3.31658	4.13497e-07	Basal-like
chr2_86619554_86623180	1.50556	1.41747e-07	Classical		chr2_129381820_129383152	-2.61351	4.16459e-07	Basal-like
chr16_21958434_21960328	2.15373	1.42099e-07	Classical		chr3_15687474_15690240	-2.17391	4.17079e-07	Basal-like
chr12_44375034_44376057	3.26054	1.42456e-07	Classical		chr5_173446724_173447481	-3.42127	4.18823e-07	Basal-like
chr9_74626914_74627675	2.38253	1.42578e-07	Classical		chr10_81859953_81861419	-2.57612	4.20154e-07	Basal-like
chr5_32300901_32306007	1.89642	1.42586e-07	Classical		chr1_200382764_200383109	-2.35738	4.20373e-07	Basal-like
chr2_242429066_242431258	1.92564	1.42751e-07	Classical		chr1_202803840_202808391	-2.18725	4.21139e-07	Basal-like
chr7_150477431_150484282	1.85619	1.42751e-07	Classical		chr9_1195346_1198038	-2.55063	4.21139e-07	Basal-like
chr9_92926519_92927118	3.08133	1.42911e-07	Classical		chr17_79855163_79858086	-2.119	4.21139e-07	Basal-like
chr8_42768717_42775733	1.68732	1.43289e-07	Classical		chr5_121434016_121434784	-2.34079	4.22544e-07	Basal-like
chr1_88202526_88205395	2.29111	1.4357e-07	Classical		chr19_19080583_19084391	-1.65644	4.22985e-07	Basal-like
chr8_82553963_82556157	2.01019	1.43641e-07	Classical		chr19_48772445_48777508	-2.18092	4.23954e-07	Basal-like
chr3_99678031_99679412	1.85989	1.43681e-07	Classical		chr9_127205625_127209733	-2.0268	4.24069e-07	Basal-like
chr12_122477571_122480748	1.7586	1.43708e-07	Classical		chr13_102769202_102769971	-3.39207	4.2452e-07	Basal-like
chr15_92071999_92073627	2.28993	1.43831e-07	Classical		chr16_80652128_80654502	-2.18393	4.24773e-07	Basal-like
chr14_90113819_90114607	2.82576	1.4401e-07	Classical		chr5_78874033_78874749	-2.66995	4.25105e-07	Basal-like
chr6_155298327_155304074	1.47597	1.44094e-07	Classical		chr13_80155108_80156700	-2.50012	4.2593e-07	Basal-like
chr1_20062817_20072134	1.94627	1.47364e-07	Classical		chr1_227982349_227983043	-2.15878	4.27033e-07	Basal-like
chr7_8271190_8274106	1.91992	1.47637e-07	Classical		chr12_110979574_110985657	-1.69545	4.27548e-07	Basal-like
chr4_80955895_80956583	2.30908	1.4778e-07	Classical		chr16_79406660_79407610	-2.76823	4.27606e-07	Basal-like
chr1_88775867_88779167	2.22142	1.47826e-07	Classical		chr16_85228893_85238926	-1.64054	4.29309e-07	Basal-like
chr2_117988958_117991358	2.69842	1.47826e-07	Classical		chr3_171371668_171373797	-2.32541	4.29658e-07	Basal-like
chr1_230735150_230742723	2.53159	1.47937e-07	Classical		chr1_59572625_59575285	-2.01086	4.30299e-07	Basal-like
chr2_36625347_36626910	1.89462	1.48338e-07	Classical		chr2_119987186_119990986	-2.04126	4.30736e-07	Basal-like
chr17_54973204_54977500	1.67091	1.48566e-07	Classical		chr2_38405632_38406146	-2.66824	4.31358e-07	Basal-like
chr6_84750644_84751494	3.0387	1.49007e-07	Classical		chr1_65035186_65035682	-2.46884	4.33239e-07	Basal-like
chr4_69741679_69748360	1.74067	1.49429e-07	Classical		chr10_116091011_116094731	-1.68319	4.33239e-07	Basal-like
chr16_17573414_17575684	2.45429	1.49573e-07	Classical		chr8_123182277_123182929	-2.62311	4.33379e-07	Basal-like
chr6_155902325_155905500	1.61352	1.50559e-07	Classical		chr1_8947422_8951802	-2.26538	4.3353e-07	Basal-like
chr11_15233681_15235451	2.28821	1.50559e-07	Classical		chr13_61517527_61519285	-3.25845	4.34195e-07	Basal-like
chr11_47127813_47128895	1.90131	1.51027e-07	Classical		chr15_63233133_63235079	-2.23164	4.34549e-07	Basal-like
chr3_65920897_65923436	1.56247	1.51489e-07	Classical		chr9_118378474_118380214	-2.75847	4.34621e-07	Basal-like
chr10_61937157_61938187	2.6758	1.5178e-07	Classical		chr5_108137840_108139076	-2.26223	4.3825e-07	Basal-like
chr3_24314089_24317235	2.23299	1.51929e-07	Classical		chr10_27788817_27790329	-2.47753	4.38932e-07	Basal-like
chr2_201953673_201955885	1.97132	1.5194e-07	Classical		chr9_134877052_134878706	-2.3274	4.39883e-07	Basal-like
chr4_150667407_150670901	2.19823	1.52184e-07	Classical		chr14_99499890_99506971	-1.65702	4.39883e-07	Basal-like
chr4_11806105_11807105	2.52362	1.5243e-07	Classical		chr16_56880935_56885930	-1.9773	4.39883e-07	Basal-like
chr20_36163130_36168410	1.95124	1.5396e-07	Classical		chr10_125978001_125978829	-2.29299	4.40296e-07	Basal-like
chr22_24404080_24407030	2.42503	1.54111e-07	Classical		chr11_35947002_35952311	-1.80074	4.40296e-07	Basal-like
chr5_115858865_115863367	2.79796	1.5434e-07	Classical		chr12_3276807_3277830	-2.15193	4.40296e-07	Basal-like
chr6_44594124_44595755	2.28467	1.54445e-07	Classical		chr20_22358344_22358834	-2.01323	4.40296e-07	Basal-like
chr1_121288748_121289575	2.15605	1.5494e-07	Classical		chr7_75696558_75704609	-1.46785	4.41186e-07	Basal-like
chr7_15086073_15086695	2.39982	1.55087e-07	Classical		chr3_138100248_138101578	-2.19577	4.42223e-07	Basal-like
chr3_16294117_16295258	2.55014	1.55884e-07	Classical		chr3_182142974_182145088	-2.57505	4.44225e-07	Basal-like
chr22_42524153_42528525	2.24565	1.56059e-07	Classical		chr16_12991282_12993492	-1.86864	4.45734e-07	Basal-like
chr19_8497471_8502381	1.24799	1.57273e-07	Classical		chr22_24678698_24679338	-2.52961	4.46538e-07	Basal-like
chr4_86752716_86754813	2.03692	1.57491e-07	Classical		chr10_4291700_4292607	-2.40717	4.47807e-07	Basal-like
chr11_105074373_105074999	3.15109	1.57892e-07	Classical		chr7_135357912_135359433	-2.47663	4.483e-07	Basal-like
chr13_52175350_52176239	1.78792	1.57903e-07	Classical		chr17_37064050_37065849	-1.73988	4.48622e-07	Basal-like
chr14_56440689_56445288	1.77055	1.58372e-07	Classical		chr11_1841806_1842794	-2.20361	4.49118e-07	Basal-like
chr12_96062134_96063695	1.84058	1.5908e-07	Classical		chr3_154934367_154935524	-2.5877	4.50144e-07	Basal-like
chr1_38200499_38201419	2.69372	1.59692e-07	Classical		chr3_177863223_177864124	-2.6441	4.50437e-07	Basal-like
chr1_241169753_241172613	2.27024	1.61066e-07	Classical		chr17_76770124_76774903	-1.80734	4.50437e-07	Basal-like
chr7_123690767_123691986	3.07158	1.61586e-07	Classical		chr3_182203415_182205522	-1.79057	4.52065e-07	Basal-like
chr14_54579673_54585630	1.52325	1.62594e-07	Classical		chr3_185448903_185451630	-2.24161	4.52065e-07	Basal-like
chr2_234637705_234638043	2.63087	1.62606e-07	Classical		chr8_38749847_38750381	-2.36466	4.52065e-07	Basal-like
chr13_77383672_77384846	2.91814	1.62708e-07	Classical		chr10_34814741_34820282	-1.56538	4.52279e-07	Basal-like
chr5_115880685_115882007	2.96005	1.62757e-07	Classical		chr19_30135533_30137999	-2.54318	4.52343e-07	Basal-like
chr17_77687887_77690817	1.6111	1.63514e-07	Classical		chr6_116694221_116694898	-2.84232	4.52603e-07	Basal-like
chr1_177866737_177870209	2.09692	1.64106e-07	Classical		chr10_43714428_43715760	-2.68847	4.52625e-07	Basal-like
chr14_56391813_56395363	2.01416	1.65277e-07	Classical		chr2_224482478_224486050	-1.7107	4.52677e-07	Basal-like
chr10_8052746_8055072	2.18822	1.66067e-07	Classical		chr16_34538962_34539918	-3.08863	4.53195e-07	Basal-like
chr11_67310122_67314008	1.53458	1.66067e-07	Classical		chr10_22418066_22418857	-2.81005	4.54828e-07	Basal-like
chr10_114639116_114641678	1.68509	1.66152e-07	Classical		chr12_19698928_19700501	-2.65559	4.55339e-07	Basal-like
chr14_103733174_103735617	1.69195	1.66378e-07	Classical		chr5_95561062_95562802	-2.28973	4.55427e-07	Basal-like
chr1_102198118_102198808	3.77653	1.66966e-07	Classical		chr22_19747871_19750716	-1.92084	4.56049e-07	Basal-like
chr17_58243734_58245507	1.9969	1.67134e-07	Classical		chr9_131606890_131608647	-1.92328	4.57557e-07	Basal-like
chr6_167654427_167657079	2.1181	1.68427e-07	Classical		chr16_23089856_23093215	-1.88555	4.57969e-07	Basal-like
chr18_32555875_32559294	1.46702	1.68427e-07	Classical		chr11_2163775_2166396	-2.32147	4.59491e-07	Basal-like
chr13_98962403_98967711	1.86022	1.68828e-07	Classical		chr3_29736587_29737728	-2.59736	4.60034e-07	Basal-like
chr10_114794031_114796521	1.53007	1.68955e-07	Classical		chr16_57226126_57229898	-1.58082	4.61086e-07	Basal-like
chr16_66928881_66932727	1.59431	1.6899e-07	Classical		chr9_129467217_129468735	-1.44824	4.61683e-07	Basal-like
chr14_25309211_25309972	2.82591	1.70103e-07	Classical		chr2_131562928_131571416	-2.06415	4.61693e-07	Basal-like
chr7_77085798_77089600	1.37107	1.70129e-07	Classical		chr19_39478550_39484827	-2.36968	4.62223e-07	Basal-like
chr15_57611071_57616770	1.74828	1.70409e-07	Classical		chr7_129991166_129992614	-1.9365	4.62907e-07	Basal-like
chr17_37505561_37510166	1.94515	1.70409e-07	Classical		chr5_157810482_157811933	-2.81003	4.63696e-07	Basal-like
chr17_53571776_53574330	2.00865	1.70919e-07	Classical		chr14_100544248_100546828	-1.73035	4.65666e-07	Basal-like
chr4_87933140_87938033	1.386	1.71216e-07	Classical		chr1_209422320_209423243	-2.63487	4.67026e-07	Basal-like
chr6_150941318_150942048	2.54342	1.71368e-07	Classical		chr20_55262583_55268699	-2.06387	4.6737e-07	Basal-like
chr3_133651660_133656958	2.17694	1.71422e-07	Classical		chr22_43159140_43169604	-2.02939	4.68086e-07	Basal-like
chr5_147090677_147091736	2.14489	1.71972e-07	Classical		chr18_51717795_51718870	-2.1248	4.70717e-07	Basal-like
chr15_77516784_77517658	2.94572	1.71972e-07	Classical		chr7_140770532_140772110	-2.45919	4.71389e-07	Basal-like
chr3_45640834_45643174	1.48971	1.7201e-07	Classical		chr2_216276050_216276730	-2.30758	4.71642e-07	Basal-like
chr7_52702818_52703535	3.01905	1.72394e-07	Classical		chr12_12134379_12135401	-2.3553	4.72282e-07	Basal-like
chr6_26487841_26492232	2.08834	1.72814e-07	Classical		chr1_193406143_193406918	-2.65119	4.73029e-07	Basal-like
chr1_220020815_220021551	2.98985	1.73354e-07	Classical		chr5_159409124_159410659	-1.67259	4.73029e-07	Basal-like
chr9_97384013_97388340	1.39904	1.73868e-07	Classical		chr16_18850195_18851301	-1.88445	4.73056e-07	Basal-like
chr6_104974548_104975367	2.8502	1.7425e-07	Classical		chr3_157154366_157156399	-1.9377	4.74367e-07	Basal-like
chr2_242400157_242401734	1.91646	1.74516e-07	Classical		chr3_29376294_29377998	-2.47284	4.75214e-07	Basal-like
chr11_22654964_22658295	1.67581	1.74708e-07	Classical		chr7_34172748_34174389	-2.37684	4.75612e-07	Basal-like
chr1_205684338_205686406	2.04649	1.74882e-07	Classical		chr10_29917493_29925241	-1.3858	4.7562e-07	Basal-like
chr2_10363580_10371772	1.8136	1.74939e-07	Classical		chr15_70315812_70317349	-1.74783	4.7594e-07	Basal-like
chr20_9588013_9590209	2.1292	1.75455e-07	Classical		chr2_3651349_3655523	-1.65696	4.76444e-07	Basal-like
chr2_65936402_65937930	1.63558	1.75481e-07	Classical		chr10_28377222_28378439	-3.34051	4.77683e-07	Basal-like
chr12_49144242_49146122	1.83155	1.76631e-07	Classical		chr13_21520966_21524628	-1.98413	4.78539e-07	Basal-like
chr7_107439368_107440191	3.14926	1.77027e-07	Classical		chr8_141715359_141716402	-1.97206	4.80977e-07	Basal-like
chr11_62135718_62139689	1.76727	1.77092e-07	Classical		chr3_45173119_45174543	-1.64029	4.81459e-07	Basal-like
chr16_8453272_8454135	2.77682	1.77215e-07	Classical		chr8_129799691_129800076	-3.06822	4.81705e-07	Basal-like
chr4_185587355_185589164	1.90573	1.77285e-07	Classical		chr1_156644745_156647957	-1.64808	4.82018e-07	Basal-like
chr9_36861742_36869843	1.97751	1.77285e-07	Classical		chr2_129074356_129081890	-1.40251	4.82301e-07	Basal-like
chr18_52523401_52525181	2.09965	1.77865e-07	Classical		chr3_139256405_139260218	-1.71695	4.83431e-07	Basal-like
chr2_234671472_234675874	1.79811	1.77984e-07	Classical		chr9_95361888_95363448	-2.42942	4.83909e-07	Basal-like
chr7_87756929_87757622	3.9651	1.78004e-07	Classical		chr16_3628503_3631158	-1.5556	4.85166e-07	Basal-like
chr5_64088610_64090518	2.21999	1.78937e-07	Classical		chr14_49027177_49036408	-2.87597	4.85344e-07	Basal-like
chr12_72827048_72828642	2.94363	1.78978e-07	Classical		chr20_39877933_39879078	-1.66586	4.86577e-07	Basal-like
chr16_3377362_3378896	2.44535	1.79069e-07	Classical		chr3_22029817_22031304	-3.69506	4.87696e-07	Basal-like
chr5_74286237_74290483	1.63096	1.79501e-07	Classical		chr20_30139818_30141962	-1.49773	4.88446e-07	Basal-like
chr4_120545752_120546858	2.58524	1.79908e-07	Classical		chr14_105626534_105639704	-1.91933	4.88447e-07	Basal-like
chr6_37292917_37294054	2.08916	1.80063e-07	Classical		chr12_26526172_26527014	-2.76277	4.89414e-07	Basal-like
chr9_96653433_96654945	2.46477	1.80106e-07	Classical		chr11_64334264_64340426	-1.57182	4.89811e-07	Basal-like
chr2_158342203_158345535	2.21345	1.80953e-07	Classical		chr10_17315781_17318489	-2.25668	4.91501e-07	Basal-like
chr5_145223825_145225886	1.94107	1.81384e-07	Classical		chr17_43278083_43280939	-1.76982	4.92579e-07	Basal-like
chr9_99151277_99156143	1.60641	1.81863e-07	Classical		chr7_5926797_5928532	-2.04271	4.93067e-07	Basal-like
chr5_160348546_160356747	1.88535	1.83012e-07	Classical		chr9_118023726_118026725	-2.06232	4.93086e-07	Basal-like
chr14_62766809_62767723	2.84699	1.83012e-07	Classical		chr2_194700275_194701884	-2.98642	4.93643e-07	Basal-like
chr6_126850989_126851958	2.49928	1.83321e-07	Classical		chr8_123527066_123527536	-2.5455	4.95985e-07	Basal-like
chr22_30960088_30964420	2.35138	1.83695e-07	Classical		chr15_84020218_84028434	-2.29147	4.96141e-07	Basal-like
chr7_33029377_33036271	1.7177	1.83767e-07	Classical		chr5_62556932_62558135	-2.16687	4.96695e-07	Basal-like
chr1_31448080_31449131	1.70987	1.84174e-07	Classical		chr2_113413257_113414734	-1.34901	4.97182e-07	Basal-like
chr1_184458963_184462741	1.87721	1.84174e-07	Classical		chr16_20873958_20882649	-1.47865	4.97182e-07	Basal-like
chr6_150912009_150914812	1.8393	1.84646e-07	Classical		chr8_95077522_95078079	-2.44363	4.99784e-07	Basal-like
chr14_90140065_90140716	2.69278	1.85367e-07	Classical		chr7_101775710_101779404	-1.73572	5.00878e-07	Basal-like
chr5_162845169_162846661	2.42062	1.85686e-07	Classical		chr3_178424084_178424971	-2.17789	5.01491e-07	Basal-like
chr1_215729582_215732060	1.97775	1.85698e-07	Classical		chr21_39659753_39666525	-2.18452	5.01502e-07	Basal-like
chr15_68295899_68297645	1.82456	1.85854e-07	Classical		chr12_113057910_113059916	-2.56642	5.02687e-07	Basal-like
chr12_5605013_5610773	2.63348	1.86237e-07	Classical		chr20_45636283_45637098	-2.39706	5.03094e-07	Basal-like
chr6_158042298_158043523	2.42681	1.8636e-07	Classical		chr4_159294846_159296211	-2.22295	5.04525e-07	Basal-like
chr8_53882332_53888670	1.64582	1.864e-07	Classical		chr16_85811708_85812233	-2.13941	5.04625e-07	Basal-like
chr22_44216207_44220904	1.7166	1.87742e-07	Classical		chr13_45811993_45815085	-1.815	5.04697e-07	Basal-like
chr4_94678530_94679206	3.0573	1.88017e-07	Classical		chr17_62625807_62626379	-2.76767	5.05792e-07	Basal-like
chr5_16537877_16541736	1.39523	1.88107e-07	Classical		chr8_123178778_123179362	-2.68041	5.06677e-07	Basal-like
chr5_65638554_65640319	3.01266	1.88796e-07	Classical		chr7_55036845_55037985	-2.31147	5.08536e-07	Basal-like
chr10_111731498_111739379	1.85428	1.89344e-07	Classical		chr16_79405354_79406343	-2.45797	5.09952e-07	Basal-like
chr22_32436559_32444741	1.57484	1.89711e-07	Classical		chr9_108675487_108676102	-4.1433	5.13177e-07	Basal-like
chr14_21274026_21275759	1.94619	1.90322e-07	Classical		chr2_231637790_231651093	-1.45132	5.14916e-07	Basal-like
chr4_99014372_99016290	2.70301	1.90706e-07	Classical		chr5_149849707_149855932	-1.69176	5.16306e-07	Basal-like
chr18_3422642_3425959	1.63543	1.91151e-07	Classical		chr2_54240946_54243478	-1.74131	5.17051e-07	Basal-like
chr7_76809422_76810654	2.66487	1.92099e-07	Classical		chr2_129121352_129123538	-2.13281	5.17265e-07	Basal-like
chr6_43815888_43820254	1.39057	1.92162e-07	Classical		chr5_159859828_159862135	-2.46356	5.20214e-07	Basal-like
chr10_112936311_112937575	3.022	1.92162e-07	Classical		chr9_130599342_130602179	-2.63111	5.21433e-07	Basal-like
chr4_103990628_103994512	2.31221	1.93097e-07	Classical		chr17_66179913_66181285	-1.99118	5.21862e-07	Basal-like
chr20_9722534_9723521	3.45472	1.93493e-07	Classical		chr12_88726093_88731354	-1.92022	5.22099e-07	Basal-like
chr7_101591488_101599938	1.74712	1.94025e-07	Classical		chr11_100198724_100200527	-2.43412	5.22903e-07	Basal-like
chr6_155934802_155935352	3.62738	1.94039e-07	Classical		chr2_157522336_157524851	-2.307	5.22968e-07	Basal-like
chr2_208640544_208651345	1.4584	1.94197e-07	Classical		chr2_239415547_239418983	-2.23923	5.23289e-07	Basal-like
chr4_110963246_110963936	2.15902	1.94825e-07	Classical		chr6_18353312_18353856	-2.88099	5.23987e-07	Basal-like
chr6_25748790_25749512	3.33742	1.94909e-07	Classical		chr7_134574774_134577993	-1.88716	5.23987e-07	Basal-like
chr13_110237499_110243067	2.0214	1.95539e-07	Classical		chr1_207880919_207882766	-2.35568	5.24241e-07	Basal-like
chr15_70933874_70938147	1.53349	1.95829e-07	Classical		chr11_72259436_72260613	-1.91914	5.28927e-07	Basal-like
chr7_52529635_52530863	2.82526	1.96148e-07	Classical		chr1_31236285_31237665	-2.33871	5.29672e-07	Basal-like
chr2_128286930_128290405	1.86567	1.96394e-07	Classical		chr22_32992600_32994882	-2.14967	5.30476e-07	Basal-like
chr2_135563725_135566384	2.62222	1.96394e-07	Classical		chr3_106226383_106227271	-2.87523	5.30744e-07	Basal-like
chr12_124799793_124806972	1.39079	1.97238e-07	Classical		chr1_94292319_94295469	-2.02731	5.32022e-07	Basal-like
chr2_188650266_188651580	3.08736	1.97509e-07	Classical		chr6_28456914_28458709	-3.01493	5.32323e-07	Basal-like
chr1_65151028_65155256	1.721	1.97526e-07	Classical		chr5_177894891_177895667	-2.54625	5.32845e-07	Basal-like
chr15_92077577_92080009	1.82384	1.98352e-07	Classical		chr11_2346178_2348523	-2.29965	5.32845e-07	Basal-like
chr16_19496776_19502801	1.6668	1.99101e-07	Classical		chr8_48539387_48540997	-2.25179	5.33901e-07	Basal-like
chr7_12609241_12612870	1.82236	1.99381e-07	Classical		chr14_84104817_84106550	-3.02702	5.35362e-07	Basal-like
chr18_19708399_19712148	2.33609	2.00656e-07	Classical		chr14_69039447_69048663	-1.16599	5.39929e-07	Basal-like
chr4_143529620_143530131	2.7219	2.00983e-07	Classical		chr9_139468912_139474728	-1.9623	5.4166e-07	Basal-like
chr15_37084111_37085924	1.79983	2.01268e-07	Classical		chr9_117865186_117870380	-2.33984	5.41735e-07	Basal-like
chr6_148021341_148022735	3.07998	2.02977e-07	Classical		chr9_137441102_137442360	-2.16928	5.41735e-07	Basal-like
chr20_56162964_56169463	2.08935	2.03307e-07	Classical		chr9_41824105_41824702	-2.99386	5.44553e-07	Basal-like
chr2_202640056_202642113	1.8208	2.04065e-07	Classical		chr6_90994771_90995476	-2.16516	5.446e-07	Basal-like
chr8_124770087_124775706	2.00882	2.04346e-07	Classical		chr3_98606668_98615186	-2.52656	5.45751e-07	Basal-like
chr2_191340939_191342219	2.56143	2.05554e-07	Classical		chr12_93514322_93519159	-1.54074	5.45751e-07	Basal-like
chr22_37495093_37498719	2.16629	2.05596e-07	Classical		chr22_46816424_46818370	-2.01982	5.45856e-07	Basal-like
chr9_105605063_105605959	4.02014	2.06168e-07	Classical		chr20_55350764_55351745	-2.30509	5.47755e-07	Basal-like
chr8_50166346_50173723	2.67417	2.06799e-07	Classical		chr20_57202900_57206273	-2.04379	5.47927e-07	Basal-like
chr8_29339561_29344936	1.94744	2.06954e-07	Classical		chr14_61976376_61983039	-1.63558	5.47938e-07	Basal-like
chr4_72063957_72064614	3.69369	2.07792e-07	Classical		chr2_122281636_122282663	-2.4827	5.48165e-07	Basal-like
chr1_184377565_184378606	1.87078	2.08004e-07	Classical		chr1_27078449_27082784	-1.68738	5.49226e-07	Basal-like
chr2_219894752_219897096	1.75731	2.08201e-07	Classical		chr4_177938205_177939136	-3.36659	5.5024e-07	Basal-like
chr1_223805792_223807527	1.89433	2.08582e-07	Classical		chr4_74581440_74585444	-1.83639	5.50561e-07	Basal-like
chr7_51396641_51397373	2.55526	2.09568e-07	Classical		chr12_48250673_48260038	-1.85765	5.5119e-07	Basal-like
chr11_102669101_102670856	1.9022	2.0985e-07	Classical		chr1_210430149_210432875	-1.99508	5.52324e-07	Basal-like
chr8_11601875_11602989	3.00849	2.10001e-07	Classical		chr4_178049750_178051728	-2.33331	5.53763e-07	Basal-like
chr16_86007385_86013962	2.41084	2.10207e-07	Classical		chr2_70820001_70820310	-2.37874	5.54751e-07	Basal-like
chr19_35709733_35716242	1.68056	2.10681e-07	Classical		chr9_12922561_12924323	-2.22221	5.55228e-07	Basal-like
chr1_53721882_53723276	2.67261	2.10705e-07	Classical		chr2_176458444_176460097	-3.22242	5.55455e-07	Basal-like
chr7_148141943_148144618	2.4374	2.11794e-07	Classical		chr9_95496566_95503566	-1.94218	5.55687e-07	Basal-like
chr2_162945367_162951118	1.49746	2.12892e-07	Classical		chr8_105599931_105602056	-1.82678	5.55717e-07	Basal-like
chr5_74916065_74923723	1.51232	2.13003e-07	Classical		chr8_126349800_126350171	-2.13388	5.57186e-07	Basal-like
chr7_100511149_100516918	1.69735	2.131e-07	Classical		chr2_160493568_160494592	-1.89301	5.5722e-07	Basal-like
chr2_222186678_222189388	2.01827	2.13855e-07	Classical		chr4_88739854_88741791	-2.37158	5.58105e-07	Basal-like
chr1_185440551_185442016	2.20274	2.14133e-07	Classical		chr8_6404555_6406146	-2.38112	5.58356e-07	Basal-like
chr17_41330116_41331209	1.97541	2.14662e-07	Classical		chr8_86846100_86855609	-2.22679	5.58356e-07	Basal-like
chr5_57867669_57869721	2.7302	2.14702e-07	Classical		chr5_5290333_5292536	-2.82991	5.58681e-07	Basal-like
chr10_101093650_101094795	2.70909	2.14719e-07	Classical		chr5_177570721_177577461	-1.7613	5.59453e-07	Basal-like
chr8_86149114_86150842	2.57212	2.14884e-07	Classical		chr15_99423832_99424930	-2.02685	5.61638e-07	Basal-like
chr14_54841137_54842572	2.456	2.15774e-07	Classical		chr12_59457243_59467575	-1.72863	5.61725e-07	Basal-like
chr4_40472758_40475878	1.61543	2.15978e-07	Classical		chr4_17032521_17033742	-3.71548	5.61758e-07	Basal-like
chr20_33350397_33353837	1.42436	2.17914e-07	Classical		chr16_14489295_14497235	-1.66825	5.63608e-07	Basal-like
chr6_44151023_44154980	1.75448	2.18168e-07	Classical		chr2_220992315_220992967	-2.9392	5.67502e-07	Basal-like
chr1_163164148_163167877	2.36972	2.18275e-07	Classical		chr3_158137159_158138778	-2.06423	5.67616e-07	Basal-like
chr2_231905907_231906938	2.14141	2.18394e-07	Classical		chr4_159379588_159381434	-2.58886	5.70811e-07	Basal-like
chr6_37885740_37889960	1.86972	2.19844e-07	Classical		chr15_65146784_65150575	-1.56445	5.71502e-07	Basal-like
chr18_71892675_71903688	1.95668	2.2e-07	Classical		chr4_150836328_150837782	-2.3466	5.7204e-07	Basal-like
chr9_100199088_100200698	2.13919	2.20073e-07	Classical		chr2_25524586_25525384	-2.05959	5.73761e-07	Basal-like
chr12_71582676_71586119	2.00795	2.20304e-07	Classical		chr5_54447413_54448137	-2.97889	5.74087e-07	Basal-like
chr1_204248069_204248813	1.87622	2.20551e-07	Classical		chr3_109359518_109362469	-2.7258	5.75612e-07	Basal-like
chr3_186313727_186327715	1.81105	2.20917e-07	Classical		chr1_15057871_15062845	-2.1693	5.75623e-07	Basal-like
chr6_47339410_47340009	2.39302	2.20951e-07	Classical		chr9_91768293_91771395	-2.0904	5.76209e-07	Basal-like
chr6_24764036_24766887	2.00012	2.20976e-07	Classical		chr5_52302406_52305510	-1.89805	5.76566e-07	Basal-like
chr11_15856581_15859406	1.94595	2.21134e-07	Classical		chr14_35171431_35172316	-2.31116	5.77969e-07	Basal-like
chr3_125231503_125232384	2.19125	2.2207e-07	Classical		chr8_117413982_117414552	-2.95878	5.78288e-07	Basal-like
chr10_114500769_114507133	1.39788	2.22296e-07	Classical		chr8_145077814_145080652	-1.96694	5.78546e-07	Basal-like
chr3_108128243_108128894	2.22086	2.22369e-07	Classical		chr1_205225009_205229846	-2.20468	5.78958e-07	Basal-like
chr6_94676555_94677732	2.64263	2.23887e-07	Classical		chr4_101500378_101502547	-2.0965	5.8023e-07	Basal-like
chr9_97027499_97029629	2.06292	2.24749e-07	Classical		chr12_124143781_124144847	-1.76716	5.8115e-07	Basal-like
chr6_151347197_151352728	1.62747	2.25486e-07	Classical		chr2_69025968_69028330	-2.32664	5.81795e-07	Basal-like
chr8_102245288_102247067	2.04406	2.25507e-07	Classical		chr9_95466995_95474774	-1.7657	5.83854e-07	Basal-like
chr2_22279014_22280283	3.12121	2.25725e-07	Classical		chr22_45897638_45902985	-2.05924	5.84417e-07	Basal-like
chr5_125232467_125233259	2.39347	2.2628e-07	Classical		chr5_169121038_169122994	-2.75097	5.84665e-07	Basal-like
chr3_14842061_14854024	2.16837	2.27298e-07	Classical		chr17_17203677_17207615	-1.74607	5.85441e-07	Basal-like
chr8_139272493_139273917	3.07609	2.27526e-07	Classical		chr17_74479923_74482475	-1.88213	5.85458e-07	Basal-like
chr15_62882030_62884744	2.1519	2.27526e-07	Classical		chr9_128694669_128696069	-2.65782	5.85526e-07	Basal-like
chr14_92159977_92161206	1.84749	2.29429e-07	Classical		chr11_129905018_129914773	-1.69449	5.86222e-07	Basal-like
chr12_92360596_92363072	2.28557	2.29538e-07	Classical		chr19_32595671_32596880	-2.78005	5.86344e-07	Basal-like
chr8_27461097_27462512	2.67947	2.29876e-07	Classical		chr1_117419491_117431083	-1.25011	5.87659e-07	Basal-like
chr15_44607415_44609119	1.60997	2.30414e-07	Classical		chr2_70993928_70995659	-2.90677	5.87838e-07	Basal-like
chr20_6604624_6606020	2.47569	2.3098e-07	Classical		chr16_66183937_66184739	-3.06986	5.87838e-07	Basal-like
chr12_124533652_124536113	1.46383	2.31764e-07	Classical		chr8_125190950_125195238	-1.92303	5.88126e-07	Basal-like
chr1_229001533_229003424	1.72596	2.33421e-07	Classical		chr10_133740776_133742876	-1.69362	5.88244e-07	Basal-like
chr16_11193579_11197664	1.70245	2.33724e-07	Classical		chr8_23422874_23426887	-1.55081	5.89853e-07	Basal-like
chr15_90221512_90225520	1.93554	2.34026e-07	Classical		chr2_72289679_72292873	-2.46524	5.90718e-07	Basal-like
chr13_47161123_47162165	2.21636	2.34099e-07	Classical		chr20_36916243_36917257	-2.6169	5.93857e-07	Basal-like
chr17_37484038_37484644	2.32859	2.3447e-07	Classical		chr5_70765462_70766028	-2.98063	5.94431e-07	Basal-like
chr3_60300182_60301523	2.69047	2.34674e-07	Classical		chr2_143656083_143666610	-1.75562	5.94501e-07	Basal-like
chr2_135716945_135717524	2.3267	2.35307e-07	Classical		chr2_112373090_112383967	-1.26933	5.96659e-07	Basal-like
chr4_48261347_48261981	2.44946	2.35767e-07	Classical		chr6_28565272_28565978	-3.29056	5.98087e-07	Basal-like
chr5_64087522_64088409	2.72015	2.37205e-07	Classical		chr8_128875452_128880228	-1.44635	5.98134e-07	Basal-like
chr15_54030096_54034681	2.66591	2.3748e-07	Classical		chr9_109184450_109185318	-3.63202	5.98134e-07	Basal-like
chr6_155320346_155321229	2.33536	2.37704e-07	Classical		chr8_54818043_54820620	-1.93218	5.98769e-07	Basal-like
chr3_107530190_107530583	3.42455	2.3779e-07	Classical		chr11_87334610_87335417	-2.88006	5.98833e-07	Basal-like
chr4_3452774_3456114	1.70778	2.3789e-07	Classical		chr4_20197175_20198960	-2.97113	6.00764e-07	Basal-like
chr9_80420250_80424571	1.50921	2.38205e-07	Classical		chr21_47391835_47400130	-2.43791	6.013e-07	Basal-like
chr3_133775275_133779109	2.06482	2.3837e-07	Classical		chr13_96295854_96297423	-2.35225	6.02328e-07	Basal-like
chr5_24261894_24267511	2.50967	2.3837e-07	Classical		chr11_66452578_66455832	-2.48725	6.04838e-07	Basal-like
chr5_58149072_58153140	2.04239	2.384e-07	Classical		chr14_52008149_52008717	-3.43252	6.06088e-07	Basal-like
chr9_100169462_100170431	2.50615	2.38416e-07	Classical		chr2_17610779_17611562	-3.41238	6.09913e-07	Basal-like
chr3_137730578_137734168	2.18165	2.39543e-07	Classical		chr20_60889597_60892996	-1.74196	6.113e-07	Basal-like
chr6_36331582_36334498	1.76271	2.39543e-07	Classical		chr2_201473403_201473846	-2.67889	6.12728e-07	Basal-like
chr3_114439314_114440197	2.52015	2.39623e-07	Classical		chr10_93504568_93505078	-2.14785	6.16127e-07	Basal-like
chr16_9400940_9405818	2.28697	2.40629e-07	Classical		chr2_240904964_240905852	-2.29475	6.16438e-07	Basal-like
chr17_49309676_49310485	2.38102	2.4096e-07	Classical		chr8_120303739_120305403	-2.22245	6.16956e-07	Basal-like
chr3_6561485_6562317	2.7718	2.41005e-07	Classical		chr7_65515204_65517098	-1.48271	6.16994e-07	Basal-like
chr13_114031889_114032401	3.03479	2.41724e-07	Classical		chr2_17481755_17482964	-2.57709	6.17334e-07	Basal-like
chr6_52213657_52223087	1.49361	2.43114e-07	Classical		chr7_133316832_133319713	-2.10278	6.18097e-07	Basal-like
chr6_132302491_132304908	2.39913	2.43627e-07	Classical		chr4_5751108_5751830	-2.87256	6.21035e-07	Basal-like
chr14_71587917_71588946	2.23542	2.43704e-07	Classical		chr11_121916636_121917664	-2.79379	6.23033e-07	Basal-like
chr1_89508163_89510865	1.97306	2.4372e-07	Classical		chr5_119951700_119952401	-2.7501	6.23121e-07	Basal-like
chr9_115596199_115598771	2.03259	2.4372e-07	Classical		chr17_37641291_37643309	-1.53857	6.25164e-07	Basal-like
chr8_50128131_50132048	2.69355	2.4392e-07	Classical		chr19_52237815_52239323	-3.00725	6.2521e-07	Basal-like
chr2_174418475_174419511	2.02427	2.44186e-07	Classical		chr2_161550713_161552214	-2.09652	6.25267e-07	Basal-like
chr7_146704545_146705636	3.75468	2.44211e-07	Classical		chr10_36460406_36462212	-3.11199	6.25267e-07	Basal-like
chr10_77561313_77562115	2.84662	2.45631e-07	Classical		chr5_172661416_172662293	-2.77792	6.26047e-07	Basal-like
chr5_115877943_115880302	2.49425	2.45742e-07	Classical		chr9_109182807_109184178	-2.85512	6.26061e-07	Basal-like
chr12_92493180_92494801	1.61466	2.45742e-07	Classical		chr2_237701793_237702676	-2.72794	6.26291e-07	Basal-like
chr3_110383800_110386164	1.82637	2.46224e-07	Classical		chr11_86407327_86408578	-1.95866	6.27107e-07	Basal-like
chr1_3262955_3268064	2.02499	2.46819e-07	Classical		chr12_22284044_22285063	-3.78299	6.28677e-07	Basal-like
chr1_81893869_81894815	2.3686	2.46819e-07	Classical		chr3_173982680_173983475	-3.67692	6.28839e-07	Basal-like
chr20_11999733_12000373	3.0906	2.46819e-07	Classical		chr10_99328281_99336133	-1.6634	6.30737e-07	Basal-like
chr1_233829171_233830504	2.12588	2.48391e-07	Classical		chr14_73646043_73647063	-1.79086	6.31376e-07	Basal-like
chr6_130699432_130700214	3.79367	2.48391e-07	Classical		chr16_70586276_70589282	-1.48424	6.31376e-07	Basal-like
chr17_65018984_65024731	1.36272	2.48391e-07	Classical		chr17_36625146_36632182	-1.70007	6.32709e-07	Basal-like
chr9_71334754_71335849	2.61681	2.48985e-07	Classical		chr10_120950341_120952152	-1.76518	6.32714e-07	Basal-like
chr6_4083691_4085430	1.95812	2.50348e-07	Classical		chr5_5270522_5271476	-2.74681	6.33543e-07	Basal-like
chr1_182260314_182261809	2.06313	2.51305e-07	Classical		chr1_31251465_31252526	-2.45497	6.34232e-07	Basal-like
chr11_27310461_27320150	1.90809	2.51626e-07	Classical		chr20_50569906_50574346	-1.86685	6.34563e-07	Basal-like
chr10_111709834_111710886	1.882	2.524e-07	Classical		chr13_45778435_45783484	-1.79788	6.36807e-07	Basal-like
chr22_45140892_45146114	1.68425	2.52426e-07	Classical		chr17_15820730_15824029	-1.88886	6.37741e-07	Basal-like
chr11_116315092_116316860	2.35819	2.52589e-07	Classical		chr12_132840243_132842548	-1.96642	6.38403e-07	Basal-like
chr1_25987013_25989314	2.16006	2.52833e-07	Classical		chr10_125771313_125772875	-2.06809	6.4009e-07	Basal-like
chr7_138810703_138811498	2.34481	2.5429e-07	Classical		chr4_165363242_165364702	-2.77139	6.43139e-07	Basal-like
chr5_64180225_64182195	2.42033	2.55197e-07	Classical		chr6_10596490_10596910	-3.20165	6.45609e-07	Basal-like
chr9_78509937_78511276	2.54658	2.56198e-07	Classical		chr8_66875257_66876811	-2.1431	6.4602e-07	Basal-like
chr14_67934151_67937619	2.19326	2.56368e-07	Classical		chr21_46648638_46648995	-3.57134	6.46391e-07	Basal-like
chr8_86145871_86148874	2.28003	2.57233e-07	Classical		chr11_126186583_126190019	-2.02579	6.47604e-07	Basal-like
chr3_148172842_148173933	3.33942	2.57913e-07	Classical		chr1_206650063_206656009	-1.29432	6.47629e-07	Basal-like
chr1_231127023_231128175	2.1243	2.59144e-07	Classical		chr10_128109106_128112184	-2.94066	6.47721e-07	Basal-like
chr1_39388353_39389214	2.56288	2.59457e-07	Classical		chr2_108346078_108347464	-2.86532	6.48677e-07	Basal-like
chr15_51207450_51208520	2.7028	2.59457e-07	Classical		chr3_153068856_153069467	-2.33352	6.49385e-07	Basal-like
chr9_78579641_78583252	1.99304	2.60393e-07	Classical		chr17_75247621_75253132	-1.69084	6.51092e-07	Basal-like
chr6_53718173_53719653	1.98865	2.62839e-07	Classical		chr3_178422309_178423826	-2.1925	6.53626e-07	Basal-like
chr20_61173645_61176879	1.61328	2.62976e-07	Classical		chr1_167652677_167653771	-2.1976	6.54309e-07	Basal-like
chr10_62755495_62762102	1.7726	2.63907e-07	Classical		chr6_161393473_161394614	-2.39843	6.55109e-07	Basal-like
chr11_99877846_99879136	3.13691	2.64135e-07	Classical		chr7_40185506_40188953	-2.37047	6.56987e-07	Basal-like
chr3_108121819_108123907	1.96398	2.64392e-07	Classical		chr6_15147051_15150560	-1.85656	6.57687e-07	Basal-like
chr6_158108632_158116916	2.30154	2.64863e-07	Classical		chr9_116101419_116107391	-1.52394	6.5825e-07	Basal-like
chr16_14004169_14004655	3.00503	2.64946e-07	Classical		chr2_216052672_216053931	-2.24585	6.60513e-07	Basal-like
chr11_85531570_85542319	1.3669	2.65112e-07	Classical		chr3_126004137_126007606	-1.83014	6.61279e-07	Basal-like
chr22_39728054_39729769	1.9575	2.65235e-07	Classical		chr7_130010298_130016531	-1.87578	6.61622e-07	Basal-like
chr4_25083202_25088582	1.89602	2.65894e-07	Classical		chr6_161459784_161460504	-2.67562	6.62027e-07	Basal-like
chr17_40333592_40338402	1.68623	2.66791e-07	Classical		chr3_99307886_99308644	-2.69717	6.6278e-07	Basal-like
chr14_78163818_78165665	1.98296	2.68328e-07	Classical		chr20_32987368_32989015	-1.84999	6.63249e-07	Basal-like
chr20_17678965_17682419	1.89756	2.68708e-07	Classical		chr10_27763284_27764934	-2.57583	6.669e-07	Basal-like
chr4_173646923_173650094	2.40536	2.71427e-07	Classical		chr6_170555083_170557014	-2.28055	6.68714e-07	Basal-like
chr11_15968810_15972079	1.87273	2.72089e-07	Classical		chr8_80870641_80874025	-1.76935	6.70981e-07	Basal-like
chr16_52405437_52407539	2.16788	2.72089e-07	Classical		chr10_126135890_126136870	-2.27376	6.70981e-07	Basal-like
chr1_116495373_116497811	1.93859	2.72441e-07	Classical		chr12_9503684_9504510	-2.21958	6.70981e-07	Basal-like
chr12_105623421_105624580	2.11211	2.74616e-07	Classical		chr10_77229194_77230843	-2.71793	6.72122e-07	Basal-like
chr12_122038868_122040755	2.34435	2.77509e-07	Classical		chr6_75315985_75316447	-2.45915	6.72575e-07	Basal-like
chr5_156225335_156227004	2.77552	2.77574e-07	Classical		chr2_72110372_72111392	-2.0406	6.73111e-07	Basal-like
chr11_123451688_123453627	2.13736	2.79809e-07	Classical		chr12_10034738_10035454	-2.99032	6.73593e-07	Basal-like
chr1_6882771_6883378	2.06593	2.81174e-07	Classical		chr8_94858828_94859604	-1.96025	6.75364e-07	Basal-like
chr1_229075041_229078543	1.54167	2.81413e-07	Classical		chr16_88278017_88280371	-1.49062	6.75617e-07	Basal-like
chr18_8327047_8329191	2.65266	2.82478e-07	Classical		chr9_107630555_107632142	-2.02866	6.79091e-07	Basal-like
chr17_67038031_67041382	1.65354	2.83728e-07	Classical		chr20_31390934_31394302	-2.10814	6.79091e-07	Basal-like
chr7_123587301_123588013	2.99512	2.83917e-07	Classical		chr12_123999975_124001748	-1.84533	6.79329e-07	Basal-like
chr7_117128385_117129526	2.74801	2.84168e-07	Classical		chr11_95059341_95061900	-2.22173	6.80065e-07	Basal-like
chr21_35967760_35969771	2.45988	2.84195e-07	Classical		chr6_169066994_169068859	-2.35283	6.82706e-07	Basal-like
chr2_108854900_108857709	1.94101	2.84196e-07	Classical		chr1_244436737_244438212	-2.02038	6.85328e-07	Basal-like
chr4_94777767_94779281	2.25067	2.848e-07	Classical		chr8_54380429_54381028	-3.31101	6.86669e-07	Basal-like
chr5_160227813_160228411	2.52191	2.85204e-07	Classical		chr8_23211760_23213687	-2.46095	6.86963e-07	Basal-like
chr3_59900471_59901696	3.10748	2.85285e-07	Classical		chr5_118653342_118654613	-2.33138	6.88934e-07	Basal-like
chr4_62751178_62752882	2.20248	2.85353e-07	Classical		chr8_134243870_134244419	-2.28575	6.91459e-07	Basal-like
chr17_34360349_34361968	2.68979	2.85746e-07	Classical		chr13_110707824_110711135	-2.38687	6.92321e-07	Basal-like
chr1_48368671_48373865	2.00851	2.86501e-07	Classical		chr1_211056551_211058268	-3.01643	6.9356e-07	Basal-like
chr4_82300455_82301561	2.38459	2.87058e-07	Classical		chr19_17617457_17620756	-1.51784	6.9356e-07	Basal-like
chr17_38186790_38190183	2.01527	2.87731e-07	Classical		chr16_50894490_50895874	-2.44087	6.9606e-07	Basal-like
chr9_69914324_69916294	3.97894	2.88051e-07	Classical		chr2_175127945_175128766	-2.34106	6.97577e-07	Basal-like
chr3_62905049_62905770	3.59477	2.88443e-07	Classical		chr11_12084333_12093550	-1.09382	6.97577e-07	Basal-like
chr1_246858614_246864598	1.33308	2.88552e-07	Classical		chr19_18786268_18789797	-1.52216	6.98911e-07	Basal-like
chr5_16489744_16491427	1.72229	2.89e-07	Classical		chr3_168808048_168809060	-2.30329	7.01074e-07	Basal-like
chr7_36177289_36178106	2.26498	2.89788e-07	Classical		chr6_121871399_121871960	-3.15806	7.01635e-07	Basal-like
chr2_98892425_98901052	1.90446	2.90047e-07	Classical		chr12_112585528_112588768	-1.65802	7.04105e-07	Basal-like
chr2_190426396_190427217	2.48336	2.90952e-07	Classical		chr9_134901452_134902140	-2.51835	7.05983e-07	Basal-like
chr5_137126874_137131878	1.93997	2.90952e-07	Classical		chr15_80493801_80496252	-2.05261	7.06888e-07	Basal-like
chr8_82002228_82004218	1.91344	2.91616e-07	Classical		chr10_8635362_8638163	-1.94156	7.07692e-07	Basal-like
chr3_60064244_60067107	2.39406	2.91661e-07	Classical		chr2_229406858_229407574	-3.24836	7.08409e-07	Basal-like
chr6_71215719_71217537	1.97257	2.9297e-07	Classical		chr3_159589383_159590308	-2.46974	7.09841e-07	Basal-like
chr10_32491329_32496619	2.21682	2.93212e-07	Classical		chr15_99411145_99412299	-1.96275	7.10255e-07	Basal-like
chr20_33226910_33229114	1.66035	2.94643e-07	Classical		chr10_57658816_57661040	-3.48298	7.12034e-07	Basal-like
chr5_133632718_133637059	1.76217	2.95707e-07	Classical		chr7_19153025_19158105	-1.87935	7.12731e-07	Basal-like
chr8_85419560_85420816	2.94043	2.95804e-07	Classical		chr14_81858415_81860908	-1.77443	7.13696e-07	Basal-like
chr16_52586961_52593013	2.30213	2.98196e-07	Classical		chr9_95901781_95908105	-1.77345	7.14103e-07	Basal-like
chr1_113756807_113758280	1.99334	2.99994e-07	Classical		chr1_23912347_23913018	-1.95004	7.14188e-07	Basal-like
chr2_65390616_65392261	1.63952	3.00846e-07	Classical		chr10_86175221_86176053	-2.78942	7.16385e-07	Basal-like
chr7_34784963_34793433	1.67028	3.00973e-07	Classical		chr6_125523114_125524342	-1.87317	7.17431e-07	Basal-like
chr13_103782463_103783130	2.79467	3.01022e-07	Classical		chr10_128084384_128086093	-3.11657	7.17911e-07	Basal-like
chr2_171328057_171335214	1.43961	3.01616e-07	Classical		chr13_52979444_52980936	-2.01442	7.1859e-07	Basal-like
chr3_107529281_107529818	2.38391	3.02214e-07	Classical		chr19_19049901_19052693	-1.61945	7.19598e-07	Basal-like
chr5_141557681_141562438	2.10123	3.02718e-07	Classical		chr6_125420615_125421171	-2.4832	7.20539e-07	Basal-like
chr12_101002263_101003479	1.92277	3.02812e-07	Classical		chr13_99719632_99720851	-1.77922	7.20539e-07	Basal-like
chr1_219118582_219121837	2.23538	3.0309e-07	Classical		chr5_121455544_121456599	-2.45985	7.20614e-07	Basal-like
chr2_109002607_109005780	1.86003	3.0309e-07	Classical		chr9_128090688_128091413	-2.65283	7.22792e-07	Basal-like
chr1_94927913_94930779	1.61436	3.03255e-07	Classical		chr16_79917934_79919046	-2.892	7.23206e-07	Basal-like
chr1_54849247_54851577	1.91144	3.03775e-07	Classical		chr16_3564425_3565091	-2.36017	7.23274e-07	Basal-like
chr5_74964165_74966182	1.54193	3.0443e-07	Classical		chr16_85252490_85256112	-2.04096	7.2352e-07	Basal-like
chr11_65589619_65591381	2.27087	3.04588e-07	Classical		chr12_33925925_33926885	-3.64241	7.24271e-07	Basal-like
chr1_54581411_54592417	1.49533	3.04853e-07	Classical		chr3_14529362_14530254	-2.35434	7.24531e-07	Basal-like
chr10_32392163_32397196	2.15139	3.04853e-07	Classical		chr6_125444280_125446372	-2.47511	7.26253e-07	Basal-like
chr1_77012224_77013513	2.68074	3.06214e-07	Classical		chr11_32859133_32860264	-2.24031	7.27903e-07	Basal-like
chr10_101085437_101086670	2.26142	3.06238e-07	Classical		chr6_28103790_28105515	-1.34443	7.32835e-07	Basal-like
chr3_126858542_126862210	1.39196	3.06363e-07	Classical		chr18_49142961_49143659	-2.54521	7.34489e-07	Basal-like
chr1_200072282_200073204	2.37084	3.07267e-07	Classical		chr14_61187576_61191735	-1.765	7.35874e-07	Basal-like
chr3_99638136_99642952	1.44913	3.07267e-07	Classical		chr16_50498344_50510287	-1.76967	7.36114e-07	Basal-like
chr15_66873112_66876404	2.11949	3.07267e-07	Classical		chr3_32314657_32318236	-1.68257	7.39948e-07	Basal-like
chr17_7433286_7437465	2.67665	3.10347e-07	Classical		chr20_5134547_5135104	-2.09631	7.40017e-07	Basal-like
chr15_77320323_77330405	1.27217	3.11418e-07	Classical		chr6_143497032_143498197	-2.25091	7.41089e-07	Basal-like
chr9_110970914_110971738	1.82466	3.12031e-07	Classical		chr9_137915561_137916250	-2.53933	7.41313e-07	Basal-like
chr1_204359050_204360738	2.10391	3.12197e-07	Classical		chr8_74863086_74863834	-2.40941	7.41634e-07	Basal-like
chr6_52184886_52186149	2.19126	3.12213e-07	Classical		chr12_109199736_109202120	-1.48961	7.47002e-07	Basal-like
chr14_62840593_62841713	3.01151	3.12933e-07	Classical		chr20_49952318_49952785	-3.30719	7.47002e-07	Basal-like
chr17_45277221_45279216	1.787	3.13731e-07	Classical		chr17_761543_763901	-2.33014	7.50058e-07	Basal-like
chr6_91248733_91249504	3.3831	3.1395e-07	Classical		chr14_52242609_52243146	-2.60914	7.51869e-07	Basal-like
chr11_43430086_43431865	1.81245	3.13968e-07	Classical		chr4_54341794_54345023	-1.90466	7.52735e-07	Basal-like
chr3_107696822_107698534	1.71055	3.14162e-07	Classical		chr6_116706141_116706843	-2.42639	7.56454e-07	Basal-like
chr2_69645153_69646467	2.425	3.15408e-07	Classical		chr7_38206749_38209570	-2.2759	7.56591e-07	Basal-like
chr4_16135671_16148522	1.62203	3.17086e-07	Classical		chr20_45521855_45524899	-2.68651	7.57285e-07	Basal-like
chr6_167678945_167687839	2.04097	3.17167e-07	Classical		chr4_48726621_48732067	-1.45957	7.57624e-07	Basal-like
chr8_71063261_71069413	1.47504	3.1727e-07	Classical		chr5_138780220_138780918	-2.61987	7.5783e-07	Basal-like
chr7_134102156_134109342	1.95959	3.19798e-07	Classical		chr1_31234318_31235715	-2.28373	7.57904e-07	Basal-like
chr12_111255257_111257613	2.30056	3.19896e-07	Classical		chr1_224820522_224826517	-2.21728	7.59254e-07	Basal-like
chr1_61583150_61584662	1.73484	3.20365e-07	Classical		chr1_19264287_19269475	-1.82938	7.59816e-07	Basal-like
chr1_232824674_232826662	2.17007	3.21119e-07	Classical		chr11_109137109_109138607	-2.7093	7.6213e-07	Basal-like
chr6_109311076_109312824	2.27923	3.22274e-07	Classical		chr3_59410749_59412968	-2.77913	7.62334e-07	Basal-like
chr8_22142971_22148223	1.80224	3.22274e-07	Classical		chr15_96662663_96663255	-2.7665	7.63454e-07	Basal-like
chr1_200997831_200998838	2.22822	3.22827e-07	Classical		chr2_214081583_214083241	-1.89745	7.63531e-07	Basal-like
chr3_171051062_171052611	2.04854	3.23262e-07	Classical		chr22_33213508_33215234	-1.9191	7.64338e-07	Basal-like
chr4_72162977_72164073	2.25345	3.24417e-07	Classical		chr15_86889258_86890555	-3.4235	7.70446e-07	Basal-like
chr8_60411585_60413083	1.87273	3.24621e-07	Classical		chr5_134824393_134825294	-2.47181	7.70991e-07	Basal-like
chr16_21270608_21277325	1.49729	3.24809e-07	Classical		chr20_46464626_46469618	-1.80911	7.70991e-07	Basal-like
chr15_45539741_45541310	2.2022	3.25347e-07	Classical		chr6_10758594_10759666	-1.65723	7.71818e-07	Basal-like
chr2_118488048_118489365	2.49224	3.26571e-07	Classical		chr6_57138589_57140671	-2.2601	7.71818e-07	Basal-like
chr9_117542052_117544412	1.69317	3.2781e-07	Classical		chr10_21372519_21372770	-2.98346	7.71818e-07	Basal-like
chr20_14611962_14612513	2.26786	3.28161e-07	Classical		chr20_13200941_13202881	-2.1624	7.75881e-07	Basal-like
chr4_57124749_57125768	2.50007	3.29868e-07	Classical		chr15_99425222_99428855	-1.8138	7.78296e-07	Basal-like
chr4_156220587_156221018	3.87978	3.30093e-07	Classical		chr7_652256_656522	-2.12645	7.80434e-07	Basal-like
chr7_24232329_24233616	2.31352	3.30232e-07	Classical		chr10_121217971_121223761	-1.72337	7.80434e-07	Basal-like
chr17_10688943_10697111	2.18098	3.30232e-07	Classical		chr16_66282105_66286236	-2.32112	7.80434e-07	Basal-like
chr16_11522781_11524458	1.90912	3.3051e-07	Classical		chr8_123152163_123155336	-2.24656	7.81262e-07	Basal-like
chr15_45541648_45542116	2.4753	3.31347e-07	Classical		chr2_161609826_161611622	-2.14917	7.8145e-07	Basal-like
chr2_135171546_135172241	2.77786	3.32234e-07	Classical		chr5_92685245_92686040	-2.29064	7.82218e-07	Basal-like
chr3_62903273_62904339	3.28572	3.32266e-07	Classical		chr2_97331047_97332645	-1.86812	7.84673e-07	Basal-like
chr1_223832221_223835068	1.52055	3.32347e-07	Classical		chr13_37729614_37730546	-3.27324	7.84757e-07	Basal-like
chr6_78544889_78545315	3.73241	3.32358e-07	Classical		chr19_39069131_39070002	-2.15234	7.88697e-07	Basal-like
chr2_150274486_150280118	1.74663	3.32498e-07	Classical		chr12_64573595_64577407	-1.758	7.92429e-07	Basal-like
chr15_23062816_23064380	1.76986	3.32498e-07	Classical		chr3_106930435_106931821	-2.65245	7.92429e-07	Basal-like
chr4_37603484_37604607	1.72669	3.3262e-07	Classical		chr20_42715040_42723355	-2.23797	7.93528e-07	Basal-like
chr10_103753835_103756406	1.72983	3.33634e-07	Classical		chr12_113197166_113198769	-2.3244	7.93539e-07	Basal-like
chr12_74985423_75000862	2.25703	3.33961e-07	Classical		chr15_33423823_33424912	-1.78422	7.93707e-07	Basal-like
chr4_11783439_11784648	2.80756	3.35627e-07	Classical		chr19_31617529_31619990	-3.03512	7.94664e-07	Basal-like
chr3_114793933_114795068	3.14866	3.35983e-07	Classical		chr17_35806467_35811959	-1.74849	7.96521e-07	Basal-like
chr6_43787152_43788628	2.11812	3.37021e-07	Classical		chr6_39383777_39384519	-2.82082	7.97511e-07	Basal-like
chr7_121358268_121359400	2.50922	3.37249e-07	Classical		chr12_57325423_57329021	-1.59523	8.01439e-07	Basal-like
chr8_71590661_71595426	1.89295	3.37349e-07	Classical		chr16_75413697_75416736	-1.66659	8.03136e-07	Basal-like
chr2_178835003_178836590	2.42966	3.39425e-07	Classical		chr4_125530730_125532470	-1.56367	8.05232e-07	Basal-like
chr12_75013917_75015331	2.61639	3.39425e-07	Classical		chr19_43656642_43658130	-2.81376	8.06183e-07	Basal-like
chr10_97394098_97395436	2.20951	3.39698e-07	Classical		chr9_140374752_140377682	-1.76337	8.0781e-07	Basal-like
chr6_12556489_12557104	2.66261	3.41968e-07	Classical		chr9_91783737_91784538	-2.41384	8.07927e-07	Basal-like
chr7_156806059_156807663	2.0991	3.42665e-07	Classical		chr11_94616424_94618366	-2.17623	8.09519e-07	Basal-like
chr2_55099046_55100524	1.80845	3.44398e-07	Classical		chr17_42994664_42995932	-2.08823	8.10411e-07	Basal-like
chr18_33252218_33252644	2.72801	3.45634e-07	Classical		chr16_86749196_86755094	-1.79675	8.10513e-07	Basal-like
chr13_28506540_28508287	2.0023	3.45713e-07	Classical		chr22_40881225_40883353	-1.88811	8.16835e-07	Basal-like
chr10_122997215_123005701	1.76755	3.46041e-07	Classical		chr5_10562491_10567713	-2.03937	8.17683e-07	Basal-like
chr1_67608114_67609489	2.12547	3.47962e-07	Classical		chr9_18391899_18393890	-2.93662	8.1963e-07	Basal-like
chr4_72275016_72276221	2.0863	3.48299e-07	Classical		chr6_100624972_100625514	-2.32756	8.20316e-07	Basal-like
chr7_31988102_31991158	2.3773	3.48401e-07	Classical		chr15_99224732_99228091	-1.59025	8.23187e-07	Basal-like
chr13_49195483_49196382	3.16222	3.48495e-07	Classical		chr9_137345889_137353318	-2.25465	8.23382e-07	Basal-like
chr5_145354285_145363452	1.25433	3.48583e-07	Classical		chr5_33272685_33273059	-3.83072	8.27593e-07	Basal-like
chr13_71933061_71935241	2.20988	3.49737e-07	Classical		chr17_60641480_60642039	-2.23324	8.28438e-07	Basal-like
chr10_118378757_118381777	2.9352	3.49742e-07	Classical		chr19_39464788_39467787	-2.79935	8.28614e-07	Basal-like
chr2_193331824_193333133	2.23158	3.50053e-07	Classical		chr6_154792395_154793106	-2.67545	8.29344e-07	Basal-like
chr11_106334134_106338529	2.61197	3.50455e-07	Classical		chr2_105940872_105942142	-2.10688	8.29464e-07	Basal-like
chr3_170714274_170723533	1.64567	3.51221e-07	Classical		chr8_99022263_99023891	-2.24745	8.29763e-07	Basal-like
chr13_52552538_52554623	1.74259	3.52546e-07	Classical		chr19_31645459_31647066	-2.51572	8.33553e-07	Basal-like
chr1_199995205_199996324	2.8612	3.54534e-07	Classical		chr5_145305830_145307236	-2.11619	8.37807e-07	Basal-like
chr3_143075043_143080237	1.77703	3.56091e-07	Classical		chr12_66260927_66262286	-2.03804	8.38709e-07	Basal-like
chr18_19479671_19481386	2.38154	3.56487e-07	Classical		chr1_59840491_59841077	-2.7566	8.40001e-07	Basal-like
chr11_116564561_116567922	1.87241	3.57736e-07	Classical		chr2_153296102_153297029	-2.32155	8.40537e-07	Basal-like
chr9_112250986_112253187	1.5287	3.59068e-07	Classical		chr2_10031349_10057218	-1.55482	8.41681e-07	Basal-like
chr5_702176_710244	2.23341	3.59151e-07	Classical		chr2_31662762_31663592	-2.06409	8.41681e-07	Basal-like
chr2_37085088_37087984	1.93909	3.60246e-07	Classical		chr4_112257696_112259387	-3.08143	8.4636e-07	Basal-like
chr1_220019856_220020632	2.49263	3.60428e-07	Classical		chr5_172904981_172910650	-2.12149	8.46588e-07	Basal-like
chr7_21140425_21147077	2.19809	3.60428e-07	Classical		chr13_56998772_56999184	-4.5535	8.47988e-07	Basal-like
chr3_112117972_112128100	2.04119	3.60428e-07	Classical		chr10_12751829_12753191	-2.26021	8.4981e-07	Basal-like
chr3_13990530_13994379	2.32906	3.60827e-07	Classical		chr14_99568617_99569195	-3.2581	8.51342e-07	Basal-like
chr6_130698148_130699088	3.83135	3.60827e-07	Classical		chr3_55514815_55525051	-2.50306	8.52436e-07	Basal-like
chr16_8452494_8453081	3.20791	3.61159e-07	Classical		chr4_155425182_155431263	-2.27365	8.52934e-07	Basal-like
chr5_145369135_145370828	1.77687	3.66111e-07	Classical		chr22_33001747_33002754	-2.91985	8.56918e-07	Basal-like
chr1_241414147_241414946	3.43619	3.66536e-07	Classical		chr16_10519555_10523991	-1.6447	8.58146e-07	Basal-like
chr16_52563856_52564939	2.60778	3.67628e-07	Classical		chr12_96879287_96880017	-2.62655	8.58898e-07	Basal-like
chr6_21081765_21082611	2.56404	3.68094e-07	Classical		chr11_9230470_9234359	-1.92485	8.63346e-07	Basal-like
chr9_135502742_135504094	2.08093	3.68862e-07	Classical		chr2_95649509_95650718	-2.58441	8.64479e-07	Basal-like
chr2_148189297_148189937	2.61254	3.6918e-07	Classical		chr6_88424496_88425156	-2.34413	8.65785e-07	Basal-like
chr2_105504928_105507622	3.02661	3.69936e-07	Classical		chr2_153914232_153916156	-1.92945	8.67853e-07	Basal-like
chr7_29374922_29376126	2.26161	3.70336e-07	Classical		chr17_30874600_30882245	-1.73248	8.6796e-07	Basal-like
chr2_159871275_159871862	2.98035	3.71329e-07	Classical		chr21_31600414_31601122	-3.77783	8.69908e-07	Basal-like
chr15_32990389_32995001	2.00932	3.73311e-07	Classical		chr2_221742213_221747328	-2.15024	8.70003e-07	Basal-like
chr6_47466792_47470798	2.06724	3.73551e-07	Classical		chr2_47728114_47729125	-2.38734	8.72594e-07	Basal-like
chr6_35937240_35939029	2.25818	3.75119e-07	Classical		chr6_48076926_48077628	-2.72889	8.73971e-07	Basal-like
chr16_73238269_73238734	3.44256	3.75849e-07	Classical		chr20_31168534_31174439	-1.76199	8.74135e-07	Basal-like
chr7_122850318_122851941	2.36528	3.76528e-07	Classical		chr3_29494618_29495917	-2.41408	8.74835e-07	Basal-like
chr17_70725810_70727513	1.97222	3.77038e-07	Classical		chr22_18881389_18881619	-3.29847	8.76465e-07	Basal-like
chr1_153202748_153207410	2.3392	3.77347e-07	Classical		chr6_37544684_37545659	-2.20373	8.76617e-07	Basal-like
chr9_75428709_75429384	2.78167	3.78845e-07	Classical		chr3_106447464_106449173	-2.17757	8.77715e-07	Basal-like
chr12_111803579_111808136	1.30386	3.79112e-07	Classical		chr11_19585812_19586613	-1.943	8.79478e-07	Basal-like
chr6_109614449_109620875	1.96873	3.80179e-07	Classical		chr15_83600607_83605648	-1.8008	8.81014e-07	Basal-like
chr3_116144505_116145307	3.15364	3.80541e-07	Classical		chr19_43383521_43384789	-2.38739	8.81252e-07	Basal-like
chr1_21440691_21441564	2.7428	3.81222e-07	Classical		chr2_46870058_46876331	-1.79534	8.82826e-07	Basal-like
chr2_190999469_191001771	2.08787	3.82265e-07	Classical		chr9_109350550_109351587	-2.90783	8.82826e-07	Basal-like
chr5_114530857_114531609	2.52195	3.82982e-07	Classical		chr15_71762873_71765066	-1.99734	8.83944e-07	Basal-like
chr1_233494296_233495120	2.26098	3.8301e-07	Classical		chr2_138604624_138605171	-2.95149	8.84418e-07	Basal-like
chr6_111521734_111522542	2.2951	3.83359e-07	Classical		chr8_23153205_23154679	-2.34697	8.87902e-07	Basal-like
chr2_150113696_150114828	2.0367	3.83901e-07	Classical		chr12_10332030_10333600	-2.6801	8.89435e-07	Basal-like
chr1_98646929_98647701	2.49272	3.84027e-07	Classical		chr14_51414401_51414857	-2.40769	8.89435e-07	Basal-like
chr5_102711139_102713522	2.09083	3.84521e-07	Classical		chr15_65172474_65178509	-1.72761	8.90438e-07	Basal-like
chr5_43893602_43894104	4.25646	3.84705e-07	Classical		chr10_126299887_126303866	-1.4312	8.92977e-07	Basal-like
chr6_2275053_2276056	2.0532	3.85401e-07	Classical		chr9_37941441_37950166	-1.6787	8.95222e-07	Basal-like
chr12_122036767_122038700	2.33158	3.85486e-07	Classical		chr7_2841991_2844765	-2.16497	8.95606e-07	Basal-like
chr6_143867711_143871469	1.76653	3.86268e-07	Classical		chr18_59184587_59185917	-3.40475	8.95791e-07	Basal-like
chr3_5384314_5385070	3.05127	3.86431e-07	Classical		chr12_107784614_107793735	-1.86224	8.96319e-07	Basal-like
chr19_55831285_55841739	1.67707	3.86431e-07	Classical		chr6_36212523_36217749	-2.0003	8.97203e-07	Basal-like
chr3_110455293_110456282	2.24991	3.89598e-07	Classical		chr16_15234533_15243681	-1.67621	9.00873e-07	Basal-like
chr11_16357399_16358718	2.12319	3.90435e-07	Classical		chr5_32013530_32015487	-2.63436	9.03955e-07	Basal-like
chr9_4431038_4432146	2.83875	3.92122e-07	Classical		chr18_44601766_44602459	-2.45772	9.04915e-07	Basal-like
chr15_77352237_77359824	1.41006	3.92528e-07	Classical		chr16_57633553_57636180	-1.29926	9.05089e-07	Basal-like
chr15_100114356_100114925	2.34195	3.9376e-07	Classical		chr11_2331562_2334362	-1.69031	9.07886e-07	Basal-like
chr1_204242623_204245731	1.69518	3.94192e-07	Classical		chr12_34442267_34445073	-2.81959	9.09892e-07	Basal-like
chr8_4218146_4218701	3.67174	3.9558e-07	Classical		chr16_86707647_86712337	-1.57235	9.09892e-07	Basal-like
chr3_195109342_195110077	2.15984	3.96716e-07	Classical		chr3_111476730_111485990	-1.99478	9.11316e-07	Basal-like
chr1_208322443_208330552	1.79941	3.97385e-07	Classical		chr5_149683646_149684382	-2.3181	9.12746e-07	Basal-like
chr7_82163430_82164207	2.26779	3.97607e-07	Classical		chr8_41983724_41984218	-2.8506	9.12776e-07	Basal-like
chr4_52724451_52725287	2.37636	3.97789e-07	Classical		chr10_105402353_105404914	-2.35282	9.12907e-07	Basal-like
chr18_19536403_19539525	2.3766	3.98123e-07	Classical		chr18_73119879_73120690	-2.58858	9.13467e-07	Basal-like
chr1_47939898_47942539	1.8678	3.9829e-07	Classical		chr21_47471865_47478880	-2.11264	9.15447e-07	Basal-like
chr15_47475134_47478060	3.91921	3.98656e-07	Classical		chr19_52240964_52243930	-2.71059	9.15794e-07	Basal-like
chr1_94890133_94896554	1.58759	4.00335e-07	Classical		chr9_37403160_37406036	-1.95962	9.1813e-07	Basal-like
chr11_15643458_15645754	1.66535	4.0184e-07	Classical		chr2_38643251_38649191	-1.76979	9.18155e-07	Basal-like
chr7_16836501_16839181	1.73378	4.02466e-07	Classical		chr17_25375019_25377293	-2.34358	9.20284e-07	Basal-like
chr3_47462465_47469047	1.44766	4.02813e-07	Classical		chr12_55494600_55496810	-3.10012	9.23143e-07	Basal-like
chr3_100786810_100796694	1.82222	4.03043e-07	Classical		chr2_235041508_235049917	-1.6971	9.23789e-07	Basal-like
chr2_194293638_194294333	3.41167	4.04049e-07	Classical		chr19_38325701_38331041	-2.68712	9.23789e-07	Basal-like
chr4_57133162_57133698	2.98294	4.04263e-07	Classical		chr3_159546465_159547506	-2.10003	9.24811e-07	Basal-like
chr3_148316763_148323506	2.39318	4.05554e-07	Classical		chr20_62836489_62838009	-2.49954	9.24976e-07	Basal-like
chr1_117701833_117704404	2.0528	4.07068e-07	Classical		chr11_67099636_67101110	-1.79855	9.2652e-07	Basal-like
chr2_203050060_203054757	1.87933	4.1025e-07	Classical		chr2_183813678_183815176	-1.89736	9.27728e-07	Basal-like
chr13_108803693_108807969	2.01208	4.1025e-07	Classical		chr14_61112549_61117588	-1.99902	9.29745e-07	Basal-like
chr10_27924484_27925068	3.07981	4.12385e-07	Classical		chr2_37852048_37852563	-2.61958	9.30049e-07	Basal-like
chr3_14336195_14337263	2.03914	4.12959e-07	Classical		chr13_26410095_26412515	-1.97891	9.31509e-07	Basal-like
chr3_90186182_90187625	2.51201	4.12959e-07	Classical		chr17_6991916_6992651	-2.46942	9.33474e-07	Basal-like
chr1_156149318_156155057	1.72633	4.13264e-07	Classical		chr12_55560466_55561903	-2.68988	9.3457e-07	Basal-like
chr8_120123210_120130037	1.80703	4.13875e-07	Classical		chr4_101556026_101557143	-2.59947	9.35694e-07	Basal-like
chr17_8177415_8178054	2.69276	4.16082e-07	Classical		chr15_74880537_74882128	-1.79757	9.36918e-07	Basal-like
chr9_80619661_80620765	1.88752	4.16296e-07	Classical		chr16_69132914_69143553	-1.54136	9.37475e-07	Basal-like
chr5_53852782_53858068	1.79687	4.19797e-07	Classical		chr6_170019233_170019890	-2.67019	9.38815e-07	Basal-like
chr11_94293034_94294194	1.7895	4.19797e-07	Classical		chr11_122043564_122044669	-2.89461	9.39024e-07	Basal-like
chr11_112402956_112404535	2.2623	4.20379e-07	Classical		chr9_94942907_94943695	-2.44832	9.42163e-07	Basal-like
chr18_19721499_19723480	2.28649	4.20517e-07	Classical		chr19_46967311_46971765	-2.15089	9.45328e-07	Basal-like
chr6_41002522_41003680	2.06345	4.2088e-07	Classical		chr7_130873720_130875175	-2.22397	9.48175e-07	Basal-like
chr1_68650206_68651528	1.87091	4.21139e-07	Classical		chr20_57215459_57215797	-2.90827	9.49351e-07	Basal-like
chr17_63277232_63281241	2.08485	4.21139e-07	Classical		chr8_104800786_104802121	-3.07867	9.50163e-07	Basal-like
chr15_71436483_71443318	1.86007	4.22126e-07	Classical		chr17_42116803_42118667	-1.55477	9.50601e-07	Basal-like
chr6_47385632_47391191	2.13615	4.2452e-07	Classical		chr13_80178109_80179147	-2.47147	9.51638e-07	Basal-like
chr11_67853648_67871339	1.68377	4.2452e-07	Classical		chr12_55480552_55481300	-2.97022	9.60121e-07	Basal-like
chr4_90202369_90206934	1.7715	4.24738e-07	Classical		chr6_150571482_150580555	-1.60323	9.60226e-07	Basal-like
chr15_47450607_47452113	3.3294	4.24798e-07	Classical		chr1_51172171_51173358	-1.75957	9.6099e-07	Basal-like
chr13_30358710_30359535	2.41599	4.26048e-07	Classical		chr16_69085296_69086444	-2.07443	9.6099e-07	Basal-like
chr14_38437300_38437982	3.01142	4.26772e-07	Classical		chr20_55329686_55331234	-2.29937	9.6107e-07	Basal-like
chr9_4092170_4093696	1.70109	4.29623e-07	Classical		chr18_67454583_67455474	-3.82747	9.61146e-07	Basal-like
chr1_48687318_48689458	2.21326	4.29865e-07	Classical		chr6_37521785_37523647	-1.94849	9.62794e-07	Basal-like
chr10_105307993_105310505	1.60339	4.30774e-07	Classical		chr2_38011703_38015038	-1.77349	9.64595e-07	Basal-like
chr13_114032936_114034238	2.13407	4.32611e-07	Classical		chr12_106217673_106218927	-2.69824	9.64595e-07	Basal-like
chr6_42521136_42526567	2.18292	4.3269e-07	Classical		chr11_3190075_3192098	-1.55165	9.66643e-07	Basal-like
chr10_76442368_76443025	2.58641	4.32931e-07	Classical		chr12_25612375_25613178	-2.26586	9.72669e-07	Basal-like
chr7_24156560_24159424	1.68815	4.33239e-07	Classical		chr2_175862005_175863156	-1.83731	9.74452e-07	Basal-like
chr6_108052709_108053367	2.35427	4.33328e-07	Classical		chr15_33449653_33450260	-3.49227	9.77077e-07	Basal-like
chr15_102326672_102328000	3.04751	4.351e-07	Classical		chr20_55641499_55642312	-2.86204	9.77077e-07	Basal-like
chr13_114748090_114752618	1.68762	4.35105e-07	Classical		chr8_76241045_76242615	-2.47941	9.7754e-07	Basal-like
chr14_36694952_36697052	2.28748	4.39647e-07	Classical		chr6_10399362_10401599	-1.90419	9.78e-07	Basal-like
chr14_78113409_78114212	2.75162	4.39669e-07	Classical		chr7_44422010_44424653	-2.098	9.78565e-07	Basal-like
chr7_18051554_18055210	1.81871	4.4331e-07	Classical		chr1_183166282_183171370	-1.36827	9.80171e-07	Basal-like
chr1_24332906_24342120	1.49702	4.4366e-07	Classical		chr2_242691652_242693902	-2.30926	9.80395e-07	Basal-like
chr11_124692438_124693290	3.17571	4.44643e-07	Classical		chr7_22758059_22758393	-3.00453	9.80539e-07	Basal-like
chr2_169335846_169338178	1.64336	4.45858e-07	Classical		chr10_88704928_88706836	-1.60114	9.82563e-07	Basal-like
chr4_115515566_115517195	2.09728	4.46091e-07	Classical		chr3_141544165_141551454	-1.92917	9.84583e-07	Basal-like
chr1_109720867_109725876	2.12243	4.46573e-07	Classical		chr18_45590599_45593542	-2.22546	9.85605e-07	Basal-like
chr20_14960435_14962059	1.73598	4.47749e-07	Classical		chr1_64727843_64729056	-2.15266	9.85736e-07	Basal-like
chr10_2368149_2370183	3.07481	4.4926e-07	Classical		chr21_17940637_17943782	-2.77986	9.8614e-07	Basal-like
chr8_114117757_114119572	2.17843	4.49599e-07	Classical		chr20_43126077_43126945	-2.63269	9.86704e-07	Basal-like
chr13_24644048_24651885	1.57855	4.49625e-07	Classical		chr2_31561187_31561879	-2.16902	9.87458e-07	Basal-like
chr2_135849631_135850948	1.97511	4.50437e-07	Classical		chr18_33019512_33025502	-2.02595	9.87873e-07	Basal-like
chr4_9560708_9561815	2.85436	4.50662e-07	Classical		chr10_33413275_33416491	-1.65023	9.88464e-07	Basal-like
chr18_19783178_19784123	2.00257	4.51886e-07	Classical		chr17_852291_855516	-1.69058	9.89879e-07	Basal-like
chr3_5346286_5347142	2.65429	4.52603e-07	Classical		chr9_118403752_118404822	-3.52781	9.93869e-07	Basal-like
chr5_97248956_97250766	2.70562	4.52747e-07	Classical		chr15_89930078_89934654	-2.04381	9.93869e-07	Basal-like
chr8_6584704_6585559	2.75572	4.52866e-07	Classical		chr10_48571924_48574054	-2.20842	9.97265e-07	Basal-like
chr4_3305346_3315580	1.74724	4.54108e-07	Classical		chr7_80641390_80642583	-2.07582	9.99179e-07	Basal-like
chr2_130569941_130571494	2.57078	4.546e-07	Classical		chr5_20276758_20277573	-3.41939	9.99951e-07	Basal-like
chr19_15893828_15894874	2.38272	4.56589e-07	Classical		chr5_73330040_73332665	-1.42035	9.99951e-07	Basal-like
chr6_25340726_25341148	2.90573	4.5738e-07	Classical		chr10_99371196_99372285	-1.95544	1.0039e-06	Basal-like
chr3_90183927_90185703	2.6235	4.60485e-07	Classical		chr19_46910367_46913030	-2.0609	1.00423e-06	Basal-like
chr15_57839673_57842843	1.70692	4.60544e-07	Classical		chr20_3523152_3524842	-2.21645	1.00591e-06	Basal-like
chr5_144840967_144842575	2.15087	4.61232e-07	Classical		chr5_134658612_134663103	-1.75897	1.0074e-06	Basal-like
chr6_52248162_52249264	1.88407	4.61693e-07	Classical		chr8_102470739_102474335	-1.84669	1.01141e-06	Basal-like
chr6_133041443_133042942	2.26625	4.64165e-07	Classical		chr10_47681259_47689340	-1.59722	1.01321e-06	Basal-like
chr6_158032739_158037998	1.56835	4.66115e-07	Classical		chr4_6569670_6571311	-2.16061	1.01435e-06	Basal-like
chr4_86780772_86784263	1.82529	4.66363e-07	Classical		chr13_109905609_109909489	-2.07061	1.01437e-06	Basal-like
chr15_58171065_58173331	1.85881	4.67506e-07	Classical		chr19_39677683_39691128	-1.78927	1.01833e-06	Basal-like
chr1_84754261_84756544	1.77691	4.69592e-07	Classical		chr5_37890345_37890988	-2.67559	1.01841e-06	Basal-like
chr1_192977434_192978516	2.29275	4.73029e-07	Classical		chr7_22901208_22902295	-2.27549	1.0205e-06	Basal-like
chr12_30988678_30990569	1.49156	4.73332e-07	Classical		chr14_94778573_94780289	-2.08733	1.02128e-06	Basal-like
chr21_35893104_35900429	1.58437	4.73332e-07	Classical		chr16_54482276_54483076	-2.38643	1.02291e-06	Basal-like
chr4_37700415_37701469	2.58945	4.73952e-07	Classical		chr9_118402442_118403213	-4.496	1.02446e-06	Basal-like
chr1_32558774_32563229	1.94193	4.73975e-07	Classical		chr1_215130045_215131769	-2.08317	1.02623e-06	Basal-like
chr8_53243910_53244455	3.09234	4.74367e-07	Classical		chr22_49874783_49878234	-1.89918	1.03029e-06	Basal-like
chr22_50431351_50441888	1.54511	4.74564e-07	Classical		chr19_16635921_16639728	-2.00938	1.03066e-06	Basal-like
chr7_27406996_27408391	1.55535	4.77299e-07	Classical		chr19_35980310_35986344	-1.86279	1.03447e-06	Basal-like
chr6_3873851_3874935	2.10095	4.79e-07	Classical		chr8_49465893_49467188	-2.05213	1.03662e-06	Basal-like
chr3_9624040_9627515	2.37525	4.80827e-07	Classical		chr16_18974246_18975392	-2.4639	1.03789e-06	Basal-like
chr2_201086261_201087054	2.48299	4.80887e-07	Classical		chr12_22486962_22488554	-2.31348	1.03981e-06	Basal-like
chr10_98112416_98113742	2.65651	4.81754e-07	Classical		chr3_11423564_11427758	-2.31578	1.04004e-06	Basal-like
chr5_68768117_68770545	2.11657	4.84771e-07	Classical		chr15_70615385_70616208	-1.86715	1.0419e-06	Basal-like
chr13_93112984_93116932	2.66763	4.86421e-07	Classical		chr6_111174369_111175114	-2.56529	1.04472e-06	Basal-like
chr3_137697222_137699657	2.44046	4.87051e-07	Classical		chr2_31782771_31783847	-2.21283	1.04709e-06	Basal-like
chr1_153984915_153988278	1.82406	4.87682e-07	Classical		chr20_43306325_43308552	-2.40358	1.04973e-06	Basal-like
chr1_170855758_170856738	2.59638	4.88394e-07	Classical		chr9_44548222_44548672	-3.70503	1.05093e-06	Basal-like
chr12_91910487_91911677	2.20483	4.89205e-07	Classical		chr11_35964529_35966831	-1.67101	1.05295e-06	Basal-like
chr3_169665310_169668097	2.04727	4.89414e-07	Classical		chr18_11668179_11670721	-2.15634	1.05381e-06	Basal-like
chr20_43089632_43091795	2.12076	4.91002e-07	Classical		chr4_126106895_126108377	-2.40467	1.05437e-06	Basal-like
chr13_47249460_47251675	1.57308	4.9213e-07	Classical		chr8_67442044_67450511	-1.85048	1.05636e-06	Basal-like
chr8_22266445_22270421	1.70875	4.93447e-07	Classical		chr8_123507372_123508172	-1.98408	1.05975e-06	Basal-like
chr4_150440466_150444425	1.9438	4.9434e-07	Classical		chr10_16870406_16871304	-1.85812	1.06027e-06	Basal-like
chr12_40426185_40428349	1.91427	4.95373e-07	Classical		chr5_97648484_97652505	-2.43496	1.0639e-06	Basal-like
chr3_148584546_148585932	2.29545	4.97182e-07	Classical		chr12_38777174_38786264	-2.13705	1.06629e-06	Basal-like
chr2_190395447_190397348	1.80674	4.98264e-07	Classical		chr1_182052732_182072771	-1.86101	1.06834e-06	Basal-like
chr5_72019789_72021418	2.35097	4.99784e-07	Classical		chr5_71362770_71363468	-2.65562	1.06859e-06	Basal-like
chr7_7348208_7351481	1.8139	4.99784e-07	Classical		chr10_99354752_99358217	-1.63716	1.06901e-06	Basal-like
chr7_139747713_139750516	1.53129	5.00489e-07	Classical		chr5_121445726_121449321	-2.07766	1.06917e-06	Basal-like
chr11_60258454_60260822	2.41398	5.01189e-07	Classical		chr11_82460736_82462496	-2.79571	1.07406e-06	Basal-like
chr1_67448718_67449998	1.82534	5.03199e-07	Classical		chr8_142020703_142021268	-2.15507	1.07407e-06	Basal-like
chr22_29343549_29344536	2.3479	5.03525e-07	Classical		chr4_87760906_87772286	-1.89413	1.07525e-06	Basal-like
chr7_11490277_11493150	2.44988	5.03656e-07	Classical		chr1_9403802_9407232	-1.92475	1.07922e-06	Basal-like
chr4_149094042_149095008	2.16767	5.06709e-07	Classical		chr4_53506607_53508143	-1.99398	1.08025e-06	Basal-like
chr1_168987788_168989546	1.69531	5.07786e-07	Classical		chr20_50028413_50029579	-1.876	1.0827e-06	Basal-like
chr10_3056552_3058276	2.35805	5.09751e-07	Classical		chr1_30171249_30171947	-2.27826	1.08297e-06	Basal-like
chr12_107197928_107199268	2.15036	5.09952e-07	Classical		chr11_67014572_67024309	-1.30573	1.08639e-06	Basal-like
chr8_71240516_71247333	1.28633	5.11506e-07	Classical		chr22_43927335_43931704	-2.21602	1.08678e-06	Basal-like
chr18_12357890_12361633	1.84461	5.12117e-07	Classical		chr19_33207690_33210567	-2.0203	1.09223e-06	Basal-like
chr20_2132698_2134462	1.60367	5.13287e-07	Classical		chr12_76683962_76686433	-2.12571	1.09226e-06	Basal-like
chr6_47313564_47314890	2.43385	5.14024e-07	Classical		chr16_27472076_27474043	-1.95329	1.09234e-06	Basal-like
chr12_14830411_14832702	2.28738	5.15621e-07	Classical		chr5_57112124_57114082	-2.07624	1.09311e-06	Basal-like
chr11_21573791_21574484	3.04269	5.16573e-07	Classical		chr6_83266324_83269883	-2.70664	1.09345e-06	Basal-like
chr6_2266910_2268594	2.15465	5.17313e-07	Classical		chr10_104614931_104616025	-1.78464	1.09353e-06	Basal-like
chr10_8055282_8057009	2.07813	5.17399e-07	Classical		chr18_74517588_74519291	-2.53205	1.09727e-06	Basal-like
chr6_52181147_52182980	1.88749	5.17663e-07	Classical		chr1_221635242_221635638	-3.71566	1.09784e-06	Basal-like
chr7_66435527_66439650	2.1435	5.17855e-07	Classical		chr17_80742581_80748501	-1.80042	1.09829e-06	Basal-like
chr8_37934291_37942211	1.67809	5.17855e-07	Classical		chr5_17317343_17318681	-2.04118	1.09926e-06	Basal-like
chr8_74431645_74434219	1.96707	5.18224e-07	Classical		chr1_38315398_38316362	-2.2216	1.10827e-06	Basal-like
chr16_71275021_71277738	2.01029	5.20938e-07	Classical		chr9_131078328_131079993	-1.92937	1.10827e-06	Basal-like
chr15_62881168_62881765	2.54406	5.22081e-07	Classical		chr2_31619577_31620853	-1.7794	1.11464e-06	Basal-like
chr1_167706599_167707408	2.57247	5.22099e-07	Classical		chr5_32020340_32020947	-2.45611	1.11903e-06	Basal-like
chr6_52753344_52754719	2.44454	5.2261e-07	Classical		chr16_88490361_88492852	-2.06668	1.11952e-06	Basal-like
chr5_125230549_125232052	2.06881	5.23068e-07	Classical		chr18_48738199_48738937	-2.74989	1.12126e-06	Basal-like
chr18_55691734_55693281	2.00664	5.23289e-07	Classical		chr5_149428737_149433997	-1.69907	1.12169e-06	Basal-like
chr4_100069975_100071311	2.52309	5.24041e-07	Classical		chr2_106669908_106672999	-1.91039	1.12469e-06	Basal-like
chr5_144905483_144906592	2.40211	5.27756e-07	Classical		chr19_8269009_8271514	-2.31264	1.1251e-06	Basal-like
chr5_151879942_151884351	2.38963	5.29e-07	Classical		chr1_77469242_77472831	-2.74649	1.12584e-06	Basal-like
chr6_31058325_31061142	1.80647	5.29718e-07	Classical		chr1_6645992_6649896	-1.75928	1.12647e-06	Basal-like
chr12_19244536_19246390	1.82674	5.30744e-07	Classical		chr12_27236766_27237076	-3.16507	1.13075e-06	Basal-like
chr13_27941997_27942825	2.52653	5.31008e-07	Classical		chr12_22282656_22283550	-3.22177	1.13287e-06	Basal-like
chr14_52772934_52776758	1.99501	5.31295e-07	Classical		chr3_168820952_168822307	-1.99815	1.13409e-06	Basal-like
chr1_68361593_68364461	2.11191	5.32808e-07	Classical		chr1_206656206_206656702	-2.13394	1.13628e-06	Basal-like
chr3_121523077_121524124	2.54939	5.33337e-07	Classical		chr5_109075096_109076814	-2.26257	1.13657e-06	Basal-like
chr20_19924828_19929939	1.1712	5.33901e-07	Classical		chr10_70358462_70361120	-1.30623	1.13657e-06	Basal-like
chr2_121866015_121867481	1.9715	5.35843e-07	Classical		chr12_47331860_47332466	-2.58805	1.14121e-06	Basal-like
chr4_187025435_187028102	1.62112	5.38124e-07	Classical		chr3_158465178_158466285	-2.0916	1.14121e-06	Basal-like
chr11_82654812_82655643	2.79112	5.38617e-07	Classical		chr14_85934609_85935934	-2.46119	1.14737e-06	Basal-like
chr1_241375909_241377431	2.52523	5.39257e-07	Classical		chr12_120620031_120620904	-1.77758	1.15026e-06	Basal-like
chr4_92949025_92949957	3.20101	5.40844e-07	Classical		chr16_75128892_75134732	-1.62033	1.15039e-06	Basal-like
chr7_29506862_29509318	2.38716	5.41671e-07	Classical		chr5_61681273_61682832	-1.79341	1.15182e-06	Basal-like
chr1_163639178_163643570	2.24238	5.42259e-07	Classical		chr4_177842542_177845343	-3.02832	1.15746e-06	Basal-like
chr20_9556927_9558632	2.17577	5.42589e-07	Classical		chr9_18632246_18633025	-3.68287	1.15746e-06	Basal-like
chr4_69980030_69983540	1.86094	5.42681e-07	Classical		chr10_128570131_128570872	-3.04378	1.15746e-06	Basal-like
chr4_90194288_90199141	2.14732	5.44135e-07	Classical		chr16_4926873_4927886	-1.59306	1.15765e-06	Basal-like
chr11_77257194_77260395	1.65311	5.45751e-07	Classical		chr3_168822532_168823729	-2.13443	1.15797e-06	Basal-like
chr12_49834161_49834978	2.3821	5.45751e-07	Classical		chr5_87310978_87311452	-3.44893	1.16379e-06	Basal-like
chr1_233495618_233496937	2.37954	5.48165e-07	Classical		chr14_86074242_86075056	-2.93554	1.16385e-06	Basal-like
chr8_38621455_38627876	1.7616	5.50169e-07	Classical		chr20_55563195_55564282	-2.54743	1.16545e-06	Basal-like
chr4_152012621_152013711	2.26901	5.5024e-07	Classical		chr14_100745712_100746417	-2.20438	1.16762e-06	Basal-like
chr8_4216762_4217917	3.20905	5.5024e-07	Classical		chr10_12460803_12461436	-2.1312	1.16781e-06	Basal-like
chr5_122792361_122798149	1.78471	5.5119e-07	Classical		chr9_75151909_75159578	-1.28371	1.17038e-06	Basal-like
chr11_92032030_92032733	2.78914	5.52685e-07	Classical		chr12_28135251_28135857	-3.08136	1.17268e-06	Basal-like
chr14_91867713_91871996	1.65599	5.52685e-07	Classical		chr15_96415106_96415815	-2.33449	1.17268e-06	Basal-like
chr14_92247157_92248403	2.49711	5.52685e-07	Classical		chr11_5305030_5307095	-2.69482	1.1733e-06	Basal-like
chr20_20419136_20420343	2.66903	5.53106e-07	Classical		chr4_154668164_154670916	-2.41726	1.17406e-06	Basal-like
chr1_77876676_77880001	1.63709	5.53754e-07	Classical		chr13_41109006_41112635	-1.95736	1.17406e-06	Basal-like
chr2_8543653_8545082	1.86107	5.53881e-07	Classical		chr9_138404660_138405962	-1.8864	1.17408e-06	Basal-like
chr3_48759897_48760714	2.70426	5.55717e-07	Classical		chr5_151003717_151004404	-2.84048	1.18047e-06	Basal-like
chr3_124647937_124655830	2.1908	5.5654e-07	Classical		chr7_40716140_40717221	-3.16794	1.18047e-06	Basal-like
chr1_169543429_169543828	2.47577	5.60251e-07	Classical		chr17_62050101_62053530	-1.73241	1.18214e-06	Basal-like
chr2_8078321_8082390	2.0767	5.60251e-07	Classical		chr12_7166874_7168768	-2.29589	1.18339e-06	Basal-like
chr19_7142042_7143998	1.7998	5.61638e-07	Classical		chr5_154229613_154231642	-1.94428	1.18424e-06	Basal-like
chr5_16515577_16517619	2.38947	5.61764e-07	Classical		chr10_79152873_79154411	-1.85448	1.18643e-06	Basal-like
chr6_71180032_71180586	2.66203	5.61764e-07	Classical		chr14_28937104_28938049	-2.45102	1.18868e-06	Basal-like
chr9_80147705_80148893	2.58762	5.63573e-07	Classical		chr22_27814653_27818188	-2.16918	1.18957e-06	Basal-like
chr10_88167610_88178344	2.14541	5.67899e-07	Classical		chr20_4700718_4701436	-2.55393	1.18979e-06	Basal-like
chr9_80501505_80502604	1.99708	5.70544e-07	Classical		chr15_99860069_99861201	-2.17603	1.19072e-06	Basal-like
chr6_170200271_170202896	1.64431	5.70988e-07	Classical		chr6_8775852_8776852	-3.66538	1.19252e-06	Basal-like
chr2_158015280_158017247	1.79682	5.74087e-07	Classical		chr17_76934996_76936565	-1.98916	1.19388e-06	Basal-like
chr22_44875099_44881010	2.02638	5.74087e-07	Classical		chr9_137904957_137908215	-2.76379	1.19568e-06	Basal-like
chr1_199990070_199990682	2.49304	5.75137e-07	Classical		chr16_70769888_70776823	-1.49048	1.19776e-06	Basal-like
chr11_3541723_3542914	2.80895	5.75612e-07	Classical		chr7_134395082_134396649	-2.26684	1.20281e-06	Basal-like
chr6_34604898_34608786	1.52109	5.76968e-07	Classical		chr6_170500957_170503332	-2.12695	1.20543e-06	Basal-like
chr1_65379325_65384585	1.61214	5.78484e-07	Classical		chr9_93677578_93689185	-1.55581	1.20599e-06	Basal-like
chr3_127259602_127264438	1.62455	5.78958e-07	Classical		chr2_173998945_174000555	-2.31236	1.20658e-06	Basal-like
chr11_91527967_91530324	2.17414	5.8115e-07	Classical		chr2_173987960_173990308	-1.63625	1.20726e-06	Basal-like
chr13_97991357_97997161	1.40704	5.81198e-07	Classical		chr9_136726204_136730354	-1.60048	1.21058e-06	Basal-like
chr14_91442786_91443211	2.80724	5.81198e-07	Classical		chr9_75771226_75773789	-1.3614	1.21485e-06	Basal-like
chr5_171661085_171664537	1.6454	5.83147e-07	Classical		chr12_28153504_28154311	-3.01218	1.21487e-06	Basal-like
chr6_114142000_114144315	1.70527	5.83854e-07	Classical		chr14_64540887_64542837	-1.95667	1.21599e-06	Basal-like
chr7_97426732_97428814	2.2954	5.84322e-07	Classical		chr19_2549153_2551213	-1.9063	1.2162e-06	Basal-like
chr5_75818883_75819294	2.71467	5.84664e-07	Classical		chr9_95428315_95429732	-1.69823	1.21924e-06	Basal-like
chr1_208111816_208112846	2.79511	5.85757e-07	Classical		chr5_50790002_50791292	-2.58843	1.22136e-06	Basal-like
chr11_119441345_119445039	1.74125	5.8577e-07	Classical		chr4_123842750_123845042	-1.3417	1.22146e-06	Basal-like
chr11_112404777_112406055	2.2545	5.85792e-07	Classical		chr10_63834827_63837289	-1.53365	1.22226e-06	Basal-like
chr9_79245399_79249250	2.28797	5.86222e-07	Classical		chr13_111039169_111042128	-2.02561	1.22309e-06	Basal-like
chr2_42469562_42470368	2.46251	5.86501e-07	Classical		chr6_680472_682801	-2.14162	1.22558e-06	Basal-like
chr6_43294450_43299164	1.66592	5.87163e-07	Classical		chr20_58778533_58779396	-2.19208	1.22959e-06	Basal-like
chr7_24231023_24231642	2.59234	5.88126e-07	Classical		chr1_244401773_244402824	-2.28119	1.23481e-06	Basal-like
chr4_151972236_151973910	1.92504	5.91222e-07	Classical		chr8_94417360_94419002	-3.06112	1.23685e-06	Basal-like
chr6_145809976_145811290	2.30945	5.93105e-07	Classical		chr9_46987474_46987928	-3.74104	1.23736e-06	Basal-like
chr7_38869414_38870675	1.97992	5.94668e-07	Classical		chr16_88019748_88020243	-2.44807	1.23915e-06	Basal-like
chr7_107873798_107876981	1.96478	5.96663e-07	Classical		chr2_219710280_219712967	-2.18116	1.24014e-06	Basal-like
chr10_98330313_98332698	1.80626	5.9777e-07	Classical		chr9_132899315_132900519	-2.41167	1.24014e-06	Basal-like
chr3_34878561_34881291	2.99162	5.98248e-07	Classical		chr14_87898985_87901217	-2.91051	1.24014e-06	Basal-like
chr3_174819595_174821022	2.42455	6.00329e-07	Classical		chr16_69018617_69022364	-2.06273	1.2421e-06	Basal-like
chr15_63507841_63515016	1.85563	6.00329e-07	Classical		chr8_131079217_131079972	-2.10948	1.24415e-06	Basal-like
chr16_21255688_21257198	1.89828	6.01056e-07	Classical		chr19_3827353_3828465	-2.02757	1.24415e-06	Basal-like
chr7_156319679_156320468	2.17979	6.013e-07	Classical		chr8_40229575_40230911	-3.00287	1.24493e-06	Basal-like
chr8_120904018_120908068	1.87621	6.0381e-07	Classical		chr3_171963997_171966363	-2.09219	1.2459e-06	Basal-like
chr1_47399556_47418771	2.0739	6.04572e-07	Classical		chr11_19261649_19268589	-1.33045	1.24591e-06	Basal-like
chr1_17058580_17060305	2.16696	6.05668e-07	Classical		chr2_220560201_220569923	-2.11717	1.24681e-06	Basal-like
chr1_43716126_43725722	1.80492	6.08246e-07	Classical		chr5_153602422_153603678	-1.94799	1.25593e-06	Basal-like
chr1_223015966_223017507	2.01605	6.08246e-07	Classical		chr13_99774558_99779237	-2.02394	1.25714e-06	Basal-like
chr2_134955245_134956354	1.57219	6.08246e-07	Classical		chr8_66839394_66843832	-2.00192	1.26103e-06	Basal-like
chr4_10700155_10700892	2.10328	6.08246e-07	Classical		chr17_36570840_36572798	-1.79794	1.26309e-06	Basal-like
chr11_60477544_60479516	2.22911	6.08317e-07	Classical		chr10_21688845_21689251	-2.40115	1.26358e-06	Basal-like
chr9_80602542_80603937	1.73892	6.13881e-07	Classical		chr8_123376581_123377588	-2.71764	1.2648e-06	Basal-like
chr20_11801842_11803925	1.99993	6.14449e-07	Classical		chr1_200623743_200625109	-1.89635	1.26553e-06	Basal-like
chr2_159062175_159063444	2.30223	6.16453e-07	Classical		chr4_7193716_7195536	-1.68427	1.26553e-06	Basal-like
chr19_19689848_19693994	1.53376	6.16994e-07	Classical		chr4_189352103_189354742	-2.87819	1.26553e-06	Basal-like
chr5_145385556_145389384	1.78749	6.17334e-07	Classical		chr3_159595798_159596369	-2.41661	1.26738e-06	Basal-like
chr14_76758750_76761660	2.60834	6.17764e-07	Classical		chr2_38401939_38402306	-3.23574	1.26847e-06	Basal-like
chr20_41765785_41767526	2.23868	6.18815e-07	Classical		chr3_183707496_183711478	-2.39574	1.27133e-06	Basal-like
chr2_135851098_135853649	1.67935	6.2082e-07	Classical		chr9_37936673_37939660	-1.77462	1.27133e-06	Basal-like
chr20_20824202_20826092	1.91116	6.21892e-07	Classical		chr21_47294435_47296547	-2.83597	1.27133e-06	Basal-like
chr2_86864840_86865217	3.10755	6.22411e-07	Classical		chr20_35436678_35444630	-1.51439	1.27611e-06	Basal-like
chr11_102808748_102811757	1.59507	6.24041e-07	Classical		chr2_16797123_16799977	-2.08375	1.27843e-06	Basal-like
chr8_63126029_63132435	1.81856	6.24481e-07	Classical		chr16_80071809_80077514	-2.15179	1.27977e-06	Basal-like
chr5_156105983_156106710	3.02377	6.245e-07	Classical		chr10_127623058_127623887	-1.8783	1.28062e-06	Basal-like
chr5_146521123_146522476	2.17638	6.26362e-07	Classical		chr14_65032750_65042069	-1.7168	1.28069e-06	Basal-like
chr3_142323023_142324492	1.80452	6.28726e-07	Classical		chr1_15082150_15084942	-1.9724	1.29045e-06	Basal-like
chr19_7207117_7209676	1.99173	6.289e-07	Classical		chr10_93431597_93433056	-2.10944	1.2907e-06	Basal-like
chr7_29404661_29406285	1.702	6.29232e-07	Classical		chr3_124855906_124857214	-2.08577	1.29412e-06	Basal-like
chr9_4540236_4542624	2.31639	6.29232e-07	Classical		chr7_41156305_41157152	-2.73402	1.29412e-06	Basal-like
chr14_96925468_96930939	2.04533	6.29712e-07	Classical		chr9_127457253_127460040	-2.22206	1.29674e-06	Basal-like
chr2_148452346_148454043	1.54611	6.2993e-07	Classical		chr2_221081495_221084186	-1.61262	1.30311e-06	Basal-like
chr2_109629864_109632164	1.66864	6.32198e-07	Classical		chr12_122850262_122851691	-1.49291	1.30332e-06	Basal-like
chr13_99466631_99467153	2.79636	6.37053e-07	Classical		chr15_86523616_86525864	-2.97764	1.30362e-06	Basal-like
chr13_111636448_111640546	1.71468	6.37631e-07	Classical		chr7_93550965_93551726	-1.90965	1.30383e-06	Basal-like
chr1_53723629_53724521	2.41613	6.4125e-07	Classical		chr12_70328977_70330459	-2.11713	1.30383e-06	Basal-like
chr3_63031853_63032613	2.84238	6.42384e-07	Classical		chr2_27849059_27853673	-0.93548	1.3047e-06	Basal-like
chr2_122535460_122537743	1.85494	6.44176e-07	Classical		chr20_58613532_58613948	-2.89455	1.3047e-06	Basal-like
chr6_12249342_12250415	2.95493	6.54068e-07	Classical		chr20_46057617_46059290	-1.79903	1.30783e-06	Basal-like
chr15_57617050_57621583	2.05369	6.55208e-07	Classical		chr5_121434815_121435396	-2.51601	1.30935e-06	Basal-like
chr4_109873912_109875255	2.50334	6.58272e-07	Classical		chr16_70583482_70584604	-1.59536	1.31172e-06	Basal-like
chr11_61299601_61303150	1.49072	6.58604e-07	Classical		chr1_13925743_13928217	-2.72392	1.31523e-06	Basal-like
chr4_86857868_86863301	2.05581	6.58757e-07	Classical		chr11_129890280_129893051	-2.01322	1.31763e-06	Basal-like
chr20_30977279_30979904	1.47195	6.63723e-07	Classical		chr12_10327761_10329679	-2.65717	1.32073e-06	Basal-like
chr8_107598040_107603316	1.75467	6.63924e-07	Classical		chr10_13702207_13702672	-2.13284	1.32351e-06	Basal-like
chr2_82346628_82348902	1.68231	6.64586e-07	Classical		chr3_98700653_98705181	-2.51108	1.32887e-06	Basal-like
chr1_42906012_42907982	2.07516	6.64835e-07	Classical		chr17_46176967_46179943	-1.0817	1.33033e-06	Basal-like
chr3_155252710_155253901	2.0822	6.65351e-07	Classical		chr6_27255700_27256550	-3.01626	1.33239e-06	Basal-like
chr15_56923187_56924127	2.08339	6.66306e-07	Classical		chr17_57077802_57081587	-1.63517	1.33256e-06	Basal-like
chr7_48092986_48094462	2.07314	6.67055e-07	Classical		chr11_2053772_2059777	-1.72283	1.33316e-06	Basal-like
chr6_3369034_3375355	1.58894	6.68284e-07	Classical		chr5_159695032_159699888	-2.09222	1.33344e-06	Basal-like
chr9_74574832_74579967	1.59836	6.68297e-07	Classical		chr16_87211267_87213915	-2.27367	1.33624e-06	Basal-like
chr15_58863577_58868962	1.64752	6.68658e-07	Classical		chr8_99812092_99813232	-1.84997	1.33906e-06	Basal-like
chr9_132573793_132575227	2.05181	6.6926e-07	Classical		chr1_152140554_152143297	-2.21628	1.341e-06	Basal-like
chr2_178758736_178760390	2.66443	6.69592e-07	Classical		chr19_50456248_50460437	-2.43711	1.34194e-06	Basal-like
chr7_36118265_36122326	1.38855	6.71285e-07	Classical		chr11_63728081_63730214	-1.71678	1.34244e-06	Basal-like
chr12_124474253_124478545	1.5911	6.72754e-07	Classical		chr17_45797165_45798269	-2.20381	1.34244e-06	Basal-like
chr16_15820252_15821439	1.97155	6.73264e-07	Classical		chr5_118666088_118671521	-1.62566	1.34283e-06	Basal-like
chr5_65209623_65212710	2.05477	6.75027e-07	Classical		chr17_29034202_29037873	-1.64416	1.34283e-06	Basal-like
chr12_92461266_92467438	1.76988	6.76738e-07	Classical		chr4_15453048_15453812	-2.39552	1.34642e-06	Basal-like
chr17_64364583_64367480	1.67525	6.76894e-07	Classical		chr2_214112318_214115897	-1.97114	1.34662e-06	Basal-like
chr3_24356787_24361138	1.40326	6.76952e-07	Classical		chr5_167171103_167172116	-3.07462	1.34662e-06	Basal-like
chr5_13523566_13525253	2.19128	6.77987e-07	Classical		chr14_105690817_105691639	-2.3876	1.35131e-06	Basal-like
chr17_10627360_10627912	3.1147	6.78834e-07	Classical		chr2_95724184_95728560	-1.47593	1.35413e-06	Basal-like
chr8_81051798_81053286	1.63598	6.82685e-07	Classical		chr2_60487656_60488664	-2.48081	1.3559e-06	Basal-like
chr5_131330391_131334468	2.22284	6.82853e-07	Classical		chr11_113374659_113378945	-2.0723	1.3559e-06	Basal-like
chr19_48063107_48069815	1.4779	6.84332e-07	Classical		chr17_29400005_29403425	-1.4087	1.35622e-06	Basal-like
chr6_47600448_47603800	2.01232	6.88788e-07	Classical		chr8_126390605_126392053	-1.35577	1.35742e-06	Basal-like
chr2_30677889_30678830	1.81895	6.89742e-07	Classical		chr20_24083800_24086737	-3.0102	1.35889e-06	Basal-like
chr5_10712170_10714136	1.76294	6.91546e-07	Classical		chr20_42473622_42479498	-1.86512	1.36004e-06	Basal-like
chr3_71420031_71421645	2.02832	6.92339e-07	Classical		chr6_48079436_48081343	-2.12411	1.3616e-06	Basal-like
chr5_149081151_149083856	2.21768	6.98003e-07	Classical		chr10_12490914_12493592	-2.2654	1.3616e-06	Basal-like
chr1_68610003_68612851	1.70322	6.98815e-07	Classical		chr8_123241566_123243914	-2.06356	1.36497e-06	Basal-like
chr11_121457692_121459531	2.23192	7.01318e-07	Classical		chr14_51288572_51289576	-1.90687	1.37375e-06	Basal-like
chr18_60084937_60090296	1.53632	7.01318e-07	Classical		chr9_117820175_117821332	-2.58285	1.37448e-06	Basal-like
chr2_190415819_190425280	1.87784	7.01635e-07	Classical		chr15_51145978_51147961	-2.33567	1.37626e-06	Basal-like
chr3_48055146_48059830	1.55264	7.02697e-07	Classical		chr11_111381880_111383996	-1.89265	1.37717e-06	Basal-like
chr12_75012131_75013382	2.64292	7.02697e-07	Classical		chr7_41136441_41137267	-2.62511	1.3794e-06	Basal-like
chr22_34261986_34263114	2.30586	7.02697e-07	Classical		chr16_58441727_58445542	-2.29801	1.38469e-06	Basal-like
chr12_121409942_121412412	1.65489	7.0741e-07	Classical		chr7_127875098_127877606	-1.76809	1.38706e-06	Basal-like
chr17_80726968_80731647	1.58383	7.08922e-07	Classical		chr6_112229062_112230798	-2.5476	1.38919e-06	Basal-like
chr5_142188909_142190047	1.91092	7.11739e-07	Classical		chr1_60135808_60144803	-1.44283	1.38921e-06	Basal-like
chr2_8585077_8589290	1.50691	7.11841e-07	Classical		chr17_78095585_78100584	-1.59655	1.39046e-06	Basal-like
chr7_112216055_112217257	2.31786	7.12597e-07	Classical		chr3_143569227_143570247	-3.39334	1.39375e-06	Basal-like
chr1_93257178_93260138	1.77611	7.13961e-07	Classical		chr6_48070248_48071378	-3.04211	1.39423e-06	Basal-like
chr11_1444019_1446263	1.71064	7.14103e-07	Classical		chr2_71971107_71971532	-2.53472	1.39889e-06	Basal-like
chr15_45637744_45641096	1.66007	7.15962e-07	Classical		chr6_81255747_81259643	-2.2104	1.39889e-06	Basal-like
chr18_46327207_46328304	2.51592	7.15962e-07	Classical		chr11_2410425_2415029	-1.43002	1.39889e-06	Basal-like
chr3_127482244_127491469	1.37588	7.17431e-07	Classical		chr3_52122819_52125465	-2.02697	1.39895e-06	Basal-like
chr9_108068212_108072313	1.6329	7.20244e-07	Classical		chr14_104193738_104197365	-1.74379	1.39938e-06	Basal-like
chr2_128194399_128197444	1.53356	7.20614e-07	Classical		chr13_110742382_110751154	-1.90439	1.40096e-06	Basal-like
chr22_34263322_34264487	2.08773	7.20614e-07	Classical		chr21_40210009_40213387	-1.91377	1.40096e-06	Basal-like
chr12_22702088_22704020	1.77532	7.22201e-07	Classical		chr1_118750791_118752340	-2.22322	1.40214e-06	Basal-like
chr4_72050240_72056956	2.05645	7.24226e-07	Classical		chr4_111282123_111284433	-2.11837	1.41489e-06	Basal-like
chr13_30120885_30124737	1.90368	7.28842e-07	Classical		chr9_108949086_108950211	-3.46556	1.41521e-06	Basal-like
chr8_82062279_82062818	2.78036	7.30578e-07	Classical		chr19_57813038_57814570	-1.9611	1.41567e-06	Basal-like
chr8_135811622_135818310	1.62151	7.31483e-07	Classical		chr19_15390351_15394155	-1.3074	1.41816e-06	Basal-like
chr5_137001317_137004866	1.57453	7.34288e-07	Classical		chr9_118012456_118012912	-3.10166	1.41935e-06	Basal-like
chr17_71880010_71882020	1.9762	7.34304e-07	Classical		chr14_70009587_70010456	-1.97003	1.42158e-06	Basal-like
chr11_75011424_75013927	1.81152	7.38955e-07	Classical		chr18_78002939_78005411	-2.43555	1.42158e-06	Basal-like
chr4_100079166_100080734	2.48159	7.42543e-07	Classical		chr21_47483478_47487983	-2.26492	1.42158e-06	Basal-like
chr1_168770999_168774662	1.85032	7.45274e-07	Classical		chr19_49968076_49979797	-1.56891	1.43151e-06	Basal-like
chr8_7998288_8001387	2.47494	7.48258e-07	Classical		chr14_94431544_94432849	-1.7935	1.43378e-06	Basal-like
chr8_81011780_81024605	1.4672	7.48258e-07	Classical		chr2_111912358_111914347	-1.56907	1.4413e-06	Basal-like
chr22_42572035_42587887	1.62342	7.49516e-07	Classical		chr12_3806650_3809024	-2.3879	1.4413e-06	Basal-like
chr3_121920080_121921346	2.78667	7.49553e-07	Classical		chr2_192030129_192034219	-1.98792	1.44496e-06	Basal-like
chr11_44791373_44793077	2.34926	7.51869e-07	Classical		chr5_133578182_133580374	-1.35934	1.44496e-06	Basal-like
chr15_85393683_85397181	1.47233	7.52309e-07	Classical		chr3_11132838_11135221	-1.7914	1.44553e-06	Basal-like
chr16_8585715_8586324	3.5106	7.54061e-07	Classical		chr16_79001694_79002514	-3.0797	1.44928e-06	Basal-like
chr20_22786715_22793156	1.97829	7.54296e-07	Classical		chr22_38281698_38283734	-2.01671	1.45363e-06	Basal-like
chr4_26827295_26831820	1.67638	7.54464e-07	Classical		chr12_46612771_46614843	-1.7349	1.45398e-06	Basal-like
chr1_231119746_231120496	2.05678	7.54965e-07	Classical		chr7_23280169_23283524	-2.12928	1.45417e-06	Basal-like
chr12_104135025_104136382	1.89217	7.57695e-07	Classical		chr9_137515223_137519467	-2.73166	1.45597e-06	Basal-like
chr15_92073812_92074862	2.25138	7.62334e-07	Classical		chr5_167346596_167347993	-2.78369	1.45598e-06	Basal-like
chr21_40321529_40322500	1.98781	7.62752e-07	Classical		chr16_10397604_10408738	-1.73614	1.45995e-06	Basal-like
chr9_104205090_104208944	1.93309	7.63454e-07	Classical		chr2_109557705_109563131	-1.71102	1.46165e-06	Basal-like
chr16_54926207_54926906	2.80291	7.63531e-07	Classical		chr19_42616261_42617035	-2.13425	1.46656e-06	Basal-like
chr11_104897427_104900011	2.04101	7.64811e-07	Classical		chr6_37514375_37517236	-1.9629	1.47136e-06	Basal-like
chr8_86382663_86383924	2.65092	7.68979e-07	Classical		chr7_46849925_46851177	-2.25395	1.47145e-06	Basal-like
chr18_55582591_55584309	1.70108	7.72022e-07	Classical		chr17_20600626_20606810	-2.18037	1.47162e-06	Basal-like
chr20_22469750_22473545	1.40189	7.74407e-07	Classical		chr12_47764521_47765482	-2.59135	1.47654e-06	Basal-like
chr10_97146092_97148567	1.50868	7.74811e-07	Classical		chr7_102475673_102476574	-2.31651	1.47765e-06	Basal-like
chr3_58674200_58676475	2.36274	7.75374e-07	Classical		chr2_74634248_74635647	-2.40614	1.47867e-06	Basal-like
chr14_39492294_39493265	2.63111	7.77562e-07	Classical		chr3_126468161_126475612	-1.83474	1.48085e-06	Basal-like
chr5_57899821_57901015	2.65688	7.78296e-07	Classical		chr11_95888760_95890613	-1.47759	1.48396e-06	Basal-like
chr5_14560207_14561436	2.1703	7.79512e-07	Classical		chr2_220554676_220557001	-1.90966	1.48633e-06	Basal-like
chr18_30764469_30768036	2.10252	7.8086e-07	Classical		chr10_1640692_1644684	-2.46	1.48835e-06	Basal-like
chr2_169654856_169662558	1.74264	7.82607e-07	Classical		chr10_17484892_17489467	-2.17988	1.4887e-06	Basal-like
chr11_117835946_117846083	1.70402	7.83469e-07	Classical		chr1_241851578_241853239	-2.54969	1.48956e-06	Basal-like
chr7_8528641_8529999	2.90325	7.83607e-07	Classical		chr21_40360582_40365462	-1.78447	1.48979e-06	Basal-like
chr3_100845866_100849296	2.04408	7.85919e-07	Classical		chr4_183229292_183229787	-3.65839	1.49381e-06	Basal-like
chr6_131687518_131690880	2.44575	7.86146e-07	Classical		chr10_99319769_99322193	-2.34112	1.4958e-06	Basal-like
chr2_204332069_204335192	1.78574	7.87841e-07	Classical		chr8_143399805_143412435	-2.13038	1.49645e-06	Basal-like
chr20_57744550_57745398	3.99189	7.89639e-07	Classical		chr8_47124739_47128263	-2.6239	1.50147e-06	Basal-like
chr2_162927447_162928957	2.04127	7.93483e-07	Classical		chr2_239341134_239344917	-2.08656	1.50192e-06	Basal-like
chr3_137710991_137711809	2.76177	7.96428e-07	Classical		chr8_53712320_53713635	-2.31009	1.50192e-06	Basal-like
chr17_37512257_37515972	1.89559	7.97917e-07	Classical		chr10_80690533_80694275	-1.77154	1.50192e-06	Basal-like
chr12_107037506_107045079	1.62139	7.99896e-07	Classical		chr17_66325111_66325883	-2.55711	1.50329e-06	Basal-like
chr13_32530463_32531019	2.26384	8.01472e-07	Classical		chr22_33017121_33021481	-2.39788	1.50425e-06	Basal-like
chr11_60135518_60141719	1.74891	8.03493e-07	Classical		chr1_245768261_245770776	-2.45238	1.50425e-06	Basal-like
chr1_117523635_117525011	2.1673	8.05182e-07	Classical		chr22_34897354_34899252	-2.73146	1.50672e-06	Basal-like
chr3_12464534_12470257	1.55873	8.06075e-07	Classical		chr12_27683529_27684511	-1.91765	1.51075e-06	Basal-like
chr3_62922448_62923043	3.17324	8.09519e-07	Classical		chr9_86986056_86987749	-2.73229	1.51324e-06	Basal-like
chr4_129609726_129610542	2.64816	8.09519e-07	Classical		chr13_37493324_37494841	-2.06552	1.51496e-06	Basal-like
chr11_74160749_74162617	1.93257	8.09519e-07	Classical		chr8_123179433_123179738	-2.77145	1.51524e-06	Basal-like
chr12_117399503_117402139	2.17914	8.09519e-07	Classical		chr2_202710847_202711220	-2.93926	1.51697e-06	Basal-like
chr11_4815296_4819955	2.45403	8.10513e-07	Classical		chr11_67098442_67099488	-1.98907	1.51895e-06	Basal-like
chr21_43958068_43959325	1.86406	8.11326e-07	Classical		chr11_20044144_20051409	-1.83844	1.51986e-06	Basal-like
chr4_129219158_129220553	2.1334	8.12596e-07	Classical		chr17_14204392_14208758	-2.1072	1.52247e-06	Basal-like
chr12_121436741_121442898	1.27227	8.14856e-07	Classical		chr21_16565115_16565784	-2.4784	1.52289e-06	Basal-like
chr11_27407858_27409779	1.66179	8.15984e-07	Classical		chr7_129914774_129915274	-2.61546	1.52293e-06	Basal-like
chr1_196247352_196248683	2.61974	8.16835e-07	Classical		chr1_168171522_168172645	-2.14156	1.52464e-06	Basal-like
chr6_107162910_107166014	1.76319	8.1691e-07	Classical		chr19_17131663_17134328	-1.75991	1.52464e-06	Basal-like
chr2_147932633_147935082	1.59694	8.17737e-07	Classical		chr20_55276384_55278388	-2.25627	1.5262e-06	Basal-like
chr7_123555606_123556390	2.31826	8.17862e-07	Classical		chr2_71954407_71955182	-2.64595	1.5282e-06	Basal-like
chr7_133571574_133573108	1.91046	8.1963e-07	Classical		chr5_2778229_2783030	-2.45424	1.52856e-06	Basal-like
chr9_45754408_45756132	4.0083	8.22164e-07	Classical		chr8_124641562_124642714	-1.9533	1.52939e-06	Basal-like
chr4_48073391_48078020	1.72525	8.2256e-07	Classical		chr22_32077507_32081285	-1.75844	1.53107e-06	Basal-like
chr14_90112456_90113191	3.01321	8.22925e-07	Classical		chr19_52253773_52254848	-3.06839	1.53255e-06	Basal-like
chr11_119446064_119447153	2.07608	8.26474e-07	Classical		chr11_2356599_2361098	-2.35973	1.5343e-06	Basal-like
chr5_43903541_43904738	2.70586	8.26836e-07	Classical		chr5_133069997_133074852	-1.68008	1.5361e-06	Basal-like
chr5_24270000_24272297	2.80512	8.27277e-07	Classical		chr1_95339059_95343073	-1.67428	1.54106e-06	Basal-like
chr1_87961740_87965830	1.87739	8.27343e-07	Classical		chr5_34735983_34736815	-2.40099	1.54161e-06	Basal-like
chr9_6780333_6781209	2.48249	8.28662e-07	Classical		chr14_53062776_53063628	-3.34759	1.54203e-06	Basal-like
chr5_168014147_168020867	1.83959	8.31158e-07	Classical		chr17_79964419_79966882	-1.4384	1.5447e-06	Basal-like
chr3_130451735_130453396	2.49787	8.32559e-07	Classical		chr22_17670094_17673556	-1.88065	1.54835e-06	Basal-like
chr11_47805887_47807085	2.16983	8.32559e-07	Classical		chr5_70764490_70765284	-2.76198	1.55282e-06	Basal-like
chr2_120080673_120083361	1.6506	8.40001e-07	Classical		chr19_46312375_46314571	-1.63499	1.55422e-06	Basal-like
chr5_52843652_52845357	2.13294	8.40517e-07	Classical		chr5_79233009_79235980	-2.37281	1.55991e-06	Basal-like
chr4_56181555_56187805	1.53417	8.41105e-07	Classical		chr11_122041721_122042368	-3.05472	1.56023e-06	Basal-like
chr2_10503442_10511982	1.62268	8.41277e-07	Classical		chr19_14670701_14676856	-1.47899	1.56352e-06	Basal-like
chr12_62946632_62947164	2.55347	8.41328e-07	Classical		chr8_66844721_66847069	-2.0923	1.56437e-06	Basal-like
chr4_115484751_115486218	2.27314	8.42568e-07	Classical		chr19_23969215_23970054	-2.82006	1.56623e-06	Basal-like
chr2_65939691_65942494	1.72412	8.43055e-07	Classical		chr13_110764975_110766809	-1.98854	1.56825e-06	Basal-like
chr2_168912583_168914133	2.11462	8.48073e-07	Classical		chr16_68991891_68993855	-1.94306	1.56903e-06	Basal-like
chr1_9873856_9877192	1.66711	8.52934e-07	Classical		chr5_17319137_17320199	-2.38821	1.57716e-06	Basal-like
chr2_223640779_223642852	1.75794	8.57616e-07	Classical		chr17_827123_842270	-1.64054	1.57853e-06	Basal-like
chr6_13549180_13550330	2.08163	8.58113e-07	Classical		chr15_89609465_89612737	-1.98767	1.58032e-06	Basal-like
chr6_49473351_49475944	2.42296	8.59438e-07	Classical		chr18_56306412_56307008	-2.54404	1.58499e-06	Basal-like
chr2_47520555_47522414	1.5334	8.61507e-07	Classical		chr22_23479606_23481983	-1.77665	1.58844e-06	Basal-like
chr9_116877153_116883002	2.10486	8.62841e-07	Classical		chr11_122678695_122680961	-1.71434	1.59227e-06	Basal-like
chr2_158184495_158186281	1.6574	8.64536e-07	Classical		chr5_169403101_169404233	-3.00909	1.5937e-06	Basal-like
chr7_7173313_7177965	1.59618	8.6477e-07	Classical		chr1_232064298_232067023	-2.57275	1.59437e-06	Basal-like
chr7_95603544_95607279	1.96708	8.6796e-07	Classical		chr17_13447283_13449291	-3.7343	1.59518e-06	Basal-like
chr4_173927094_173929599	1.67379	8.68163e-07	Classical		chr18_25754438_25758763	-2.58603	1.59854e-06	Basal-like
chr8_56582522_56583316	2.88407	8.69872e-07	Classical		chr21_27777866_27779241	-2.3689	1.59854e-06	Basal-like
chr1_23571312_23574963	1.6729	8.69908e-07	Classical		chr3_181692389_181692804	-2.49055	1.59869e-06	Basal-like
chr9_92478910_92480991	2.26105	8.70003e-07	Classical		chr17_45355451_45359037	-2.14466	1.60686e-06	Basal-like
chr2_194291997_194292736	2.96489	8.71612e-07	Classical		chr1_228279879_228281928	-1.61483	1.6106e-06	Basal-like
chr15_45271651_45272443	2.48483	8.76465e-07	Classical		chr4_17690373_17692553	-2.31594	1.6161e-06	Basal-like
chr19_51975198_51983972	2.24596	8.76566e-07	Classical		chr5_77824543_77825484	-2.08158	1.61625e-06	Basal-like
chr4_184985217_184987280	1.95624	8.76617e-07	Classical		chr2_72268533_72269950	-2.24375	1.6213e-06	Basal-like
chr6_25404291_25407016	1.50747	8.79286e-07	Classical		chr1_153358530_153361370	-2.08785	1.62164e-06	Basal-like
chr6_5537077_5538413	2.01538	8.79747e-07	Classical		chr1_161695062_161706726	-1.51001	1.62259e-06	Basal-like
chr6_3883095_3890539	1.41792	8.80419e-07	Classical		chr22_18901973_18904601	-2.0821	1.62334e-06	Basal-like
chr7_12823829_12826629	1.81523	8.83794e-07	Classical		chr5_121718351_121720227	-3.08357	1.62382e-06	Basal-like
chr11_76264385_76266152	2.33651	8.8473e-07	Classical		chr10_34216458_34217315	-2.39662	1.62403e-06	Basal-like
chr4_25874121_25876111	2.31495	8.88927e-07	Classical		chr13_111101034_111103114	-1.84795	1.62666e-06	Basal-like
chr12_88958478_88961897	1.78303	8.89532e-07	Classical		chr11_8357404_8358727	-2.21012	1.62839e-06	Basal-like
chr6_24198239_24199573	2.50757	8.94613e-07	Classical		chr14_86053182_86053823	-2.47203	1.6299e-06	Basal-like
chr8_68347891_68348578	1.93255	8.96259e-07	Classical		chr14_75027711_75029054	-2.16308	1.63676e-06	Basal-like
chr1_19938280_19941577	1.951	8.96319e-07	Classical		chr9_93760510_93767729	-1.4773	1.63712e-06	Basal-like
chr22_34268583_34270180	1.91537	8.96319e-07	Classical		chr3_154949698_154951684	-2.21389	1.63844e-06	Basal-like
chr1_148545285_148545938	2.22578	8.96842e-07	Classical		chr19_14048477_14049907	-1.79511	1.63904e-06	Basal-like
chr4_187725909_187726746	2.33501	8.97053e-07	Classical		chr8_81489221_81491686	-1.71263	1.64116e-06	Basal-like
chr1_88316752_88317864	2.45899	8.97714e-07	Classical		chr20_49944066_49945284	-2.25153	1.64133e-06	Basal-like
chr17_16214877_16218967	2.08048	8.9918e-07	Classical		chr17_74563677_74567206	-1.55103	1.64309e-06	Basal-like
chr1_113531320_113531870	2.83905	9.01256e-07	Classical		chr16_50510987_50513850	-2.42138	1.64929e-06	Basal-like
chr22_34174562_34175094	2.9104	9.01419e-07	Classical		chr7_41105478_41106462	-2.12028	1.65015e-06	Basal-like
chr9_27376427_27388803	2.47894	9.02484e-07	Classical		chr11_3992895_3994794	-1.94194	1.65015e-06	Basal-like
chr1_228943296_228948246	1.4147	9.03955e-07	Classical		chr1_219972130_219973528	-2.52119	1.655e-06	Basal-like
chr19_29487844_29491128	2.5342	9.05549e-07	Classical		chr21_45166491_45171009	-1.4884	1.65605e-06	Basal-like
chr5_90731654_90735488	1.84418	9.05634e-07	Classical		chr22_19046954_19047957	-2.44365	1.65683e-06	Basal-like
chr10_99545545_99551869	1.53987	9.05634e-07	Classical		chr9_72515136_72516453	-2.80461	1.65717e-06	Basal-like
chr1_164776039_164776681	2.64914	9.08789e-07	Classical		chr19_17135242_17138650	-1.53403	1.66199e-06	Basal-like
chr11_27375137_27377212	1.84801	9.08789e-07	Classical		chr16_34369229_34369896	-2.7222	1.66472e-06	Basal-like
chr11_71411467_71412748	3.19657	9.08789e-07	Classical		chr16_53855363_53856698	-1.81452	1.66503e-06	Basal-like
chr2_101695323_101698914	1.74233	9.09892e-07	Classical		chr1_23913273_23915437	-1.98435	1.66572e-06	Basal-like
chr14_39597721_39598946	2.20989	9.1148e-07	Classical		chr8_123097131_123097992	-2.74148	1.66651e-06	Basal-like
chr6_43248570_43256286	2.17222	9.12746e-07	Classical		chr18_46363247_46366675	-1.69029	1.66651e-06	Basal-like
chr15_29977084_29982264	1.30202	9.17818e-07	Classical		chr4_178640022_178640607	-3.73912	1.66833e-06	Basal-like
chr8_93068990_93069803	2.67175	9.18112e-07	Classical		chr8_144543231_144545961	-1.85395	1.66884e-06	Basal-like
chr2_84861367_84864139	2.00725	9.18388e-07	Classical		chr14_102720353_102724257	-2.13623	1.66938e-06	Basal-like
chr1_167707784_167708468	2.44516	9.20284e-07	Classical		chr9_1046932_1049163	-2.07306	1.67119e-06	Basal-like
chr15_49054520_49060943	1.8622	9.24958e-07	Classical		chr5_78451889_78453881	-2.40023	1.67442e-06	Basal-like
chr15_71820589_71821751	1.88205	9.27743e-07	Classical		chr12_56976324_56977393	-1.782	1.67695e-06	Basal-like
chr14_55777545_55778277	2.37468	9.28025e-07	Classical		chr8_123378035_123379469	-2.23616	1.6773e-06	Basal-like
chr6_105830487_105839494	1.36188	9.30009e-07	Classical		chr17_13459301_13461628	-3.77835	1.68005e-06	Basal-like
chr2_16234466_16236030	1.87076	9.30786e-07	Classical		chr10_28667315_28672542	-1.99816	1.68195e-06	Basal-like
chr7_7736290_7737774	1.78371	9.3229e-07	Classical		chr12_47762811_47764341	-2.13071	1.68195e-06	Basal-like
chr3_76922594_76923249	2.61186	9.35715e-07	Classical		chr15_84005294_84006248	-2.75743	1.68195e-06	Basal-like
chr7_139517450_139519003	2.24093	9.35715e-07	Classical		chr2_1755000_1755914	-2.43847	1.6833e-06	Basal-like
chr2_149954803_149955166	2.49964	9.37475e-07	Classical		chr12_57607347_57608790	-1.71268	1.6851e-06	Basal-like
chr6_138856273_138859111	2.43938	9.37475e-07	Classical		chr7_102284238_102285578	-3.45915	1.68579e-06	Basal-like
chr3_80781363_80785534	1.77815	9.38576e-07	Classical		chr16_73115262_73116546	-1.95606	1.68622e-06	Basal-like
chr6_13548330_13548828	2.67288	9.42783e-07	Classical		chr19_52244937_52247708	-2.80794	1.68678e-06	Basal-like
chr11_111194293_111209214	1.92387	9.42783e-07	Classical		chr4_10607032_10607419	-2.85116	1.68752e-06	Basal-like
chr1_31921465_31922680	2.06824	9.42851e-07	Classical		chr14_58498011_58500087	-2.64598	1.68827e-06	Basal-like
chr6_134990253_135001425	1.76957	9.42851e-07	Classical		chr3_89162884_89163904	-2.05949	1.68962e-06	Basal-like
chr11_103645095_103646358	3.09277	9.49214e-07	Classical		chr11_110164027_110171278	-1.67746	1.68965e-06	Basal-like
chr17_35009334_35010648	1.81294	9.49349e-07	Classical		chr5_149444267_149446817	-2.21781	1.69012e-06	Basal-like
chr2_149996021_149997811	1.68862	9.50616e-07	Classical		chr16_79083174_79085633	-2.26684	1.69012e-06	Basal-like
chr3_164850758_164851301	3.14058	9.54435e-07	Classical		chr20_35213201_35213802	-2.23501	1.69201e-06	Basal-like
chr15_54126187_54130158	2.20646	9.55076e-07	Classical		chr7_4801404_4802650	-1.97436	1.69464e-06	Basal-like
chr21_44042841_44045862	1.86171	9.5519e-07	Classical		chr2_71722653_71725563	-1.8517	1.6968e-06	Basal-like
chr4_72243643_72244376	2.55308	9.56721e-07	Classical		chr16_53819351_53820082	-1.90875	1.70863e-06	Basal-like
chr4_37596420_37597977	1.77823	9.58897e-07	Classical		chr11_129085503_129086607	-2.16292	1.71061e-06	Basal-like
chr17_41649323_41650787	1.78241	9.60818e-07	Classical		chr5_152702642_152706387	-2.57357	1.7169e-06	Basal-like
chr1_228961109_228963978	1.65151	9.61239e-07	Classical		chr8_106530736_106534141	-2.30434	1.7169e-06	Basal-like
chr13_41376319_41377819	2.85544	9.62276e-07	Classical		chr10_120281181_120282304	-2.28111	1.7169e-06	Basal-like
chr1_48113182_48120244	1.77796	9.67761e-07	Classical		chr5_159848829_159850234	-1.38988	1.72285e-06	Basal-like
chr1_207097380_207107166	1.36028	9.6968e-07	Classical		chr1_228078145_228085331	-1.39415	1.72349e-06	Basal-like
chr20_11024921_11028068	1.91047	9.70197e-07	Classical		chr4_99883929_99886609	-2.76356	1.72454e-06	Basal-like
chr13_95375209_95377126	2.38823	9.71556e-07	Classical		chr5_111005870_111006664	-2.4306	1.72457e-06	Basal-like
chr9_126244739_126249256	2.01984	9.72669e-07	Classical		chr2_62702203_62703589	-1.63859	1.73083e-06	Basal-like
chr19_4153625_4154789	2.0861	9.77077e-07	Classical		chr8_125934590_125940227	-1.77334	1.73373e-06	Basal-like
chr2_202998434_203003139	1.75505	9.8248e-07	Classical		chr12_104849083_104854357	-1.7801	1.73373e-06	Basal-like
chr2_86973001_86975338	1.61456	9.82563e-07	Classical		chr9_94258400_94260273	-2.25791	1.73415e-06	Basal-like
chr16_82019575_82024461	1.86111	9.82563e-07	Classical		chr5_134878926_134880381	-2.25315	1.73519e-06	Basal-like
chr1_178839886_178842588	1.81431	9.84675e-07	Classical		chr8_101576855_101583101	-1.57577	1.73721e-06	Basal-like
chr3_33296303_33296984	3.41907	9.90227e-07	Classical		chr6_139664025_139666495	-2.5008	1.73776e-06	Basal-like
chr20_56110618_56111938	2.32833	9.91027e-07	Classical		chr19_47351758_47354247	-1.12316	1.73846e-06	Basal-like
chr18_28840202_28842227	1.70127	9.93571e-07	Classical		chr2_127907184_127907745	-2.68318	1.73942e-06	Basal-like
chr7_142652671_142655921	2.21169	9.95995e-07	Classical		chr13_31496924_31498689	-2.47391	1.74039e-06	Basal-like
chr6_167809812_167811762	1.87426	9.97732e-07	Classical		chr2_67676059_67680597	-1.45592	1.74043e-06	Basal-like
chr11_65956228_65959477	1.79193	9.99951e-07	Classical		chr4_20193797_20195682	-3.12417	1.74564e-06	Basal-like
chr2_98656143_98657324	2.10803	1.00206e-06	Classical		chr5_34672709_34674324	-1.83115	1.74587e-06	Basal-like
chr9_4488181_4494283	1.39359	1.0074e-06	Classical		chr7_54844365_54845834	-1.67725	1.74772e-06	Basal-like
chr18_72229150_72231119	2.60091	1.01118e-06	Classical		chr20_49950019_49951963	-2.45926	1.75288e-06	Basal-like
chr4_144146654_144147491	2.37275	1.01282e-06	Classical		chr2_208519878_208520581	-2.55818	1.7533e-06	Basal-like
chr17_48175934_48182941	1.52266	1.01321e-06	Classical		chr1_25272818_25277534	-2.16816	1.75522e-06	Basal-like
chr1_117373650_117378980	1.66814	1.01414e-06	Classical		chr17_1696891_1697255	-2.29262	1.76039e-06	Basal-like
chr9_74646068_74646809	2.77231	1.0159e-06	Classical		chr17_39570734_39576484	-1.59976	1.76203e-06	Basal-like
chr4_22943872_22945538	2.16804	1.01934e-06	Classical		chr15_57359283_57359732	-3.26244	1.76853e-06	Basal-like
chr1_57030103_57032104	1.74145	1.02009e-06	Classical		chr11_37341165_37342255	-2.87124	1.76927e-06	Basal-like
chr1_120371695_120373478	2.36419	1.02011e-06	Classical		chr14_92112060_92114281	-2.23171	1.76931e-06	Basal-like
chr13_107237120_107243385	1.66894	1.02375e-06	Classical		chr8_49085134_49086460	-2.18695	1.76947e-06	Basal-like
chr2_33207190_33209141	2.13392	1.0273e-06	Classical		chr2_239627731_239628794	-1.93785	1.77765e-06	Basal-like
chr9_105602152_105602678	4.23365	1.03029e-06	Classical		chr6_121853501_121854274	-3.22322	1.78773e-06	Basal-like
chr6_158207814_158208240	2.77268	1.0328e-06	Classical		chr19_43403717_43404990	-3.30151	1.78773e-06	Basal-like
chr22_37436085_37441867	1.63395	1.0328e-06	Classical		chr1_205230288_205233270	-2.1128	1.7925e-06	Basal-like
chr3_62923233_62923951	3.40449	1.03312e-06	Classical		chr18_25322720_25323917	-4.61612	1.79392e-06	Basal-like
chr6_138878949_138883250	1.74267	1.03424e-06	Classical		chr15_94368991_94376010	-2.57295	1.79661e-06	Basal-like
chr2_155544079_155545161	3.59502	1.03425e-06	Classical		chr16_1424105_1430678	-1.55471	1.8067e-06	Basal-like
chr5_127333049_127334275	1.60756	1.03527e-06	Classical		chr17_30001078_30002409	-1.908	1.80935e-06	Basal-like
chr2_225113160_225113802	2.64544	1.03787e-06	Classical		chr2_159637042_159642398	-2.22385	1.81474e-06	Basal-like
chr5_125210124_125210793	1.89045	1.03959e-06	Classical		chr3_152586887_152587947	-3.25933	1.81656e-06	Basal-like
chr2_135202375_135203350	2.23879	1.04441e-06	Classical		chr15_52650021_52656014	-2.02062	1.81687e-06	Basal-like
chr7_43863137_43864722	2.27185	1.04757e-06	Classical		chr9_132813291_132814135	-2.06882	1.82031e-06	Basal-like
chr8_37315455_37319759	1.66325	1.04757e-06	Classical		chr3_177263410_177275998	-1.95287	1.83114e-06	Basal-like
chr7_100129269_100133106	1.74113	1.04765e-06	Classical		chr5_16958295_16958790	-2.69225	1.83203e-06	Basal-like
chr14_70070739_70074905	1.44646	1.04855e-06	Classical		chr21_46412007_46416705	-1.91419	1.83296e-06	Basal-like
chr7_116516030_116517720	1.83381	1.04892e-06	Classical		chr18_24857471_24858135	-3.48221	1.8362e-06	Basal-like
chr4_148884354_148887814	1.80437	1.04981e-06	Classical		chr7_50731605_50732461	-2.08565	1.83789e-06	Basal-like
chr9_88751522_88752278	2.30759	1.05564e-06	Classical		chr7_48346074_48346871	-2.74218	1.8422e-06	Basal-like
chr10_15373927_15377337	2.1318	1.05621e-06	Classical		chr7_134875723_134881473	-2.329	1.84324e-06	Basal-like
chr12_48358580_48360311	2.15962	1.05621e-06	Classical		chr16_53065516_53066901	-2.22259	1.84612e-06	Basal-like
chr20_12000592_12001570	2.92429	1.05747e-06	Classical		chr22_17847254_17851224	-2.44495	1.8468e-06	Basal-like
chr2_187395345_187400788	1.61361	1.05847e-06	Classical		chr2_14895281_14898359	-2.50798	1.85143e-06	Basal-like
chr13_30383262_30384506	2.38188	1.06002e-06	Classical		chr4_189099946_189101966	-2.39209	1.85452e-06	Basal-like
chr19_7177836_7181720	2.19747	1.06085e-06	Classical		chr9_118022762_118023713	-2.72462	1.85452e-06	Basal-like
chr1_110046525_110047906	1.47987	1.06365e-06	Classical		chr3_179038797_179043559	-1.46545	1.85746e-06	Basal-like
chr1_204245956_204247574	1.70507	1.07407e-06	Classical		chr22_41177824_41178316	-2.559	1.85973e-06	Basal-like
chr11_34336564_34343692	1.6292	1.07525e-06	Classical		chr3_89515074_89516900	-2.91108	1.86e-06	Basal-like
chr3_129186862_129188863	1.40449	1.07547e-06	Classical		chr19_5139485_5141909	-2.02291	1.86034e-06	Basal-like
chr17_73303176_73307955	1.55641	1.08103e-06	Classical		chr12_127714793_127715465	-2.97451	1.86322e-06	Basal-like
chr2_169559798_169562760	1.53737	1.08309e-06	Classical		chr3_98618049_98620616	-2.12326	1.8658e-06	Basal-like
chr6_109115771_109116987	2.06957	1.08389e-06	Classical		chr14_77575617_77580058	-1.57684	1.87936e-06	Basal-like
chr1_109268797_109269213	3.12774	1.08642e-06	Classical		chr2_152114969_152115603	-2.15819	1.88105e-06	Basal-like
chr1_183620522_183624207	1.54898	1.08642e-06	Classical		chr10_21691142_21692978	-1.75706	1.88186e-06	Basal-like
chr5_75569099_75569563	3.27649	1.08649e-06	Classical		chr3_182896569_182898041	-1.44292	1.88601e-06	Basal-like
chr8_95926756_95928311	1.76954	1.08661e-06	Classical		chr2_126940626_126942664	-2.87322	1.88673e-06	Basal-like
chr1_213001234_213002485	1.92885	1.0903e-06	Classical		chr17_48394102_48397286	-2.18346	1.88692e-06	Basal-like
chr4_9584008_9584728	2.76564	1.09065e-06	Classical		chr2_24232429_24236561	-1.46718	1.88859e-06	Basal-like
chr6_111940384_111942879	1.87726	1.09386e-06	Classical		chr12_122919176_122926346	-1.40596	1.88995e-06	Basal-like
chr16_10127536_10128384	2.64994	1.09506e-06	Classical		chr1_7176913_7178628	-1.72321	1.89064e-06	Basal-like
chr16_3378987_3380454	2.15036	1.09511e-06	Classical		chr2_112787503_112794327	-1.52421	1.89216e-06	Basal-like
chr5_159786051_159788234	1.53081	1.09522e-06	Classical		chr1_31206322_31207468	-2.4376	1.89301e-06	Basal-like
chr2_84712117_84713786	2.07201	1.09799e-06	Classical		chr7_106087954_106091872	-2.10802	1.8934e-06	Basal-like
chr15_63502070_63507344	1.4503	1.09829e-06	Classical		chr12_52331457_52338162	-1.88713	1.8934e-06	Basal-like
chr1_88634920_88636740	2.20247	1.09979e-06	Classical		chr9_137540306_137541042	-2.98762	1.89523e-06	Basal-like
chr12_67951531_67953012	1.58972	1.10576e-06	Classical		chr10_104531586_104532267	-2.16108	1.8963e-06	Basal-like
chr12_54838302_54838905	2.41084	1.10982e-06	Classical		chr19_38559897_38562409	-1.73626	1.89691e-06	Basal-like
chr11_46336032_46339234	1.26969	1.1107e-06	Classical		chr5_62558342_62559200	-2.87966	1.89696e-06	Basal-like
chr11_76712230_76712785	2.68403	1.1146e-06	Classical		chr9_36150612_36153305	-1.77739	1.90794e-06	Basal-like
chr1_54811048_54811912	2.04515	1.11464e-06	Classical		chr2_173079695_173080623	-1.82996	1.90983e-06	Basal-like
chr4_37582714_37583669	2.06177	1.11793e-06	Classical		chr5_121464112_121465469	-2.09053	1.91507e-06	Basal-like
chr9_74733762_74734699	2.38811	1.11793e-06	Classical		chr10_13788092_13789516	-2.81706	1.91566e-06	Basal-like
chr10_126415620_126418969	1.53392	1.1192e-06	Classical		chr8_129870242_129875957	-1.67844	1.91629e-06	Basal-like
chr12_27401901_27406798	1.49528	1.12126e-06	Classical		chr5_34805302_34807027	-2.71473	1.91771e-06	Basal-like
chr10_6336540_6345278	1.4415	1.12149e-06	Classical		chr1_185702733_185704098	-2.07856	1.92132e-06	Basal-like
chr20_17801283_17804902	1.59429	1.12349e-06	Classical		chr10_120779872_120781835	-1.51387	1.92424e-06	Basal-like
chr8_4199944_4201386	2.80661	1.12382e-06	Classical		chr5_16777626_16779357	-2.10729	1.92527e-06	Basal-like
chr8_33669362_33670675	2.2863	1.12469e-06	Classical		chr9_18304948_18305517	-4.12405	1.93149e-06	Basal-like
chr3_134487332_134488382	2.56192	1.1251e-06	Classical		chr17_8483815_8484532	-2.9802	1.93344e-06	Basal-like
chr21_42597367_42600708	1.84976	1.12522e-06	Classical		chr17_31009893_31012622	-2.5596	1.94313e-06	Basal-like
chr2_206799676_206800720	2.04572	1.12943e-06	Classical		chr19_4573728_4577638	-1.59544	1.94313e-06	Basal-like
chr16_80291574_80296012	1.869	1.13448e-06	Classical		chr12_64588798_64590242	-2.39906	1.94395e-06	Basal-like
chr4_135548139_135549217	2.33277	1.13628e-06	Classical		chr19_48081382_48089513	-1.53313	1.9446e-06	Basal-like
chr7_155640645_155644396	1.45325	1.13628e-06	Classical		chr1_32165150_32172037	-1.62692	1.94853e-06	Basal-like
chr8_120145633_120149056	1.85238	1.13657e-06	Classical		chr4_110910616_110912767	-2.15456	1.95449e-06	Basal-like
chr11_77803469_77804476	2.37331	1.13657e-06	Classical		chr13_74610938_74612160	-2.37167	1.95566e-06	Basal-like
chr3_116979978_116981413	2.53928	1.1447e-06	Classical		chr17_62617366_62617936	-2.45118	1.95666e-06	Basal-like
chr18_19782517_19783103	2.72644	1.1465e-06	Classical		chr15_86890990_86892109	-2.94483	1.95701e-06	Basal-like
chr3_182537522_182539208	2.02988	1.14897e-06	Classical		chr5_129239340_129241476	-1.82166	1.9571e-06	Basal-like
chr12_12669192_12673107	1.7218	1.15039e-06	Classical		chr9_91752967_91754270	-2.2961	1.9571e-06	Basal-like
chr1_1645751_1648238	2.30841	1.15273e-06	Classical		chr12_42980845_42984645	-1.63018	1.95811e-06	Basal-like
chr5_147510363_147512309	1.88907	1.15273e-06	Classical		chr13_86159340_86160736	-2.44069	1.95874e-06	Basal-like
chr6_12419144_12420028	2.15276	1.15316e-06	Classical		chr1_168322884_168325929	-2.49973	1.95946e-06	Basal-like
chr22_17628674_17631966	2.18026	1.15732e-06	Classical		chr5_35881873_35882736	-2.34036	1.95946e-06	Basal-like
chr6_34670010_34674230	1.64881	1.15736e-06	Classical		chr7_84266188_84267264	-2.23901	1.97032e-06	Basal-like
chr15_52011853_52014509	2.25367	1.15765e-06	Classical		chr2_9796772_9797736	-2.36623	1.97512e-06	Basal-like
chr12_65203671_65204662	2.10457	1.15856e-06	Classical		chr4_189142536_189143923	-2.73098	1.97512e-06	Basal-like
chr6_25302397_25303419	1.86592	1.15865e-06	Classical		chr7_156120440_156121048	-2.74897	1.97664e-06	Basal-like
chr3_48195105_48197829	1.55659	1.16352e-06	Classical		chr6_127686515_127687537	-2.4465	1.98068e-06	Basal-like
chr15_90665357_90671358	2.05255	1.16355e-06	Classical		chr4_166124933_166125823	-2.39622	1.98083e-06	Basal-like
chr20_35508639_35514665	1.6265	1.16379e-06	Classical		chr3_120737625_120737974	-4.11771	1.98308e-06	Basal-like
chr1_227177967_227178744	2.19135	1.16762e-06	Classical		chr12_77424864_77426301	-2.23474	1.98509e-06	Basal-like
chr6_38771792_38772558	2.73132	1.17053e-06	Classical		chr5_177626415_177628434	-1.90647	1.9924e-06	Basal-like
chr10_89992104_89995141	1.95653	1.17326e-06	Classical		chr12_34223776_34226584	-3.22101	1.99614e-06	Basal-like
chr6_166469638_166471553	2.45298	1.17927e-06	Classical		chr4_160334192_160336021	-2.50869	1.99946e-06	Basal-like
chr20_6591528_6595952	1.80006	1.18047e-06	Classical		chr12_19533802_19537751	-2.18779	2.00221e-06	Basal-like
chr8_22666879_22667525	3.19522	1.18214e-06	Classical		chr11_95995620_95999664	-1.58097	2.00868e-06	Basal-like
chr12_5822616_5824146	2.34574	1.18293e-06	Classical		chr9_16135121_16140380	-2.40851	2.0094e-06	Basal-like
chr3_108349720_108350553	2.31429	1.18325e-06	Classical		chr16_11409722_11410368	-2.29041	2.0094e-06	Basal-like
chr15_33079408_33080020	3.10132	1.18906e-06	Classical		chr14_77550497_77557216	-1.47583	2.01162e-06	Basal-like
chr18_40113112_40113722	3.95038	1.19083e-06	Classical		chr5_150632677_150646412	-1.53114	2.01307e-06	Basal-like
chr15_37232111_37232915	2.43873	1.19382e-06	Classical		chr8_124645362_124646497	-1.79601	2.01307e-06	Basal-like
chr3_138386669_138387691	2.3049	1.196e-06	Classical		chr7_54925066_54926645	-1.82648	2.01704e-06	Basal-like
chr2_117561987_117563355	2.17953	1.19611e-06	Classical		chr1_29517294_29519033	-1.79065	2.01781e-06	Basal-like
chr6_52228944_52230094	2.39514	1.19721e-06	Classical		chr2_39170863_39175032	-1.50668	2.01946e-06	Basal-like
chr12_70497983_70498884	2.32653	1.19907e-06	Classical		chr1_226122672_226123904	-1.81388	2.02055e-06	Basal-like
chr5_124216537_124220942	1.44572	1.20006e-06	Classical		chr16_76708625_76712275	-2.26857	2.02432e-06	Basal-like
chr16_52561596_52562632	2.31076	1.20006e-06	Classical		chr16_69560336_69565208	-1.17716	2.03482e-06	Basal-like
chr13_72198594_72199943	2.39696	1.20322e-06	Classical		chr4_9971306_9973033	-2.24887	2.03495e-06	Basal-like
chr4_77262599_77264101	2.26572	1.20547e-06	Classical		chr6_117763041_117764796	-2.30402	2.04625e-06	Basal-like
chr1_184565532_184567206	1.81541	1.20725e-06	Classical		chr14_99233008_99233945	-2.63813	2.04669e-06	Basal-like
chr5_40484767_40485558	2.09788	1.20725e-06	Classical		chr17_65426291_65433702	-1.69482	2.04732e-06	Basal-like
chr1_61297581_61299354	2.28119	1.21334e-06	Classical		chr7_19998464_20000234	-2.10472	2.0479e-06	Basal-like
chr11_93570121_93572852	1.65965	1.21583e-06	Classical		chr8_123458659_123459556	-2.21713	2.05132e-06	Basal-like
chr19_45114095_45115287	2.74533	1.21599e-06	Classical		chr4_20614002_20614584	-3.3455	2.05173e-06	Basal-like
chr17_55040707_55044378	1.9033	1.21633e-06	Classical		chr3_46423420_46427760	-1.88817	2.05258e-06	Basal-like
chr16_10143114_10143601	3.40935	1.21859e-06	Classical		chr15_93571290_93573913	-1.24046	2.05901e-06	Basal-like
chr7_107477150_107481439	2.43137	1.22136e-06	Classical		chr14_77623762_77625508	-2.2129	2.06089e-06	Basal-like
chr4_150452436_150454279	2.1238	1.22201e-06	Classical		chr9_137549536_137551183	-2.81982	2.06141e-06	Basal-like
chr1_26401442_26403615	1.73848	1.23598e-06	Classical		chr18_48141489_48143185	-2.50818	2.06611e-06	Basal-like
chr2_85532190_85536617	1.37799	1.23637e-06	Classical		chr1_10126186_10127177	-1.94035	2.06756e-06	Basal-like
chr2_228565532_228566430	2.67122	1.23915e-06	Classical		chr2_119725442_119731620	-1.80446	2.06853e-06	Basal-like
chr2_149973775_149976577	2.07164	1.2432e-06	Classical		chr5_167154996_167156066	-2.66318	2.07171e-06	Basal-like
chr18_9569768_9570479	2.35309	1.2477e-06	Classical		chr2_24397447_24398846	-2.96147	2.08153e-06	Basal-like
chr13_30384925_30385971	2.52434	1.24799e-06	Classical		chr17_17929202_17929958	-2.16305	2.08451e-06	Basal-like
chr3_6368532_6369600	2.7069	1.25077e-06	Classical		chr14_29049940_29050585	-3.51695	2.08632e-06	Basal-like
chr18_29856704_29858558	2.00997	1.2522e-06	Classical		chr4_47511836_47512522	-2.23034	2.08963e-06	Basal-like
chr6_37728750_37729802	2.28143	1.25597e-06	Classical		chr17_772878_773911	-1.77501	2.09115e-06	Basal-like
chr6_92083164_92084929	3.21379	1.25714e-06	Classical		chr7_73613063_73615231	-1.37717	2.09169e-06	Basal-like
chr15_58350227_58353071	2.21414	1.26492e-06	Classical		chr5_169123513_169126020	-2.5885	2.09228e-06	Basal-like
chr4_170570032_170572678	1.59338	1.26519e-06	Classical		chr14_100744896_100745558	-1.891	2.09506e-06	Basal-like
chr2_196205640_196207251	2.09555	1.26853e-06	Classical		chr20_48954135_48968888	-1.3459	2.09627e-06	Basal-like
chr9_65786208_65786914	2.2313	1.27193e-06	Classical		chr16_84564855_84567076	-1.91623	2.09789e-06	Basal-like
chr10_6319079_6323051	1.42558	1.27242e-06	Classical		chr6_153303195_153306673	-1.30821	2.09875e-06	Basal-like
chr5_109318082_109319415	2.91399	1.27524e-06	Classical		chr2_18464495_18465687	-2.99718	2.10175e-06	Basal-like
chr9_92925424_92926342	2.54128	1.27524e-06	Classical		chr7_55011615_55018374	-1.73215	2.10378e-06	Basal-like
chr15_38911853_38917101	1.99117	1.27667e-06	Classical		chr1_8970253_8970765	-2.41424	2.11e-06	Basal-like
chr6_64160011_64166114	1.60251	1.27794e-06	Classical		chr10_64751479_64754864	-1.74133	2.11097e-06	Basal-like
chr1_40231459_40234080	1.8225	1.28062e-06	Classical		chr5_134578998_134586188	-1.69759	2.11495e-06	Basal-like
chr1_114426963_114433633	1.81495	1.28574e-06	Classical		chr5_175385938_175387141	-3.16126	2.11582e-06	Basal-like
chr6_138297311_138304456	1.74486	1.29231e-06	Classical		chr8_143277211_143285857	-1.89949	2.11672e-06	Basal-like
chr15_66372465_66374482	1.95435	1.29379e-06	Classical		chr20_45893894_45905444	-1.08594	2.1198e-06	Basal-like
chr1_177884075_177885379	2.27596	1.29806e-06	Classical		chr9_84969555_84970131	-3.04373	2.12786e-06	Basal-like
chr5_90741700_90746962	2.08921	1.29806e-06	Classical		chr10_90965410_90968720	-2.07352	2.12984e-06	Basal-like
chr2_16244767_16246159	2.32531	1.3004e-06	Classical		chr2_242701323_242703481	-1.77266	2.13122e-06	Basal-like
chr1_110058001_110061607	2.05815	1.30377e-06	Classical		chr14_105617951_105621793	-1.53339	2.13504e-06	Basal-like
chr2_42423228_42424616	1.48145	1.3047e-06	Classical		chr1_186163186_186164872	-2.66798	2.1378e-06	Basal-like
chr5_35238200_35238867	2.65321	1.31224e-06	Classical		chr4_57669325_57670674	-2.11042	2.14104e-06	Basal-like
chr1_244553462_244557275	1.39137	1.31536e-06	Classical		chr12_96878304_96879141	-2.15881	2.14262e-06	Basal-like
chr6_25307088_25307585	2.30968	1.31722e-06	Classical		chr12_95543847_95545644	-2.09024	2.14563e-06	Basal-like
chr5_606267_609328	1.51655	1.32039e-06	Classical		chr3_12790802_12793101	-1.54555	2.14812e-06	Basal-like
chr1_168422652_168428981	1.52835	1.32174e-06	Classical		chr8_104275290_104277132	-2.47735	2.15431e-06	Basal-like
chr4_92951146_92952316	2.67469	1.32199e-06	Classical		chr2_28904847_28907938	-1.63633	2.16001e-06	Basal-like
chr7_50494660_50496258	2.18216	1.32493e-06	Classical		chr3_156323354_156324870	-2.08689	2.16158e-06	Basal-like
chr6_70931163_70932249	2.2051	1.32697e-06	Classical		chr12_57469552_57472592	-1.17289	2.17125e-06	Basal-like
chr20_53718901_53721610	3.58872	1.32701e-06	Classical		chr9_38206360_38211844	-1.51717	2.17144e-06	Basal-like
chr4_174307109_174307889	2.37895	1.33151e-06	Classical		chr3_13584179_13585346	-2.13795	2.17489e-06	Basal-like
chr6_137978997_137983248	2.00031	1.3323e-06	Classical		chr5_39091991_39093649	-1.8019	2.17489e-06	Basal-like
chr7_7961040_7964236	1.50125	1.33445e-06	Classical		chr16_79629759_79630467	-2.44403	2.17862e-06	Basal-like
chr18_42938059_42939344	2.72497	1.33906e-06	Classical		chr2_1640414_1645460	-2.202	2.17883e-06	Basal-like
chr10_113119381_113120666	2.63482	1.33939e-06	Classical		chr16_3558357_3560737	-2.06833	2.17883e-06	Basal-like
chr6_106492436_106493120	2.49393	1.35165e-06	Classical		chr4_17030994_17032287	-3.15246	2.18022e-06	Basal-like
chr6_132916347_132917243	2.3417	1.35284e-06	Classical		chr9_132502633_132506783	-1.67786	2.18022e-06	Basal-like
chr6_154827473_154828450	1.90239	1.35284e-06	Classical		chr1_210506025_210506767	-2.302	2.18067e-06	Basal-like
chr10_31298796_31301523	1.75743	1.35284e-06	Classical		chr1_183200943_183205859	-1.31269	2.18248e-06	Basal-like
chr5_75791702_75792451	2.6424	1.3575e-06	Classical		chr4_26779219_26784640	-2.00472	2.18402e-06	Basal-like
chr1_230730529_230731508	2.67351	1.35891e-06	Classical		chr7_134297500_134298688	-2.18415	2.1859e-06	Basal-like
chr14_25510874_25512333	2.23024	1.37398e-06	Classical		chr17_63014588_63016073	-1.72307	2.18916e-06	Basal-like
chr12_31771311_31773288	2.36514	1.38383e-06	Classical		chr2_218533879_218537078	-1.9375	2.18962e-06	Basal-like
chr8_53058330_53059200	2.43281	1.38702e-06	Classical		chr14_69102512_69106781	-1.30511	2.19293e-06	Basal-like
chr7_138981015_138983921	1.73902	1.38775e-06	Classical		chr7_30445324_30446842	-2.35639	2.19611e-06	Basal-like
chr6_130451112_130453388	2.16031	1.39475e-06	Classical		chr5_152036956_152041519	-2.4855	2.20178e-06	Basal-like
chr11_23808158_23808609	3.32544	1.39535e-06	Classical		chr17_20608867_20612481	-1.82101	2.20324e-06	Basal-like
chr1_31977928_31979160	2.02553	1.39616e-06	Classical		chr3_42131062_42134365	-1.7431	2.21006e-06	Basal-like
chr2_151071446_151072980	1.59562	1.39759e-06	Classical		chr19_51451983_51458996	-2.09375	2.21006e-06	Basal-like
chr15_91312813_91314099	1.825	1.39759e-06	Classical		chr20_62476578_62487876	-1.32635	2.21006e-06	Basal-like
chr10_44527417_44528564	2.92295	1.39889e-06	Classical		chr10_92630653_92632418	-1.18765	2.21338e-06	Basal-like
chr15_81676003_81679457	2.25776	1.39905e-06	Classical		chr6_150594053_150595637	-1.81373	2.21369e-06	Basal-like
chr5_103454262_103454993	2.6525	1.40211e-06	Classical		chr9_117354981_117355411	-2.36143	2.22463e-06	Basal-like
chr11_75427761_75431612	1.82811	1.40211e-06	Classical		chr13_52204684_52205493	-2.20447	2.22717e-06	Basal-like
chr8_18460022_18460943	2.71705	1.40376e-06	Classical		chr9_6131598_6136880	-1.49886	2.22929e-06	Basal-like
chr8_141099459_141102082	1.58138	1.40378e-06	Classical		chr22_18768815_18770853	-2.40663	2.23126e-06	Basal-like
chr19_13742548_13746264	2.00909	1.40378e-06	Classical		chr8_52768288_52770153	-2.10422	2.23141e-06	Basal-like
chr15_55531639_55533404	2.08242	1.40636e-06	Classical		chr11_8160437_8161267	-2.95771	2.23425e-06	Basal-like
chr1_106261001_106262332	3.3991	1.40855e-06	Classical		chr19_15421220_15422133	-2.08769	2.23776e-06	Basal-like
chr9_38118292_38119560	2.25875	1.41113e-06	Classical		chr17_4277294_4279350	-2.14755	2.25576e-06	Basal-like
chr8_8701959_8711059	1.89415	1.41336e-06	Classical		chr3_158464328_158464759	-2.65874	2.2558e-06	Basal-like
chr12_107116988_107117741	2.50988	1.41401e-06	Classical		chr18_46532461_46534422	-1.8769	2.25677e-06	Basal-like
chr3_172571236_172576824	1.7428	1.41816e-06	Classical		chr2_12077034_12079411	-1.96488	2.2569e-06	Basal-like
chr15_56924253_56925083	1.68633	1.41833e-06	Classical		chr7_42275033_42278522	-2.12564	2.26315e-06	Basal-like
chr16_52585428_52586600	2.00376	1.41833e-06	Classical		chr16_85416841_85421018	-2.06366	2.27097e-06	Basal-like
chr4_119181737_119183344	2.28863	1.42158e-06	Classical		chr17_69896213_69897524	-2.64586	2.27392e-06	Basal-like
chr6_71172057_71174212	2.04251	1.42158e-06	Classical		chr19_50387319_50388846	-1.90911	2.27415e-06	Basal-like
chr8_120778734_120781327	1.96678	1.43031e-06	Classical		chr9_99850415_99851529	-2.04978	2.27415e-06	Basal-like
chr1_227564936_227569344	1.84636	1.43054e-06	Classical		chr17_76700870_76705780	-1.63195	2.27415e-06	Basal-like
chr7_7435277_7436880	1.72143	1.43061e-06	Classical		chr4_96209182_96210565	-2.23777	2.28088e-06	Basal-like
chr2_121976199_121980769	1.21868	1.43069e-06	Classical		chr5_2004446_2009709	-2.52304	2.28395e-06	Basal-like
chr8_27608151_27609857	2.62313	1.43334e-06	Classical		chr20_61840843_61842795	-1.7973	2.28664e-06	Basal-like
chr4_174326171_174327563	3.05855	1.43449e-06	Classical		chr12_76686455_76687720	-2.12262	2.28757e-06	Basal-like
chr1_43155504_43161356	1.45974	1.43806e-06	Classical		chr11_115812604_115814094	-2.75492	2.2916e-06	Basal-like
chr5_40203339_40204473	2.38007	1.43875e-06	Classical		chr4_8030730_8033768	-2.12921	2.29335e-06	Basal-like
chr10_90002424_90005296	1.97378	1.43978e-06	Classical		chr1_236160935_236165633	-1.81848	2.2988e-06	Basal-like
chr11_77983802_77984522	2.89499	1.43978e-06	Classical		chr13_24139917_24148132	-1.94974	2.30583e-06	Basal-like
chr15_42682980_42686805	1.66015	1.44059e-06	Classical		chr17_39576507_39577362	-1.88897	2.30765e-06	Basal-like
chr5_180296641_180298336	1.60254	1.44445e-06	Classical		chr3_49839794_49846080	-1.31224	2.30786e-06	Basal-like
chr1_212067620_212069398	1.80947	1.44614e-06	Classical		chr10_70849126_70849633	-3.32858	2.30833e-06	Basal-like
chr1_231092634_231094152	2.12736	1.45155e-06	Classical		chr12_120493620_120495245	-1.99128	2.31514e-06	Basal-like
chr3_57417989_57418642	2.85361	1.45359e-06	Classical		chr2_173991094_173991866	-2.01355	2.31757e-06	Basal-like
chr7_144605114_144607588	2.59152	1.45363e-06	Classical		chr18_74106548_74107891	-2.33857	2.31757e-06	Basal-like
chr2_167812403_167813324	2.76086	1.45598e-06	Classical		chr14_25839483_25840193	-2.9068	2.32165e-06	Basal-like
chr6_107149250_107152167	1.98725	1.45993e-06	Classical		chr20_35178467_35180143	-1.9405	2.3282e-06	Basal-like
chr10_112836066_112839735	1.65507	1.46032e-06	Classical		chr8_122857835_122858556	-2.15369	2.33112e-06	Basal-like
chr4_90501222_90502038	2.5559	1.46141e-06	Classical		chr20_55568500_55570069	-1.99465	2.33618e-06	Basal-like
chr5_75631703_75634991	1.73372	1.46141e-06	Classical		chr12_116843086_116844439	-1.97445	2.33972e-06	Basal-like
chr2_168670943_168671863	2.23508	1.46306e-06	Classical		chr21_16794511_16795103	-3.31869	2.33972e-06	Basal-like
chr5_122773498_122776705	1.69063	1.46618e-06	Classical		chr15_35363248_35363546	-3.12765	2.3426e-06	Basal-like
chr15_58850179_58854868	1.31441	1.46692e-06	Classical		chr4_96468539_96469765	-2.76266	2.34395e-06	Basal-like
chr18_60407090_60412464	1.75224	1.46692e-06	Classical		chr11_44326973_44329721	-1.89743	2.34519e-06	Basal-like
chr6_1795909_1804802	1.33674	1.46882e-06	Classical		chr19_30181392_30181960	-2.98122	2.34794e-06	Basal-like
chr9_116883868_116887639	1.72881	1.47067e-06	Classical		chr6_99796741_99798693	-1.70747	2.35023e-06	Basal-like
chr18_47652707_47658671	1.49642	1.47917e-06	Classical		chr20_42553883_42555493	-2.10803	2.35506e-06	Basal-like
chr11_24718023_24719309	2.67262	1.48101e-06	Classical		chr12_2471425_2475279	-2.01977	2.35696e-06	Basal-like
chr7_97399794_97404225	2.48116	1.48589e-06	Classical		chr15_22920438_22922760	-2.25485	2.36199e-06	Basal-like
chr1_184716458_184717626	2.2154	1.4882e-06	Classical		chr5_179779216_179780281	-1.80198	2.3642e-06	Basal-like
chr12_77606246_77609541	1.91221	1.4887e-06	Classical		chr2_219723578_219725688	-1.59541	2.36512e-06	Basal-like
chr2_135222990_135223787	1.79733	1.49905e-06	Classical		chr11_124351344_124352139	-2.12248	2.3666e-06	Basal-like
chr16_86059033_86064043	2.2022	1.50393e-06	Classical		chr2_75797396_75799068	-2.38516	2.37156e-06	Basal-like
chr13_64302350_64309072	2.48546	1.51736e-06	Classical		chr5_97444604_97445696	-2.96146	2.37757e-06	Basal-like
chr13_77374295_77374995	2.64175	1.52185e-06	Classical		chr9_82093337_82095603	-2.55643	2.38423e-06	Basal-like
chr7_112629902_112631147	2.34228	1.5225e-06	Classical		chr14_91574852_91577052	-1.60533	2.3863e-06	Basal-like
chr8_120238808_120240361	1.58762	1.52509e-06	Classical		chr2_3468974_3469568	-2.77454	2.38712e-06	Basal-like
chr1_200080673_200086364	2.00268	1.53888e-06	Classical		chr5_150534877_150538312	-2.02767	2.39597e-06	Basal-like
chr1_119659123_119660666	1.94777	1.53919e-06	Classical		chr14_74967468_74968541	-1.73491	2.39613e-06	Basal-like
chr4_147329153_147329799	2.08048	1.54106e-06	Classical		chr11_2317280_2327945	-1.50374	2.40519e-06	Basal-like
chr7_139859595_139861197	2.17026	1.54132e-06	Classical		chr7_97680023_97690779	-1.87854	2.40529e-06	Basal-like
chr19_7292703_7296857	1.68602	1.54161e-06	Classical		chr12_76848328_76849014	-1.90341	2.40529e-06	Basal-like
chr13_27947370_27948927	1.46297	1.54202e-06	Classical		chr3_20088171_20091050	-2.13045	2.40922e-06	Basal-like
chr11_6480404_6482260	1.91618	1.5694e-06	Classical		chr20_57088840_57091883	-2.04728	2.42231e-06	Basal-like
chr8_82060998_82061719	2.54878	1.57671e-06	Classical		chr1_116196079_116199619	-1.46773	2.42541e-06	Basal-like
chr1_160396687_160404430	1.79416	1.57978e-06	Classical		chr15_98865557_98866237	-2.81652	2.42583e-06	Basal-like
chr1_173178622_173181769	2.02469	1.58152e-06	Classical		chr11_127895705_127896485	-2.35796	2.42597e-06	Basal-like
chr4_72271608_72272213	2.48079	1.59732e-06	Classical		chr7_100443716_100446615	-1.94256	2.43114e-06	Basal-like
chr2_208770554_208771544	2.13513	1.59741e-06	Classical		chr11_34534308_34536803	-1.85602	2.43319e-06	Basal-like
chr14_76459126_76460671	2.32483	1.59854e-06	Classical		chr4_154405673_154411761	-1.73126	2.44276e-06	Basal-like
chr18_2991973_2996383	1.77339	1.59983e-06	Classical		chr19_373102_374232	-2.16768	2.45052e-06	Basal-like
chr2_44512190_44522084	1.89054	1.60633e-06	Classical		chr1_185376499_185383813	-1.68488	2.45191e-06	Basal-like
chr5_135427986_135431967	1.81786	1.60698e-06	Classical		chr22_17932450_17935261	-3.08832	2.45586e-06	Basal-like
chr6_145125299_145126327	2.34641	1.61266e-06	Classical		chr5_95108862_95109563	-2.22125	2.4572e-06	Basal-like
chr16_10265760_10266557	2.72997	1.62505e-06	Classical		chr6_53188384_53193004	-1.50725	2.4572e-06	Basal-like
chr2_160361819_160365790	1.46873	1.62685e-06	Classical		chr4_158380120_158383375	-2.2882	2.46426e-06	Basal-like
chr2_236807380_236809894	1.88543	1.62905e-06	Classical		chr11_129522388_129522722	-2.74479	2.46483e-06	Basal-like
chr11_26726194_26726931	2.67679	1.62991e-06	Classical		chr9_138816422_138822497	-1.25613	2.4685e-06	Basal-like
chr7_29082966_29084822	2.20848	1.63231e-06	Classical		chr10_80014533_80016933	-2.0538	2.47379e-06	Basal-like
chr2_183687709_183691132	2.00733	1.63233e-06	Classical		chr13_52920808_52924405	-1.95041	2.47492e-06	Basal-like
chr8_28515417_28518423	1.92859	1.63387e-06	Classical		chr5_112763833_112765794	-2.24534	2.48228e-06	Basal-like
chr5_144861527_144863882	1.54937	1.63564e-06	Classical		chr1_112490057_112493688	-2.25685	2.48497e-06	Basal-like
chr3_153799330_153800355	2.76691	1.63602e-06	Classical		chr10_92610837_92611831	-3.13976	2.48749e-06	Basal-like
chr19_46059482_46068097	1.18151	1.63904e-06	Classical		chr22_36290451_36294511	-1.73681	2.48835e-06	Basal-like
chr2_86878138_86879475	1.95418	1.64054e-06	Classical		chr1_235785506_235789018	-1.91066	2.49037e-06	Basal-like
chr4_22556300_22559090	1.87579	1.64976e-06	Classical		chr21_46461354_46462046	-2.74119	2.49179e-06	Basal-like
chr2_138999361_139004300	1.71308	1.65434e-06	Classical		chr12_48394231_48396656	-1.79059	2.49193e-06	Basal-like
chr19_6401358_6405191	2.24688	1.65569e-06	Classical		chr20_18174461_18181950	-1.79741	2.49203e-06	Basal-like
chr2_64232456_64233235	2.23494	1.65722e-06	Classical		chr15_84517365_84519573	-2.51251	2.50033e-06	Basal-like
chr8_85131571_85133051	2.26165	1.65932e-06	Classical		chr12_9518152_9518634	-2.65678	2.50119e-06	Basal-like
chr1_102197475_102198008	3.85775	1.66898e-06	Classical		chr13_110874228_110874714	-2.16329	2.50354e-06	Basal-like
chr14_36697331_36699664	2.35266	1.67048e-06	Classical		chr22_19871799_19876624	-1.55609	2.50354e-06	Basal-like
chr10_123365317_123369639	1.32739	1.67163e-06	Classical		chr4_7269052_7269971	-2.60976	2.5036e-06	Basal-like
chr16_57503780_57508006	1.54911	1.67163e-06	Classical		chr9_111630810_111631600	-1.81567	2.5036e-06	Basal-like
chr2_169563129_169563787	2.90544	1.67333e-06	Classical		chr8_123615676_123616730	-2.03222	2.50484e-06	Basal-like
chr4_79626822_79627563	2.16199	1.68085e-06	Classical		chr17_36664365_36668286	-1.59931	2.50524e-06	Basal-like
chr4_2479786_2488712	1.54571	1.68102e-06	Classical		chr3_179180224_179184923	-2.07563	2.50815e-06	Basal-like
chr1_89510969_89513515	1.82632	1.68103e-06	Classical		chr2_122452287_122452986	-1.62794	2.51299e-06	Basal-like
chr8_42318318_42321832	1.67994	1.68359e-06	Classical		chr4_160350275_160351422	-2.36469	2.51849e-06	Basal-like
chr7_127548049_127549856	1.81843	1.68374e-06	Classical		chr1_115161813_115163310	-2.4754	2.52149e-06	Basal-like
chr6_47424501_47433803	2.01685	1.68604e-06	Classical		chr5_32060226_32061633	-2.48076	2.52885e-06	Basal-like
chr19_16376890_16378764	1.58008	1.69051e-06	Classical		chr19_5170558_5175692	-1.68493	2.53298e-06	Basal-like
chr18_71864085_71866425	1.98867	1.69241e-06	Classical		chr2_17652283_17655433	-2.53348	2.53404e-06	Basal-like
chr5_90324654_90328536	1.72578	1.69298e-06	Classical		chr14_70149537_70153840	-1.60933	2.53439e-06	Basal-like
chr3_169162335_169165764	1.76145	1.70312e-06	Classical		chr15_94039563_94042091	-2.3633	2.53562e-06	Basal-like
chr15_68323185_68325243	1.73161	1.70683e-06	Classical		chr8_52889886_52895003	-2.03213	2.53703e-06	Basal-like
chr1_119585978_119587780	2.12058	1.70724e-06	Classical		chr4_7906466_7910123	-1.83179	2.53738e-06	Basal-like
chr7_150276396_150280161	2.3833	1.7088e-06	Classical		chr12_25738658_25739998	-3.03532	2.54299e-06	Basal-like
chr3_113382989_113384757	1.76968	1.71046e-06	Classical		chr13_61283932_61284341	-3.47489	2.54302e-06	Basal-like
chr13_28426632_28428452	1.84423	1.71806e-06	Classical		chr20_2111141_2112094	-1.64558	2.54512e-06	Basal-like
chr3_141042390_141048069	2.0127	1.72187e-06	Classical		chr5_95979178_95980873	-1.97143	2.55399e-06	Basal-like
chr8_18428200_18431003	1.8743	1.72378e-06	Classical		chr2_139880595_139881041	-3.57901	2.55814e-06	Basal-like
chr8_58713915_58718810	2.17132	1.72378e-06	Classical		chr4_7884139_7884913	-1.87914	2.56389e-06	Basal-like
chr2_182834997_182836381	1.90158	1.72457e-06	Classical		chr9_131999090_132000067	-1.48874	2.57277e-06	Basal-like
chr5_149961397_149966278	1.88554	1.72823e-06	Classical		chr11_2093936_2095771	-1.71604	2.58031e-06	Basal-like
chr5_124244809_124246986	1.58138	1.73083e-06	Classical		chr2_51180710_51181053	-3.50779	2.58405e-06	Basal-like
chr10_98361915_98363604	1.96881	1.73128e-06	Classical		chr12_110242882_110245598	-1.46061	2.58663e-06	Basal-like
chr1_239531254_239533514	2.42257	1.73183e-06	Classical		chr1_17304419_17308085	-2.0644	2.58679e-06	Basal-like
chr7_22295656_22296603	2.07867	1.73578e-06	Classical		chr5_14476426_14476940	-2.62215	2.58715e-06	Basal-like
chr7_143063037_143069332	1.63061	1.73776e-06	Classical		chr14_24164089_24165510	-2.6153	2.58816e-06	Basal-like
chr12_71574906_71578758	1.90262	1.73776e-06	Classical		chr14_75018278_75019946	-1.87725	2.59154e-06	Basal-like
chr18_60479819_60481321	2.23233	1.73848e-06	Classical		chr8_103908570_103911862	-2.00054	2.59495e-06	Basal-like
chr8_76396458_76397560	2.18557	1.74772e-06	Classical		chr17_66338575_66341862	-2.40609	2.60434e-06	Basal-like
chr7_29126440_29128799	1.61987	1.75104e-06	Classical		chr6_73278750_73281275	-2.75107	2.608e-06	Basal-like
chr18_3104526_3105838	1.77508	1.7533e-06	Classical		chr3_9209143_9212956	-1.9181	2.61425e-06	Basal-like
chr19_7150031_7150715	2.25344	1.76215e-06	Classical		chr12_103954835_103955451	-1.97593	2.61618e-06	Basal-like
chr11_116711513_116714973	2.05888	1.76531e-06	Classical		chr3_102189614_102190413	-2.49122	2.61688e-06	Basal-like
chr2_234245345_234246621	2.21656	1.77787e-06	Classical		chr20_62515677_62523544	-1.5752	2.62068e-06	Basal-like
chr1_21355173_21355928	2.47918	1.78087e-06	Classical		chr17_8532546_8535658	-1.73996	2.62354e-06	Basal-like
chr7_22416975_22419661	1.82104	1.78307e-06	Classical		chr9_127161393_127163052	-1.98089	2.62457e-06	Basal-like
chr9_44858443_44864407	2.91068	1.78847e-06	Classical		chr5_166148273_166149233	-3.01756	2.63498e-06	Basal-like
chr15_45508954_45510128	1.91264	1.79064e-06	Classical		chr16_14407634_14408851	-1.74106	2.64093e-06	Basal-like
chr6_105999525_106003152	1.94069	1.79221e-06	Classical		chr5_148598595_148601615	-1.82678	2.6415e-06	Basal-like
chr16_70074810_70076445	1.74336	1.79221e-06	Classical		chr4_126186595_126190002	-2.19793	2.64329e-06	Basal-like
chr9_46375866_46376770	2.96855	1.79276e-06	Classical		chr14_91730125_91731838	-1.519	2.65365e-06	Basal-like
chr17_58380222_58381265	2.77011	1.79277e-06	Classical		chr12_39189741_39191290	-2.58667	2.6601e-06	Basal-like
chr2_171880957_171883023	1.87118	1.79285e-06	Classical		chr19_5292079_5294345	-2.12649	2.66131e-06	Basal-like
chr1_20301571_20309866	1.81387	1.79607e-06	Classical		chr4_57904476_57905215	-2.52977	2.66221e-06	Basal-like
chr8_30352957_30362147	1.56635	1.79817e-06	Classical		chr7_39928006_39928953	-2.14184	2.66241e-06	Basal-like
chr7_155655188_155660074	1.65044	1.79825e-06	Classical		chr17_62988711_62994086	-1.69729	2.66241e-06	Basal-like
chr4_57166171_57168665	1.60244	1.80062e-06	Classical		chr6_56111499_56112455	-2.00346	2.66244e-06	Basal-like
chr1_156546668_156548159	1.57516	1.80129e-06	Classical		chr9_107833843_107834701	-2.13703	2.66292e-06	Basal-like
chr12_107436164_107436649	2.55062	1.80518e-06	Classical		chr16_68047552_68048296	-2.26357	2.66822e-06	Basal-like
chr10_123311050_123314975	1.39493	1.8067e-06	Classical		chr6_10595495_10596168	-2.3524	2.67517e-06	Basal-like
chr6_44122707_44125395	2.19146	1.80767e-06	Classical		chr12_132337239_132337992	-2.06727	2.6767e-06	Basal-like
chr5_114525511_114527310	1.99172	1.80935e-06	Classical		chr14_55126445_55126829	-2.17032	2.67681e-06	Basal-like
chr11_22726762_22730688	1.66821	1.81083e-06	Classical		chr20_51167499_51170050	-2.47268	2.67873e-06	Basal-like
chr2_8444541_8454918	1.56399	1.8173e-06	Classical		chr9_38261583_38263617	-1.91699	2.68029e-06	Basal-like
chr8_118927232_118928978	1.97711	1.82186e-06	Classical		chr19_10393451_10404004	-1.4406	2.68048e-06	Basal-like
chr13_100118400_100120007	1.96829	1.82368e-06	Classical		chr2_24345450_24347458	-1.32072	2.68098e-06	Basal-like
chr7_117471078_117471709	2.17941	1.82898e-06	Classical		chr1_227993586_227994152	-2.28483	2.68412e-06	Basal-like
chr12_46571999_46576706	1.79445	1.82967e-06	Classical		chr2_1658500_1662382	-2.12636	2.6847e-06	Basal-like
chr13_101260501_101261338	2.25564	1.82967e-06	Classical		chr14_90999123_91001562	-1.64944	2.69154e-06	Basal-like
chr11_76854446_76859648	1.72477	1.83148e-06	Classical		chr20_55439527_55440757	-2.20541	2.69305e-06	Basal-like
chr2_211399834_211401562	2.991	1.83281e-06	Classical		chr14_49044597_49045411	-3.32933	2.69312e-06	Basal-like
chr2_182484450_182485747	2.36292	1.83328e-06	Classical		chr15_73805440_73807743	-1.95423	2.69526e-06	Basal-like
chr14_95441192_95442399	2.06865	1.83618e-06	Classical		chr2_119005907_119010129	-1.82019	2.69969e-06	Basal-like
chr9_78603325_78607355	2.0383	1.83777e-06	Classical		chr13_109624807_109625493	-3.01294	2.70304e-06	Basal-like
chr5_13516709_13517795	2.41538	1.84015e-06	Classical		chr14_105577595_105578218	-2.92974	2.70592e-06	Basal-like
chr18_47359929_47364117	1.43702	1.84115e-06	Classical		chr2_129179059_129180185	-2.31401	2.70898e-06	Basal-like
chr17_31194331_31198202	1.69452	1.84287e-06	Classical		chr4_40703439_40707589	-1.7602	2.71344e-06	Basal-like
chr3_187945142_187949313	1.59096	1.84407e-06	Classical		chr1_228770647_228772320	-1.92121	2.72157e-06	Basal-like
chr2_216817953_216818481	2.7588	1.84501e-06	Classical		chr17_54670052_54672397	-1.80691	2.72166e-06	Basal-like
chr18_19784584_19784931	3.66807	1.85376e-06	Classical		chr2_230160434_230162225	-2.24567	2.73137e-06	Basal-like
chr13_52515156_52519277	1.7724	1.85533e-06	Classical		chr1_200377441_200382325	-0.924418	2.73157e-06	Basal-like
chr12_100786189_100787652	2.41417	1.85613e-06	Classical		chr9_43376370_43377444	-2.86007	2.73245e-06	Basal-like
chr18_19741670_19742092	3.06254	1.8572e-06	Classical		chr9_107832902_107833345	-2.86197	2.73245e-06	Basal-like
chr8_17529885_17534837	1.38761	1.85901e-06	Classical		chr4_186494151_186495472	-1.74466	2.73377e-06	Basal-like
chr14_38436414_38436873	3.8762	1.85901e-06	Classical		chr5_56511847_56512565	-2.10275	2.73916e-06	Basal-like
chr12_56050379_56053820	1.78063	1.86059e-06	Classical		chr7_112739738_112740670	-2.04924	2.73944e-06	Basal-like
chr8_134273042_134275183	1.69052	1.8658e-06	Classical		chr5_32030689_32031502	-2.47453	2.7433e-06	Basal-like
chr22_28577686_28579778	2.23514	1.87467e-06	Classical		chr5_171599246_171604252	-1.66814	2.74858e-06	Basal-like
chr3_172632916_172636046	1.95763	1.8785e-06	Classical		chr7_151111648_151112933	-2.46216	2.7581e-06	Basal-like
chr4_111091965_111095023	1.58026	1.87936e-06	Classical		chr6_28600814_28604021	-2.56078	2.7597e-06	Basal-like
chr12_100789375_100789727	3.92803	1.88302e-06	Classical		chr3_133461909_133462362	-2.96169	2.7601e-06	Basal-like
chr16_75575552_75577058	2.78803	1.8835e-06	Classical		chr14_101213670_101214481	-1.73881	2.76748e-06	Basal-like
chr12_28920665_28926066	1.51813	1.8857e-06	Classical		chr3_128654180_128655319	-2.13305	2.76894e-06	Basal-like
chr2_178935246_178941168	1.77006	1.88675e-06	Classical		chr7_102278085_102280496	-2.22428	2.77492e-06	Basal-like
chr1_232797674_232801049	1.79486	1.88706e-06	Classical		chr1_64745845_64749806	-1.98845	2.77719e-06	Basal-like
chr3_14983304_14985694	2.03116	1.88752e-06	Classical		chr13_84973044_84974155	-2.93294	2.77773e-06	Basal-like
chr1_162901024_162902619	2.1953	1.88792e-06	Classical		chr20_36829009_36830019	-2.05999	2.77773e-06	Basal-like
chr6_114970742_114972108	3.00373	1.888e-06	Classical		chr19_34359280_34360555	-2.18982	2.78014e-06	Basal-like
chr8_7931147_7932218	3.43789	1.888e-06	Classical		chr2_101800595_101809503	-1.68393	2.78206e-06	Basal-like
chr4_173976636_173980429	1.88249	1.8898e-06	Classical		chr12_76411107_76418534	-1.57373	2.78213e-06	Basal-like
chr1_48382740_48385613	2.00607	1.89009e-06	Classical		chr14_74975375_74985617	-1.85742	2.78415e-06	Basal-like
chr12_68278739_68280978	2.23283	1.89064e-06	Classical		chr4_4387780_4390008	-2.14063	2.79193e-06	Basal-like
chr7_36175119_36176921	1.73291	1.8963e-06	Classical		chr3_182101426_182102345	-2.44134	2.79289e-06	Basal-like
chr6_138010413_138011295	3.16902	1.90255e-06	Classical		chr11_61272672_61274600	-2.16817	2.79304e-06	Basal-like
chr13_110227787_110228770	2.33742	1.90255e-06	Classical		chr12_47627738_47633800	-1.77076	2.7965e-06	Basal-like
chr18_2914217_2918290	2.14678	1.90621e-06	Classical		chr10_129536529_129538164	-2.21624	2.79653e-06	Basal-like
chr2_113678499_113686991	1.45608	1.90782e-06	Classical		chr1_95486605_95489159	-2.26101	2.79941e-06	Basal-like
chr13_24938873_24941895	2.11719	1.91065e-06	Classical		chr4_15813985_15814579	-3.47914	2.80004e-06	Basal-like
chr5_14551657_14553321	2.42066	1.91152e-06	Classical		chr21_39806956_39808378	-2.52811	2.81418e-06	Basal-like
chr7_103128145_103129735	2.37713	1.92089e-06	Classical		chr16_78718123_78720402	-2.57282	2.81458e-06	Basal-like
chr1_211841002_211841470	2.4198	1.92197e-06	Classical		chr19_18789956_18790616	-1.73531	2.81474e-06	Basal-like
chr2_120310480_120313408	2.22486	1.92567e-06	Classical		chr16_75426398_75429091	-1.8397	2.81949e-06	Basal-like
chr4_72105441_72108004	1.86764	1.92875e-06	Classical		chr1_234639383_234642435	-1.71967	2.82114e-06	Basal-like
chr4_38110664_38112906	1.53176	1.94218e-06	Classical		chr5_128792986_128798053	-2.40137	2.82608e-06	Basal-like
chr17_39338050_39338858	2.54472	1.9446e-06	Classical		chr16_13203045_13204347	-2.83403	2.82891e-06	Basal-like
chr15_78661183_78662661	1.95075	1.9477e-06	Classical		chr2_28789051_28791702	-0.871854	2.82893e-06	Basal-like
chr4_56188384_56198545	1.66059	1.94815e-06	Classical		chr17_58547456_58548351	-2.3226	2.82893e-06	Basal-like
chr5_80840819_80841884	3.37072	1.95449e-06	Classical		chr14_104198451_104199546	-1.51021	2.83396e-06	Basal-like
chr1_203408584_203410096	2.44238	1.95566e-06	Classical		chr22_31723408_31725646	-1.49454	2.83435e-06	Basal-like
chr1_233581595_233584493	1.64885	1.95742e-06	Classical		chr2_58614203_58614985	-2.7318	2.84673e-06	Basal-like
chr11_39759280_39762703	2.35276	1.96202e-06	Classical		chr16_4511323_4515843	-1.47942	2.84798e-06	Basal-like
chr22_46557718_46560079	1.8734	1.96202e-06	Classical		chr21_30058387_30059811	-2.45109	2.85401e-06	Basal-like
chr12_124663067_124666106	1.60845	1.96554e-06	Classical		chr5_57554668_57556869	-1.82561	2.85536e-06	Basal-like
chr2_28452972_28459512	1.40494	1.96647e-06	Classical		chr19_13509652_13510056	-2.75193	2.8564e-06	Basal-like
chr2_169111438_169114733	1.65302	1.96719e-06	Classical		chr3_9295258_9296101	-2.60453	2.85737e-06	Basal-like
chr1_184556697_184562392	1.55841	1.9692e-06	Classical		chr9_109181725_109182713	-2.16351	2.85737e-06	Basal-like
chr2_110975979_110978274	1.58166	1.9709e-06	Classical		chr14_83629663_83630464	-3.78587	2.85737e-06	Basal-like
chr15_62170195_62172845	1.77538	1.97709e-06	Classical		chr5_57158259_57160533	-1.70953	2.85838e-06	Basal-like
chr11_40189067_40191532	2.42866	1.97822e-06	Classical		chr8_106510614_106511502	-2.52466	2.86721e-06	Basal-like
chr1_113861017_113862502	2.00685	1.98068e-06	Classical		chr16_57868326_57868900	-2.33654	2.8675e-06	Basal-like
chr19_4932013_4934541	1.49659	1.98128e-06	Classical		chr7_101863266_101864429	-2.62456	2.88315e-06	Basal-like
chr3_116141741_116144038	2.28932	1.98509e-06	Classical		chr15_83868472_83869248	-2.71419	2.88562e-06	Basal-like
chr7_152166723_152168349	2.32896	1.98708e-06	Classical		chr7_66648834_66649448	-2.90313	2.88918e-06	Basal-like
chr5_55700692_55704231	1.3586	1.9871e-06	Classical		chr17_11846472_11850765	-2.61737	2.8926e-06	Basal-like
chr5_102709546_102710559	2.35505	1.98823e-06	Classical		chr5_140367328_140370407	-2.42949	2.89372e-06	Basal-like
chr4_120544332_120545352	2.92586	1.99451e-06	Classical		chr11_24775747_24777067	-2.40675	2.89426e-06	Basal-like
chr7_8042346_8043699	2.53819	2.01738e-06	Classical		chr16_79882009_79883859	-2.41418	2.89426e-06	Basal-like
chr11_18393019_18394365	1.92447	2.01756e-06	Classical		chr14_90740142_90743026	-1.98515	2.89601e-06	Basal-like
chr15_37194197_37199965	1.40257	2.01852e-06	Classical		chr12_8940892_8942033	-2.95543	2.8964e-06	Basal-like
chr18_21289589_21292738	2.06985	2.01903e-06	Classical		chr8_40951312_40953317	-2.50501	2.89641e-06	Basal-like
chr1_151933329_151934349	1.87045	2.02166e-06	Classical		chr6_17992760_17994505	-2.04115	2.89743e-06	Basal-like
chr7_11488781_11489816	2.88048	2.0218e-06	Classical		chr3_151553232_151556891	-1.78159	2.89884e-06	Basal-like
chr2_190391451_190392384	1.95188	2.02283e-06	Classical		chr11_129119526_129120328	-1.42068	2.90386e-06	Basal-like
chr12_2963056_2965241	1.56885	2.02283e-06	Classical		chr12_45344321_45345502	-2.81272	2.90758e-06	Basal-like
chr3_12369935_12370615	2.05623	2.03309e-06	Classical		chr6_154433627_154434294	-2.81544	2.91414e-06	Basal-like
chr6_166471842_166473371	2.4474	2.03694e-06	Classical		chr7_47688657_47691216	-1.90048	2.91434e-06	Basal-like
chr3_137743479_137744715	2.66918	2.03847e-06	Classical		chr17_26831836_26838408	-1.80418	2.91507e-06	Basal-like
chr15_69509934_69510796	2.11577	2.04669e-06	Classical		chr8_67045177_67045704	-2.02409	2.91583e-06	Basal-like
chr2_118447746_118448556	2.39204	2.05127e-06	Classical		chr12_88636297_88636650	-2.35002	2.91901e-06	Basal-like
chr1_236970336_236972952	2.15624	2.05261e-06	Classical		chr20_55530583_55531030	-2.46233	2.91901e-06	Basal-like
chr1_89077074_89080209	1.91536	2.05519e-06	Classical		chr17_76209742_76213308	-1.24473	2.92033e-06	Basal-like
chr1_117130400_117141807	1.58482	2.06289e-06	Classical		chr1_234321979_234325049	-2.58945	2.92282e-06	Basal-like
chr4_173910781_173911563	2.43837	2.06756e-06	Classical		chr15_33390408_33391501	-2.03831	2.92421e-06	Basal-like
chr5_180415141_180418177	2.8657	2.06988e-06	Classical		chr16_53463300_53465030	-1.72811	2.92948e-06	Basal-like
chr2_201461854_201462741	2.25894	2.07164e-06	Classical		chr2_15310098_15310762	-2.54341	2.9315e-06	Basal-like
chr2_201459913_201461309	2.04662	2.07336e-06	Classical		chr9_46902970_46904776	-2.64892	2.93505e-06	Basal-like
chr1_165716024_165716503	2.80874	2.07583e-06	Classical		chr8_54422678_54423812	-2.77428	2.93535e-06	Basal-like
chr5_73795587_73798948	1.50633	2.09086e-06	Classical		chr7_44746241_44754479	-1.69109	2.94074e-06	Basal-like
chr4_90422891_90425568	2.60894	2.09377e-06	Classical		chr3_177838058_177838620	-3.03301	2.94113e-06	Basal-like
chr1_193398152_193400764	1.86222	2.09668e-06	Classical		chr3_165894361_165895024	-4.02892	2.9463e-06	Basal-like
chr11_59549846_59550582	2.48793	2.09668e-06	Classical		chr12_1638887_1641230	-2.0275	2.94734e-06	Basal-like
chr15_39605500_39606456	1.93612	2.09668e-06	Classical		chr7_43902916_43905215	-2.0064	2.9489e-06	Basal-like
chr6_52258109_52259137	1.88392	2.09703e-06	Classical		chr16_68689446_68695023	-1.49865	2.94933e-06	Basal-like
chr12_100792533_100792983	4.34371	2.09963e-06	Classical		chr18_53500395_53500776	-2.97127	2.95177e-06	Basal-like
chr18_60481990_60482954	1.61421	2.1026e-06	Classical		chr1_186145210_186146756	-2.28256	2.9558e-06	Basal-like
chr11_23381247_23382354	2.14142	2.10693e-06	Classical		chr2_23868772_23870188	-1.88305	2.95657e-06	Basal-like
chr1_169111706_169121060	1.59101	2.10744e-06	Classical		chr19_13249209_13252046	-1.39063	2.96017e-06	Basal-like
chr4_2873003_2876999	1.34581	2.10744e-06	Classical		chr6_111790140_111790806	-2.09965	2.96125e-06	Basal-like
chr5_149540535_149549484	2.36389	2.11167e-06	Classical		chr3_159578452_159579407	-2.08184	2.96139e-06	Basal-like
chr12_102905717_102907358	2.21243	2.1307e-06	Classical		chr3_189381349_189382151	-2.37837	2.96327e-06	Basal-like
chr6_52626358_52627144	2.76045	2.13371e-06	Classical		chr9_137589509_137590422	-2.40517	2.97314e-06	Basal-like
chr7_100501930_100502992	2.12119	2.13544e-06	Classical		chr9_133689322_133694551	-1.74336	2.97742e-06	Basal-like
chr5_144543562_144544156	3.33837	2.14262e-06	Classical		chr18_77254211_77258200	-2.41749	2.98095e-06	Basal-like
chr2_8849887_8850306	2.57699	2.1431e-06	Classical		chr12_133198546_133201887	-1.71238	2.98282e-06	Basal-like
chr5_175654339_175655160	2.85595	2.15081e-06	Classical		chr2_152778309_152779301	-2.27601	2.98607e-06	Basal-like
chr17_41651071_41654150	1.60524	2.15081e-06	Classical		chr6_161830572_161831618	-2.23091	2.9872e-06	Basal-like
chr1_193756664_193757259	2.72254	2.15399e-06	Classical		chr8_123908610_123915931	-1.98246	2.99031e-06	Basal-like
chr8_26367368_26369219	1.80372	2.15399e-06	Classical		chr3_237709_241024	-2.48035	2.99725e-06	Basal-like
chr3_125232530_125233631	2.05967	2.15406e-06	Classical		chr10_127941140_127943139	-2.6994	2.99929e-06	Basal-like
chr1_192662248_192663013	2.41703	2.16169e-06	Classical		chr16_81745425_81756292	-1.21353	2.99929e-06	Basal-like
chr8_76330800_76341481	2.07201	2.16542e-06	Classical		chr15_64805572_64808836	-1.62155	3.01026e-06	Basal-like
chr13_85569038_85570446	1.82681	2.16851e-06	Classical		chr10_116060069_116062403	-1.50267	3.01138e-06	Basal-like
chr2_237920679_237921335	2.33933	2.17525e-06	Classical		chr15_33436598_33437768	-1.94494	3.01357e-06	Basal-like
chr20_15574431_15575083	2.47856	2.18498e-06	Classical		chr2_221644917_221645383	-3.44822	3.01782e-06	Basal-like
chr15_59253434_59257369	1.47608	2.18567e-06	Classical		chr17_50223319_50226361	-2.69188	3.01782e-06	Basal-like
chr8_126178145_126184082	1.46521	2.18594e-06	Classical		chr21_44610914_44618833	-1.67494	3.01908e-06	Basal-like
chr7_55476000_55477757	2.39897	2.18996e-06	Classical		chr1_205144856_205145664	-1.6319	3.0194e-06	Basal-like
chr20_41201757_41203511	2.2537	2.19248e-06	Classical		chr3_51320250_51321573	-2.66988	3.02019e-06	Basal-like
chr20_22482232_22485837	1.80803	2.20178e-06	Classical		chr20_31334334_31335121	-2.13148	3.02053e-06	Basal-like
chr12_68282860_68284240	2.20521	2.20283e-06	Classical		chr6_121798955_121803140	-2.19571	3.02561e-06	Basal-like
chr4_25792717_25793775	2.31835	2.20984e-06	Classical		chr6_41591726_41596441	-1.89198	3.02674e-06	Basal-like
chr6_18049684_18057154	1.75569	2.21006e-06	Classical		chr12_27714583_27715159	-1.95108	3.02789e-06	Basal-like
chr7_33036439_33039962	1.3913	2.21006e-06	Classical		chr9_36584027_36586305	-1.7241	3.02811e-06	Basal-like
chr1_193755589_193756190	2.40936	2.21338e-06	Classical		chr9_13718539_13719204	-3.40627	3.02856e-06	Basal-like
chr10_23018325_23019114	3.23867	2.21369e-06	Classical		chr19_10294818_10296063	-1.75443	3.02856e-06	Basal-like
chr3_192924328_192924951	3.7224	2.21852e-06	Classical		chr2_202859686_202864829	-1.63942	3.04324e-06	Basal-like
chr9_80480488_80481552	2.26015	2.22317e-06	Classical		chr5_72617747_72619241	-2.04753	3.05458e-06	Basal-like
chr12_89344597_89349168	1.46017	2.22751e-06	Classical		chr10_30148728_30149362	-2.10674	3.05458e-06	Basal-like
chr10_97272240_97274325	1.81193	2.23141e-06	Classical		chr15_99090914_99093462	-1.63732	3.05583e-06	Basal-like
chr11_93230437_93233414	2.33918	2.23195e-06	Classical		chr4_40317190_40321095	-1.08485	3.06101e-06	Basal-like
chr6_16109881_16110645	2.74057	2.24082e-06	Classical		chr7_138433558_138437358	-1.69009	3.06162e-06	Basal-like
chr8_98874860_98875370	2.17344	2.25677e-06	Classical		chr14_35181505_35184804	-1.35915	3.06289e-06	Basal-like
chr11_74233779_74236590	1.76289	2.25677e-06	Classical		chr2_208481137_208482770	-1.59763	3.06448e-06	Basal-like
chr3_114926589_114927312	3.23519	2.25952e-06	Classical		chr15_65066014_65069143	-1.38686	3.06448e-06	Basal-like
chr10_73423468_73424677	2.14212	2.26717e-06	Classical		chr2_114412055_114416212	-1.02359	3.0695e-06	Basal-like
chr3_124364848_124365480	2.52542	2.27041e-06	Classical		chr7_129992995_130000032	-1.67783	3.07011e-06	Basal-like
chr1_68019709_68022787	1.41873	2.27954e-06	Classical		chr16_15973800_15975230	-2.01012	3.07011e-06	Basal-like
chr11_116431986_116436261	2.41875	2.282e-06	Classical		chr9_34744635_34746320	-1.81191	3.0707e-06	Basal-like
chr21_43959425_43960776	1.90474	2.28229e-06	Classical		chr12_132312484_132320929	-1.89298	3.0837e-06	Basal-like
chr15_51580308_51580618	2.46792	2.28586e-06	Classical		chr6_44629870_44631837	-2.36245	3.09878e-06	Basal-like
chr7_79945705_79946181	2.81382	2.28849e-06	Classical		chr1_198746040_198747457	-2.13898	3.10031e-06	Basal-like
chr17_3904803_3909144	1.96664	2.29034e-06	Classical		chr8_142423113_142425797	-2.11036	3.11255e-06	Basal-like
chr8_8827198_8828659	2.62228	2.29818e-06	Classical		chr10_89801496_89803751	-2.04725	3.11404e-06	Basal-like
chr8_119604242_119605132	2.37373	2.30016e-06	Classical		chr2_56111627_56114091	-1.75061	3.11959e-06	Basal-like
chr6_105826869_105830312	1.76807	2.30583e-06	Classical		chr20_46785609_46786600	-2.32816	3.12127e-06	Basal-like
chr8_53295312_53296947	2.05718	2.3063e-06	Classical		chr2_161932017_161936052	-1.91134	3.12164e-06	Basal-like
chr7_15895015_15897182	2.04119	2.30931e-06	Classical		chr10_14010378_14011160	-3.01154	3.13163e-06	Basal-like
chr13_43030673_43032519	2.6911	2.30966e-06	Classical		chr8_49307537_49311181	-1.92515	3.13635e-06	Basal-like
chr5_102812107_102814187	1.7549	2.31643e-06	Classical		chr4_1645510_1648016	-1.77666	3.14118e-06	Basal-like
chr2_225018920_225020622	1.95727	2.31845e-06	Classical		chr2_69525744_69526323	-2.40693	3.14149e-06	Basal-like
chr3_89843284_89844606	2.39248	2.32856e-06	Classical		chr16_76704113_76704605	-3.16159	3.14467e-06	Basal-like
chr6_37128696_37134103	1.4609	2.3328e-06	Classical		chr17_2387479_2390796	-1.68928	3.14499e-06	Basal-like
chr7_52702020_52702514	3.56834	2.33592e-06	Classical		chr17_43152545_43155236	-1.8074	3.14508e-06	Basal-like
chr6_11442498_11443509	1.61249	2.3416e-06	Classical		chr22_20917788_20926349	-1.23522	3.14906e-06	Basal-like
chr7_82202777_82203470	2.43279	2.35291e-06	Classical		chr7_24794492_24795353	-2.39587	3.14921e-06	Basal-like
chr1_226218894_226220628	1.50195	2.35771e-06	Classical		chr6_111893281_111895121	-1.46025	3.15634e-06	Basal-like
chr2_102354205_102356972	1.40305	2.36419e-06	Classical		chr1_115765417_115766982	-1.87046	3.15647e-06	Basal-like
chr10_47259571_47261095	2.93545	2.36666e-06	Classical		chr6_149682910_149684331	-1.91126	3.16332e-06	Basal-like
chr1_91503138_91504654	1.94677	2.37304e-06	Classical		chr14_75065880_75067238	-2.06136	3.16711e-06	Basal-like
chr3_99772188_99773965	1.45493	2.37504e-06	Classical		chr7_98466928_98468787	-1.88766	3.16966e-06	Basal-like
chr9_78612674_78613419	2.43647	2.3758e-06	Classical		chr14_100402514_100406658	-1.93068	3.17328e-06	Basal-like
chr9_80137607_80138793	2.96818	2.37674e-06	Classical		chr16_89506147_89512450	-1.43485	3.17554e-06	Basal-like
chr18_683132_684682	2.48969	2.37784e-06	Classical		chr2_175642821_175644686	-1.55645	3.18331e-06	Basal-like
chr2_24744517_24744999	3.19085	2.37892e-06	Classical		chr2_237567459_237569215	-2.39057	3.18499e-06	Basal-like
chr11_68300687_68301789	1.83077	2.39268e-06	Classical		chr7_150637709_150645967	-1.39717	3.18499e-06	Basal-like
chr15_45634682_45637272	1.43208	2.3954e-06	Classical		chr15_33571247_33573526	-1.89969	3.18502e-06	Basal-like
chr4_70723550_70724434	2.3982	2.39987e-06	Classical		chr3_181637397_181639801	-1.97184	3.18507e-06	Basal-like
chr10_59645448_59646952	2.68857	2.40519e-06	Classical		chr20_60914769_60916103	-1.99213	3.18605e-06	Basal-like
chr11_87838581_87839530	2.04042	2.41344e-06	Classical		chr12_116891509_116894904	-1.4527	3.18903e-06	Basal-like
chr3_187971515_187972612	1.73493	2.41353e-06	Classical		chr8_24853891_24862462	-3.11564	3.19329e-06	Basal-like
chr6_143835601_143838947	1.80381	2.42355e-06	Classical		chr8_123091362_123092477	-2.01791	3.19458e-06	Basal-like
chr10_89995386_89996719	2.04712	2.42447e-06	Classical		chr2_62731922_62735837	-1.16622	3.20805e-06	Basal-like
chr11_60278861_60279758	2.40156	2.43218e-06	Classical		chr6_161458367_161459165	-2.59152	3.21086e-06	Basal-like
chr14_38167662_38168515	2.66801	2.43503e-06	Classical		chr10_86183769_86186385	-1.35379	3.21784e-06	Basal-like
chr12_45959169_45961687	1.7489	2.44075e-06	Classical		chr16_56711461_56719560	-1.12567	3.22501e-06	Basal-like
chr19_33574786_33577861	1.48969	2.44406e-06	Classical		chr2_188397022_188398289	-2.19503	3.22699e-06	Basal-like
chr11_27331887_27333750	1.73722	2.45062e-06	Classical		chr4_4217533_4218744	-2.58047	3.22699e-06	Basal-like
chr2_21293260_21294378	2.33713	2.46268e-06	Classical		chr8_128980239_128984503	-1.33195	3.2283e-06	Basal-like
chr2_111415514_111416911	1.96244	2.46268e-06	Classical		chr8_23154878_23163538	-2.06128	3.23674e-06	Basal-like
chr20_6663731_6666165	1.65537	2.46268e-06	Classical		chr10_23673651_23675062	-2.42893	3.241e-06	Basal-like
chr21_18893313_18899844	1.5637	2.46268e-06	Classical		chr2_1820092_1821205	-2.54975	3.24139e-06	Basal-like
chr12_12325831_12328775	1.71555	2.46507e-06	Classical		chr4_110364579_110365354	-2.05679	3.24139e-06	Basal-like
chr15_63103476_63106270	1.63996	2.46656e-06	Classical		chr11_88166520_88168865	-2.23436	3.24256e-06	Basal-like
chr11_3506347_3507484	2.34	2.47982e-06	Classical		chr3_141678413_141680463	-1.6591	3.24791e-06	Basal-like
chr1_184535267_184539618	1.98178	2.48143e-06	Classical		chr5_159408294_159409108	-2.24599	3.24933e-06	Basal-like
chr6_47316537_47316885	2.98777	2.48156e-06	Classical		chr5_100426331_100427236	-3.35311	3.25686e-06	Basal-like
chr3_127637172_127637775	2.5568	2.48483e-06	Classical		chr8_131694269_131695601	-1.89843	3.25923e-06	Basal-like
chr11_119053756_119064226	1.56909	2.48483e-06	Classical		chr16_89240711_89243019	-1.75727	3.26385e-06	Basal-like
chr13_93123902_93125689	3.41021	2.4868e-06	Classical		chr7_135387141_135394672	-1.91668	3.26643e-06	Basal-like
chr20_9300003_9301791	2.0071	2.4895e-06	Classical		chr5_134912516_134915596	-1.55771	3.26644e-06	Basal-like
chr11_133965642_133966550	3.45831	2.49261e-06	Classical		chr19_46990372_46991803	-1.51111	3.26935e-06	Basal-like
chr2_139029755_139036810	1.64915	2.49379e-06	Classical		chr19_36639275_36641906	-1.53529	3.27097e-06	Basal-like
chr13_53294756_53295796	2.39959	2.49379e-06	Classical		chr1_244402951_244403758	-2.41626	3.27552e-06	Basal-like
chr3_159902769_159903469	2.86387	2.49629e-06	Classical		chr17_78124075_78131214	-1.72535	3.27748e-06	Basal-like
chr5_151877838_151879658	2.6214	2.50119e-06	Classical		chr8_49804283_49805656	-1.96023	3.2781e-06	Basal-like
chr10_52221254_52222760	2.18092	2.50979e-06	Classical		chr2_70615694_70616743	-2.2686	3.28699e-06	Basal-like
chr2_228365745_228373557	1.36006	2.51001e-06	Classical		chr9_123696468_123698903	-1.45435	3.29351e-06	Basal-like
chr2_120613183_120614280	1.8152	2.51323e-06	Classical		chr12_5230642_5235085	-2.84374	3.30268e-06	Basal-like
chr9_104129789_104130646	2.12826	2.51323e-06	Classical		chr11_13242910_13245412	-2.00413	3.3195e-06	Basal-like
chr8_22175233_22176449	2.24875	2.5187e-06	Classical		chr8_131525932_131527589	-2.42261	3.32291e-06	Basal-like
chr12_89320130_89322817	1.38172	2.52059e-06	Classical		chr3_117981519_117982200	-3.3928	3.32717e-06	Basal-like
chr3_15142665_15144828	1.76393	2.53562e-06	Classical		chr6_84512803_84514344	-2.96509	3.32717e-06	Basal-like
chr5_16721509_16722512	1.80978	2.53707e-06	Classical		chr6_112303338_112309519	-1.71258	3.32925e-06	Basal-like
chr4_9595197_9597232	2.0535	2.54302e-06	Classical		chr12_23625835_23626437	-3.59303	3.33429e-06	Basal-like
chr9_100166636_100167090	3.29549	2.54348e-06	Classical		chr17_80483751_80497594	-1.18657	3.3354e-06	Basal-like
chr8_102878903_102880659	2.08739	2.55502e-06	Classical		chr9_138452687_138453885	-2.04519	3.33735e-06	Basal-like
chr6_109654696_109655308	2.25425	2.55741e-06	Classical		chr19_43957692_43962767	-1.713	3.34095e-06	Basal-like
chr10_15371075_15373597	2.24127	2.55814e-06	Classical		chr11_122732162_122732452	-2.65588	3.34626e-06	Basal-like
chr17_41762219_41763498	1.78968	2.56082e-06	Classical		chr3_185447451_185448714	-2.33065	3.35014e-06	Basal-like
chr1_18663846_18666812	1.72417	2.56757e-06	Classical		chr5_167068625_167070219	-2.69899	3.35521e-06	Basal-like
chr4_144145621_144146372	2.48641	2.57031e-06	Classical		chr6_582205_583083	-2.08545	3.35664e-06	Basal-like
chr11_7280867_7283609	2.28501	2.57216e-06	Classical		chr12_50056483_50057965	-1.81431	3.35664e-06	Basal-like
chr2_28138797_28157130	1.45071	2.58225e-06	Classical		chr9_118357831_118358380	-3.31174	3.35748e-06	Basal-like
chr2_31282478_31283342	2.74813	2.58225e-06	Classical		chr6_121757286_121759801	-2.6282	3.36647e-06	Basal-like
chr1_185562583_185565430	1.22092	2.58816e-06	Classical		chr2_129294270_129296162	-1.826	3.36755e-06	Basal-like
chr15_38992158_38994726	1.65642	2.58816e-06	Classical		chr7_37704934_37706106	-3.35121	3.36794e-06	Basal-like
chr3_158895786_158896672	2.08297	2.59031e-06	Classical		chr13_113959595_113960243	-1.97686	3.37189e-06	Basal-like
chr12_93607314_93610123	1.63965	2.59152e-06	Classical		chr8_103548324_103550506	-1.54096	3.38726e-06	Basal-like
chr6_132850550_132851732	2.09589	2.59246e-06	Classical		chr11_122720150_122724789	-1.88916	3.38726e-06	Basal-like
chr1_145239698_145251137	1.6138	2.60148e-06	Classical		chr5_159007491_159008961	-1.96079	3.39403e-06	Basal-like
chr15_58213245_58217313	1.85842	2.60526e-06	Classical		chr1_219905607_219907214	-2.01887	3.39486e-06	Basal-like
chr3_34338742_34340248	2.08665	2.61425e-06	Classical		chr4_124280029_124282828	-1.67994	3.40237e-06	Basal-like
chr4_82384011_82388643	1.70041	2.61425e-06	Classical		chr8_70053058_70053703	-2.92904	3.40237e-06	Basal-like
chr1_204294142_204295697	1.54174	2.61688e-06	Classical		chr21_46647480_46647985	-3.31399	3.40538e-06	Basal-like
chr6_131229050_131230193	2.08461	2.6181e-06	Classical		chr11_96004000_96007562	-1.70317	3.40841e-06	Basal-like
chr1_67611413_67612694	2.08289	2.62114e-06	Classical		chr20_56476271_56481356	-1.60202	3.41442e-06	Basal-like
chr22_38653233_38658236	1.29741	2.63063e-06	Classical		chr22_21809372_21813681	-2.10651	3.41946e-06	Basal-like
chr5_54129962_54135202	1.95855	2.65365e-06	Classical		chr11_71852550_71854585	-2.05138	3.42105e-06	Basal-like
chr17_16157202_16160694	1.87532	2.65729e-06	Classical		chr21_39019630_39021990	-2.01635	3.43169e-06	Basal-like
chr10_59650500_59651485	2.31668	2.66292e-06	Classical		chr3_177526431_177532186	-1.76043	3.43254e-06	Basal-like
chr2_135926356_135926827	2.6851	2.66489e-06	Classical		chr8_41106450_41107926	-2.5594	3.43407e-06	Basal-like
chr6_44136409_44137940	1.73503	2.67376e-06	Classical		chr5_159714008_159719564	-1.67827	3.44653e-06	Basal-like
chr3_13509334_13515276	1.58234	2.67609e-06	Classical		chr8_97865961_97867019	-2.71473	3.44687e-06	Basal-like
chr10_95331829_95339957	1.63179	2.6801e-06	Classical		chr1_95237949_95241152	-1.78417	3.45381e-06	Basal-like
chr1_54806017_54806655	1.90469	2.69305e-06	Classical		chr14_24727420_24735893	-1.64028	3.45507e-06	Basal-like
chr1_68833340_68834220	2.32439	2.70335e-06	Classical		chr12_76016335_76026343	-1.50574	3.45934e-06	Basal-like
chr1_239479431_239480587	2.40472	2.7034e-06	Classical		chr11_88135838_88137045	-1.7849	3.46149e-06	Basal-like
chr17_27238177_27240660	1.61033	2.7034e-06	Classical		chr5_860921_863504	-1.88912	3.47114e-06	Basal-like
chr3_123759682_123762244	2.63143	2.71587e-06	Classical		chr8_70059390_70060066	-3.09479	3.47816e-06	Basal-like
chr4_77405155_77410856	1.57648	2.7188e-06	Classical		chr17_35662272_35663247	-2.26127	3.47816e-06	Basal-like
chr4_79515978_79519446	1.6872	2.71926e-06	Classical		chr1_238040212_238041136	-2.495	3.47929e-06	Basal-like
chr1_227574572_227591477	1.55066	2.72741e-06	Classical		chr1_9408227_9413795	-1.64919	3.48509e-06	Basal-like
chr10_122708635_122710486	1.78615	2.73195e-06	Classical		chr8_8395583_8396119	-2.52998	3.48872e-06	Basal-like
chr3_6793907_6795622	3.24583	2.73667e-06	Classical		chr8_131917099_131917974	-2.71583	3.4914e-06	Basal-like
chr2_117907372_117908628	2.67675	2.73944e-06	Classical		chr2_164070453_164071632	-2.41943	3.49142e-06	Basal-like
chr3_125485083_125487241	2.03797	2.74076e-06	Classical		chr11_14358987_14359842	-2.4161	3.49578e-06	Basal-like
chr6_123164562_123167661	2.10557	2.74208e-06	Classical		chr9_137481600_137486408	-1.56164	3.49619e-06	Basal-like
chr1_67613441_67614977	1.47133	2.74415e-06	Classical		chr8_107950953_107952533	-2.47303	3.50725e-06	Basal-like
chr7_104684137_104685282	1.86365	2.74721e-06	Classical		chr14_91709899_91712291	-1.91707	3.5097e-06	Basal-like
chr12_54492671_54493822	1.88806	2.75835e-06	Classical		chr4_156775582_156776643	-3.24236	3.51004e-06	Basal-like
chr2_135715607_135716592	2.32526	2.76158e-06	Classical		chr2_62932779_62937034	-1.29077	3.51112e-06	Basal-like
chr5_56398897_56399928	2.21353	2.764e-06	Classical		chr16_31453182_31454701	-1.39784	3.51675e-06	Basal-like
chr14_94621605_94623028	2.53496	2.78014e-06	Classical		chr8_118203448_118204497	-4.03962	3.51935e-06	Basal-like
chr5_66345372_66347080	1.79095	2.78144e-06	Classical		chr17_41778275_41779024	-2.0759	3.52585e-06	Basal-like
chr3_122173901_122174964	2.43141	2.78213e-06	Classical		chr20_31214547_31216120	-1.84218	3.53227e-06	Basal-like
chr2_107231186_107232085	2.48989	2.78796e-06	Classical		chr2_23867202_23868335	-2.17288	3.53971e-06	Basal-like
chr3_56662599_56663144	2.26503	2.80101e-06	Classical		chr6_88131785_88132398	-3.36772	3.54564e-06	Basal-like
chr3_65867920_65871258	1.626	2.80587e-06	Classical		chr14_99285768_99286681	-2.26094	3.54564e-06	Basal-like
chr3_189843396_189847883	1.48632	2.81069e-06	Classical		chr17_72902365_72905845	-1.7756	3.54914e-06	Basal-like
chr8_25140930_25143313	1.81161	2.81339e-06	Classical		chr17_76874569_76876580	-1.57282	3.54914e-06	Basal-like
chr22_43276389_43286637	1.39188	2.81458e-06	Classical		chr13_114186067_114188095	-2.31502	3.55555e-06	Basal-like
chr9_74905761_74913142	1.43888	2.81645e-06	Classical		chr18_74269041_74271739	-1.83477	3.55728e-06	Basal-like
chr15_52425744_52426842	2.28619	2.81855e-06	Classical		chr19_49557872_49562531	-1.63855	3.55893e-06	Basal-like
chr3_68102949_68107226	3.26475	2.82085e-06	Classical		chr20_34026787_34027480	-1.5347	3.55933e-06	Basal-like
chr4_154166526_154167150	2.17132	2.82891e-06	Classical		chr2_48190854_48192254	-2.07533	3.55969e-06	Basal-like
chr15_65569663_65571805	1.61837	2.841e-06	Classical		chr17_75229504_75232796	-1.9645	3.57261e-06	Basal-like
chr1_64709073_64711957	1.4885	2.85317e-06	Classical		chr6_39397749_39400574	-1.85637	3.58246e-06	Basal-like
chr16_54927169_54927889	2.17394	2.85536e-06	Classical		chr6_57175286_57176347	-2.52789	3.58294e-06	Basal-like
chr3_66303532_66304549	1.54928	2.85737e-06	Classical		chr1_230207626_230210949	-1.43075	3.59124e-06	Basal-like
chr5_74229652_74232500	1.77259	2.86119e-06	Classical		chr1_75117382_75118620	-2.50789	3.5933e-06	Basal-like
chr1_238524860_238525736	2.33458	2.86265e-06	Classical		chr22_17808911_17809866	-2.9061	3.59362e-06	Basal-like
chr10_3026631_3032006	1.57648	2.86555e-06	Classical		chr3_159571767_159575163	-1.82759	3.59865e-06	Basal-like
chr18_19675628_19676188	2.6069	2.8675e-06	Classical		chr10_12890785_12892529	-2.19551	3.59899e-06	Basal-like
chr9_97362099_97363468	1.70356	2.87268e-06	Classical		chr8_117361514_117363791	-2.0428	3.60089e-06	Basal-like
chr13_114047029_114053982	1.2029	2.87436e-06	Classical		chr21_46868441_46872018	-2.15884	3.60106e-06	Basal-like
chr1_20171426_20175606	1.82523	2.8839e-06	Classical		chr6_57132492_57132928	-2.58866	3.60471e-06	Basal-like
chr2_122023110_122025628	1.67295	2.89032e-06	Classical		chr9_115994726_115996046	-1.80979	3.606e-06	Basal-like
chr4_135589592_135591386	2.31489	2.89545e-06	Classical		chr2_27513983_27517715	-1.48414	3.61195e-06	Basal-like
chr3_87245084_87246830	2.01174	2.902e-06	Classical		chr4_189029363_189032062	-2.60296	3.61195e-06	Basal-like
chr3_195108209_195109059	1.93164	2.90386e-06	Classical		chr21_40219133_40219949	-2.21493	3.61195e-06	Basal-like
chr2_203905062_203906002	2.51401	2.90749e-06	Classical		chr3_168809251_168809540	-2.62663	3.62249e-06	Basal-like
chr1_160828251_160828833	2.32724	2.91702e-06	Classical		chr22_46810038_46814368	-2.45477	3.62376e-06	Basal-like
chr9_27664585_27665262	3.65039	2.92101e-06	Classical		chr15_35330382_35330796	-3.43194	3.63012e-06	Basal-like
chr22_28470587_28471852	2.07479	2.93177e-06	Classical		chr7_1093866_1098041	-1.35738	3.63324e-06	Basal-like
chr13_32531598_32532816	2.02657	2.93329e-06	Classical		chr10_34594427_34597444	-1.68318	3.63856e-06	Basal-like
chr5_60366423_60368285	1.88343	2.93371e-06	Classical		chr2_129249552_129250382	-2.59885	3.64343e-06	Basal-like
chr4_23063308_23065275	1.92377	2.93946e-06	Classical		chr10_79050839_79054105	-2.29603	3.64444e-06	Basal-like
chr13_27530218_27534730	2.32014	2.94063e-06	Classical		chr7_121435084_121440109	-2.08994	3.64469e-06	Basal-like
chr9_34352457_34353498	2.48947	2.94089e-06	Classical		chr18_73337184_73339561	-2.10979	3.64582e-06	Basal-like
chr9_31046429_31049278	2.60336	2.94762e-06	Classical		chr20_798524_799775	-1.79738	3.64582e-06	Basal-like
chr11_17353696_17354140	2.53641	2.9489e-06	Classical		chr4_7841532_7848596	-1.77608	3.65804e-06	Basal-like
chr15_85297353_85298061	1.76246	2.95657e-06	Classical		chr20_60589538_60590339	-1.7627	3.66964e-06	Basal-like
chr20_25041056_25043508	1.67572	2.96125e-06	Classical		chr1_109388744_109389352	-2.54474	3.67397e-06	Basal-like
chr14_74441973_74443010	2.09004	2.97054e-06	Classical		chr16_50896252_50898211	-2.00951	3.67817e-06	Basal-like
chr11_119434941_119435817	3.34939	2.98537e-06	Classical		chr9_6548401_6551079	-2.25879	3.67837e-06	Basal-like
chr4_88339385_88340845	1.70054	2.9957e-06	Classical		chr7_27119555_27121764	-1.51263	3.68692e-06	Basal-like
chr1_53609015_53614353	1.44009	3.00273e-06	Classical		chr5_167876378_167877003	-1.71639	3.69575e-06	Basal-like
chr13_28123935_28124468	1.82981	3.00285e-06	Classical		chr16_70628347_70629161	-2.10377	3.70437e-06	Basal-like
chr9_36005726_36006584	2.09067	3.00892e-06	Classical		chr4_110867688_110868710	-2.65652	3.7084e-06	Basal-like
chr7_95634276_95634993	3.00432	3.01152e-06	Classical		chr5_14183767_14188531	-1.82281	3.70982e-06	Basal-like
chr18_20029172_20035979	1.96627	3.01357e-06	Classical		chr4_5637149_5637895	-2.9273	3.71041e-06	Basal-like
chr15_57911515_57911992	2.54229	3.03095e-06	Classical		chr12_132260581_132261302	-2.25569	3.71423e-06	Basal-like
chr14_74443057_74447389	1.5776	3.03373e-06	Classical		chr20_60806465_60809344	-1.48351	3.71676e-06	Basal-like
chr7_117231980_117234261	2.01529	3.03939e-06	Classical		chr15_64478966_64479666	-2.21148	3.71765e-06	Basal-like
chr5_29067813_29070124	3.33215	3.04674e-06	Classical		chr16_17725965_17726989	-3.06238	3.7238e-06	Basal-like
chr2_225026603_225029871	1.88835	3.0567e-06	Classical		chr1_10690189_10696835	-1.62188	3.72432e-06	Basal-like
chr8_35578727_35580114	3.3499	3.05989e-06	Classical		chr20_61504328_61508940	-1.19392	3.73594e-06	Basal-like
chr2_166659540_166660976	1.55082	3.05997e-06	Classical		chr1_239791851_239794388	-2.58284	3.74153e-06	Basal-like
chr11_71177128_71178395	1.78088	3.06101e-06	Classical		chr10_133733642_133735339	-1.97209	3.74756e-06	Basal-like
chr2_147935467_147937820	1.63537	3.06622e-06	Classical		chr3_165601319_165602503	-2.79228	3.75127e-06	Basal-like
chr2_171289654_171302610	1.54466	3.06777e-06	Classical		chr4_95478869_95479727	-2.10777	3.75569e-06	Basal-like
chr20_52955662_52958274	1.75848	3.06998e-06	Classical		chr7_130969573_130971053	-1.81383	3.76101e-06	Basal-like
chr4_100461454_100462486	2.19006	3.07121e-06	Classical		chr16_88944171_88945957	-1.56029	3.76578e-06	Basal-like
chr11_71492346_71494892	1.76243	3.07121e-06	Classical		chr18_56357794_56360024	-2.01223	3.76753e-06	Basal-like
chr12_63751077_63752788	2.12912	3.07282e-06	Classical		chr16_64898493_64899496	-3.19839	3.77031e-06	Basal-like
chr17_10661722_10662495	3.10178	3.09711e-06	Classical		chr10_82195359_82197504	-1.97402	3.77131e-06	Basal-like
chr12_31867152_31869464	1.51108	3.10096e-06	Classical		chr1_79296614_79299175	-2.4785	3.77507e-06	Basal-like
chr1_25218171_25220790	2.04299	3.10106e-06	Classical		chr18_53497915_53499762	-2.68259	3.77627e-06	Basal-like
chr16_20336030_20342193	2.74263	3.10819e-06	Classical		chr16_9110931_9113142	-1.95846	3.77852e-06	Basal-like
chr4_124171286_124172566	1.83643	3.12304e-06	Classical		chr15_23617128_23618057	-2.98481	3.7807e-06	Basal-like
chr2_110813955_110815351	2.22234	3.13192e-06	Classical		chr17_78970466_78973056	-2.0688	3.7878e-06	Basal-like
chr16_75571198_75575350	2.13192	3.13844e-06	Classical		chr20_62763234_62765507	-2.04704	3.79034e-06	Basal-like
chr3_186130180_186134165	2.20351	3.14508e-06	Classical		chr20_62781263_62792749	-2.06489	3.80312e-06	Basal-like
chr20_3351957_3354864	1.88352	3.15647e-06	Classical		chr11_131995729_131996841	-2.9656	3.8071e-06	Basal-like
chr3_169350827_169353710	1.55678	3.15821e-06	Classical		chr22_41077026_41079059	-1.31677	3.81353e-06	Basal-like
chr20_14959648_14960112	2.04293	3.17978e-06	Classical		chr15_42125470_42136281	-1.33025	3.81704e-06	Basal-like
chr11_6247759_6248833	2.44955	3.18502e-06	Classical		chr16_68876790_68878794	-0.955034	3.8199e-06	Basal-like
chr3_132317082_132318227	2.05044	3.21131e-06	Classical		chr5_150419448_150421552	-1.61319	3.82537e-06	Basal-like
chr1_160874921_160877512	2.1287	3.21285e-06	Classical		chr20_44439304_44442752	-1.18825	3.82537e-06	Basal-like
chr13_60583378_60584000	1.7488	3.21395e-06	Classical		chr10_133878025_133880873	-2.26923	3.83363e-06	Basal-like
chr11_22792559_22793122	3.05314	3.21749e-06	Classical		chr5_2758720_2760162	-2.56396	3.83776e-06	Basal-like
chr21_37232871_37233912	2.34809	3.23385e-06	Classical		chr12_123633638_123636863	-1.37178	3.83776e-06	Basal-like
chr2_166531248_166532221	2.14253	3.23465e-06	Classical		chr7_99231547_99232554	-2.3507	3.84021e-06	Basal-like
chr10_124306909_124311570	1.83398	3.24139e-06	Classical		chr12_52921371_52927912	-1.36534	3.84064e-06	Basal-like
chr6_25755464_25755801	2.98499	3.24451e-06	Classical		chr15_74606610_74613385	-2.02684	3.84211e-06	Basal-like
chr8_82603007_82609684	1.82349	3.24555e-06	Classical		chr10_34999476_35001403	-1.87525	3.84554e-06	Basal-like
chr18_3162561_3163733	1.90187	3.24654e-06	Classical		chr20_46768486_46769135	-2.4116	3.84813e-06	Basal-like
chr3_155369718_155370772	2.20701	3.24904e-06	Classical		chr1_227947388_227948005	-2.04466	3.85111e-06	Basal-like
chr1_88365246_88366694	2.41163	3.25222e-06	Classical		chr2_235099472_235100993	-1.96182	3.85229e-06	Basal-like
chr6_54583026_54586617	1.58489	3.26011e-06	Classical		chr1_181737638_181739493	-2.62165	3.85822e-06	Basal-like
chr7_8520379_8521092	3.10475	3.26332e-06	Classical		chr14_105964065_105966829	-1.93082	3.86876e-06	Basal-like
chr11_46269417_46276538	1.49493	3.26332e-06	Classical		chr16_75182192_75183795	-1.02247	3.87483e-06	Basal-like
chr5_50520944_50522848	1.81358	3.26725e-06	Classical		chr8_131218356_131219798	-1.82717	3.87517e-06	Basal-like
chr3_5372274_5373714	1.95747	3.2781e-06	Classical		chr20_48488046_48489999	-1.79203	3.87835e-06	Basal-like
chr3_14604063_14608952	1.66001	3.28479e-06	Classical		chr15_98863595_98865281	-2.82526	3.88442e-06	Basal-like
chr3_71318021_71319523	1.8183	3.28641e-06	Classical		chr8_1702296_1706289	-1.82458	3.88615e-06	Basal-like
chr17_58379395_58379914	2.48248	3.28699e-06	Classical		chr5_79864813_79866538	-2.43443	3.88939e-06	Basal-like
chr8_18696480_18698213	1.74387	3.2873e-06	Classical		chr3_126491467_126492795	-1.98762	3.89277e-06	Basal-like
chr15_64314749_64317614	1.78681	3.29128e-06	Classical		chr7_41084858_41085206	-2.47274	3.90511e-06	Basal-like
chr12_29362271_29363803	2.32121	3.29383e-06	Classical		chr16_58018165_58020112	-1.52547	3.90511e-06	Basal-like
chr3_61919802_61921063	2.30867	3.29919e-06	Classical		chr2_100197540_100199230	-2.31972	3.90609e-06	Basal-like
chr13_60238308_60239312	2.50755	3.30856e-06	Classical		chr13_111097664_111100703	-1.89992	3.90931e-06	Basal-like
chr8_17026140_17027505	2.68402	3.32656e-06	Classical		chr11_100156136_100156949	-2.66784	3.91408e-06	Basal-like
chr17_70920196_70921316	1.94184	3.32924e-06	Classical		chr14_105991788_105995096	-1.33507	3.91468e-06	Basal-like
chr1_157649864_157651189	2.59714	3.33001e-06	Classical		chr12_110820704_110823289	-1.31638	3.91603e-06	Basal-like
chr5_74242652_74245034	1.28898	3.33541e-06	Classical		chr7_2726996_2731431	-1.50674	3.91916e-06	Basal-like
chr6_107227419_107239003	1.70544	3.34388e-06	Classical		chr4_7868744_7869682	-2.03713	3.91956e-06	Basal-like
chr9_39025871_39027828	1.76437	3.34388e-06	Classical		chr1_23203841_23207401	-1.56585	3.92391e-06	Basal-like
chr3_111028909_111034620	1.47474	3.34405e-06	Classical		chr11_113252683_113255100	-1.77479	3.92888e-06	Basal-like
chr10_74499303_74500232	1.67377	3.35776e-06	Classical		chr17_811452_815471	-2.22279	3.92935e-06	Basal-like
chr1_68205876_68207803	1.28332	3.36541e-06	Classical		chr10_91812146_91813078	-3.28921	3.934e-06	Basal-like
chr11_3540120_3540853	2.90888	3.36606e-06	Classical		chr9_139481385_139483907	-1.43118	3.94059e-06	Basal-like
chr2_204351834_204353971	1.94894	3.37493e-06	Classical		chr16_88976182_88977902	-1.33917	3.94663e-06	Basal-like
chr21_42930774_42941640	1.63356	3.37647e-06	Classical		chr7_37706296_37707750	-2.56619	3.94888e-06	Basal-like
chr4_82871877_82873987	1.87066	3.37867e-06	Classical		chr1_160383279_160386292	-1.67096	3.94995e-06	Basal-like
chr20_37631438_37634528	1.3146	3.38222e-06	Classical		chr11_122040770_122041412	-3.01404	3.95161e-06	Basal-like
chr17_10687836_10688793	2.55323	3.38529e-06	Classical		chr5_172753630_172759034	-2.39467	3.95183e-06	Basal-like
chr11_17557995_17560868	1.56469	3.39289e-06	Classical		chr12_21547036_21548773	-2.69746	3.96106e-06	Basal-like
chr1_24241886_24248375	1.40463	3.44925e-06	Classical		chr3_142643215_142644894	-2.17643	3.96799e-06	Basal-like
chr4_72255256_72256442	2.07364	3.45021e-06	Classical		chr20_45526007_45530419	-2.25865	3.96799e-06	Basal-like
chr2_101963547_101969615	1.35401	3.45046e-06	Classical		chr5_119939723_119940623	-2.75032	3.97219e-06	Basal-like
chr6_114479033_114480233	3.09114	3.45507e-06	Classical		chr8_105211224_105211599	-4.10295	3.9749e-06	Basal-like
chr5_174708524_174709847	2.53252	3.47114e-06	Classical		chr10_116036527_116046390	-1.38585	3.9749e-06	Basal-like
chr3_25158582_25159608	2.54389	3.47843e-06	Classical		chr13_52151117_52152993	-1.70199	3.9749e-06	Basal-like
chr2_209423012_209424077	1.88883	3.48289e-06	Classical		chr10_12305517_12308559	-1.45775	3.98056e-06	Basal-like
chr18_8720669_8726730	1.85347	3.4832e-06	Classical		chr3_189580808_189581919	-1.72001	3.98726e-06	Basal-like
chr4_120792586_120794665	2.26524	3.48451e-06	Classical		chr6_33507123_33509339	-1.8471	3.98881e-06	Basal-like
chr5_151783417_151785621	1.98832	3.4914e-06	Classical		chr4_85047293_85048934	-2.79247	3.99278e-06	Basal-like
chr6_158146356_158151437	2.08197	3.50012e-06	Classical		chr20_46292093_46295414	-1.53831	3.99278e-06	Basal-like
chr11_34950007_34953216	1.37222	3.51272e-06	Classical		chr9_18305666_18306228	-4.32547	3.99883e-06	Basal-like
chr1_54573863_54574930	1.98505	3.51935e-06	Classical		chr16_88360770_88362510	-1.96139	4.0068e-06	Basal-like
chr20_43045923_43047877	1.54732	3.52635e-06	Classical		chr21_32879247_32883177	-1.72977	4.00694e-06	Basal-like
chr1_53573114_53582965	1.4055	3.52658e-06	Classical		chr9_132803592_132807995	-1.52962	4.00964e-06	Basal-like
chr2_224772266_224774840	1.58257	3.53833e-06	Classical		chr12_46808776_46809615	-1.843	4.02002e-06	Basal-like
chr1_197142120_197143358	1.82888	3.53844e-06	Classical		chr16_57970186_57975244	-1.6817	4.02155e-06	Basal-like
chr19_47717658_47721294	1.63644	3.54127e-06	Classical		chr14_71354665_71356156	-2.02574	4.02561e-06	Basal-like
chr7_24112839_24116239	1.34827	3.54564e-06	Classical		chr1_245986612_245987341	-1.89669	4.03184e-06	Basal-like
chr4_111070003_111071326	2.29466	3.54645e-06	Classical		chr4_7870953_7875598	-1.65916	4.03519e-06	Basal-like
chr7_89867469_89869782	1.4243	3.56672e-06	Classical		chr19_19077375_19078860	-1.81986	4.03519e-06	Basal-like
chr10_6009486_6011076	1.66263	3.5697e-06	Classical		chr10_30733179_30736250	-1.80681	4.04213e-06	Basal-like
chr3_99679656_99680603	1.76107	3.56998e-06	Classical		chr2_174292667_174294024	-2.02754	4.05141e-06	Basal-like
chr4_25569313_25573790	1.72294	3.57485e-06	Classical		chr12_66056630_66058940	-1.9144	4.0697e-06	Basal-like
chr10_61502162_61505205	2.01806	3.57618e-06	Classical		chr10_30240737_30241178	-2.72785	4.07438e-06	Basal-like
chr10_105568290_105574932	1.4709	3.58098e-06	Classical		chr22_29464865_29468710	-1.58137	4.07724e-06	Basal-like
chr5_74245390_74256478	1.45924	3.58246e-06	Classical		chr22_24636495_24637595	-2.16346	4.07887e-06	Basal-like
chr11_15720753_15722046	1.99338	3.58294e-06	Classical		chr15_68596350_68598591	-1.53666	4.07902e-06	Basal-like
chr6_128549520_128549849	3.92917	3.59124e-06	Classical		chr15_35292075_35293024	-1.97699	4.08687e-06	Basal-like
chr5_157419221_157422998	1.78847	3.61195e-06	Classical		chr15_71901696_71902916	-2.31603	4.09395e-06	Basal-like
chr6_53674234_53678770	1.3224	3.61361e-06	Classical		chr10_126984668_126985300	-2.80805	4.10166e-06	Basal-like
chr20_57626501_57627239	1.77903	3.62291e-06	Classical		chr5_74390786_74391300	-3.2577	4.11211e-06	Basal-like
chr5_82024733_82027158	1.36894	3.62694e-06	Classical		chr10_104378426_104382934	-1.38737	4.11527e-06	Basal-like
chr7_7958732_7959911	1.58457	3.62821e-06	Classical		chr4_166501923_166503185	-3.18493	4.11616e-06	Basal-like
chr1_101057565_101058312	2.38729	3.63023e-06	Classical		chr17_43163251_43167547	-1.87825	4.11616e-06	Basal-like
chr4_9538861_9539540	2.88059	3.63471e-06	Classical		chr2_20284175_20287215	-1.76381	4.11969e-06	Basal-like
chr18_54889824_54891115	2.07076	3.64237e-06	Classical		chr21_45173506_45178634	-1.66541	4.12303e-06	Basal-like
chr4_171223606_171224850	2.48592	3.64444e-06	Classical		chr1_10574933_10575830	-1.73075	4.12618e-06	Basal-like
chr12_32219522_32224819	1.86413	3.64456e-06	Classical		chr22_41992070_41995405	-1.74959	4.13331e-06	Basal-like
chr20_9361364_9363063	2.56282	3.64992e-06	Classical		chr8_53750279_53759160	-2.0653	4.13416e-06	Basal-like
chr2_203506103_203506962	2.11447	3.66248e-06	Classical		chr20_36677340_36678163	-1.87615	4.13658e-06	Basal-like
chr12_102976719_102978238	2.48923	3.66311e-06	Classical		chr14_54948146_54949407	-1.77596	4.14285e-06	Basal-like
chr2_231953156_231954149	1.89583	3.66811e-06	Classical		chr14_91852219_91855944	-1.58915	4.14389e-06	Basal-like
chr16_85956788_85959119	1.73179	3.66811e-06	Classical		chr2_202712387_202712861	-2.77578	4.15446e-06	Basal-like
chr1_55740507_55741230	1.67112	3.67207e-06	Classical		chr2_39964131_39965620	-1.93586	4.15455e-06	Basal-like
chr14_88509411_88510447	2.8096	3.6923e-06	Classical		chr22_31571637_31576492	-1.6018	4.16045e-06	Basal-like
chr1_64157923_64162038	1.5011	3.69575e-06	Classical		chr14_87958710_87959897	-4.21998	4.16292e-06	Basal-like
chr3_110462375_110462733	2.84149	3.69708e-06	Classical		chr13_37540438_37541446	-1.99552	4.16356e-06	Basal-like
chr6_149085518_149085980	2.73963	3.70876e-06	Classical		chr17_76767928_76769836	-1.80494	4.17037e-06	Basal-like
chr3_119502973_119505213	1.89532	3.70982e-06	Classical		chr20_49947054_49948509	-2.50672	4.17119e-06	Basal-like
chr16_9411007_9412286	2.64752	3.71613e-06	Classical		chr4_4661055_4662274	-1.92947	4.17243e-06	Basal-like
chr5_124325303_124326612	1.82497	3.71676e-06	Classical		chr17_45938037_45951069	-1.3665	4.17504e-06	Basal-like
chr1_151683572_151687458	1.47915	3.71852e-06	Classical		chr2_145707606_145710816	-1.96615	4.19018e-06	Basal-like
chr4_186628846_186645483	1.73147	3.72501e-06	Classical		chr11_5497710_5500370	-2.76723	4.19018e-06	Basal-like
chr7_15167235_15170271	1.7054	3.73243e-06	Classical		chr1_59616223_59617852	-1.71891	4.19045e-06	Basal-like
chr2_131340285_131342616	2.35551	3.73947e-06	Classical		chr16_4433655_4435594	-1.41251	4.19045e-06	Basal-like
chr12_71540191_71541085	2.03536	3.74764e-06	Classical		chr15_36760566_36761194	-2.68969	4.19231e-06	Basal-like
chr14_88669307_88670302	2.18417	3.75539e-06	Classical		chr1_236617025_236621210	-2.13714	4.19721e-06	Basal-like
chr11_94283151_94284142	1.72469	3.76753e-06	Classical		chr2_214080041_214080924	-2.8844	4.19721e-06	Basal-like
chr16_17493865_17494642	1.98352	3.77096e-06	Classical		chr9_66047224_66048476	-3.099	4.19721e-06	Basal-like
chr2_208794402_208797443	1.29952	3.77123e-06	Classical		chr9_126079491_126083032	-1.66551	4.20244e-06	Basal-like
chr12_60252651_60253542	2.55568	3.77655e-06	Classical		chr10_92177138_92177888	-3.39225	4.20244e-06	Basal-like
chr4_16176479_16177694	2.23437	3.7807e-06	Classical		chr12_19450825_19451171	-2.96248	4.20332e-06	Basal-like
chr18_19264558_19269601	1.90809	3.78208e-06	Classical		chr13_36491461_36492097	-2.56031	4.21752e-06	Basal-like
chr12_844461_847619	1.76424	3.7897e-06	Classical		chr7_42030854_42031823	-2.83296	4.21808e-06	Basal-like
chr6_18057392_18059343	1.89141	3.79034e-06	Classical		chr16_86870640_86872202	-1.76639	4.22251e-06	Basal-like
chr19_18217748_18223859	1.27688	3.79034e-06	Classical		chr7_43342048_43342987	-2.57021	4.22938e-06	Basal-like
chr2_174164173_174165156	2.70947	3.7919e-06	Classical		chr3_172341211_172348722	-1.3707	4.23874e-06	Basal-like
chr4_106892570_106894371	2.27107	3.79534e-06	Classical		chr1_219930071_219931689	-2.48114	4.2518e-06	Basal-like
chr2_105515812_105518989	2.84382	3.81231e-06	Classical		chr5_10634682_10636512	-1.93308	4.25423e-06	Basal-like
chr16_85568064_85572479	1.79811	3.81259e-06	Classical		chr17_3700566_3723458	-2.03985	4.25423e-06	Basal-like
chr5_16720545_16721186	1.94907	3.81348e-06	Classical		chr3_189578435_189579660	-1.46477	4.25596e-06	Basal-like
chr3_94370468_94371523	2.41465	3.8173e-06	Classical		chr13_30831586_30835062	-1.72385	4.26834e-06	Basal-like
chr3_128976967_128978339	2.24283	3.82809e-06	Classical		chr1_244012322_244015065	-1.62421	4.2697e-06	Basal-like
chr4_56951392_56953868	2.08879	3.82935e-06	Classical		chr20_42739800_42741446	-1.88614	4.2697e-06	Basal-like
chr9_74819533_74821161	1.51089	3.82995e-06	Classical		chr3_29152850_29153568	-3.0303	4.28603e-06	Basal-like
chr17_57798125_57802777	1.58403	3.8435e-06	Classical		chr16_65722140_65724852	-2.36928	4.28813e-06	Basal-like
chr14_104546818_104550099	1.68297	3.85355e-06	Classical		chr9_3845667_3851386	-1.67196	4.29466e-06	Basal-like
chr12_15319706_15324081	2.01881	3.85404e-06	Classical		chr2_106455657_106457460	-1.72299	4.29785e-06	Basal-like
chr14_89001785_89002411	2.38084	3.87835e-06	Classical		chr4_140806563_140812590	-1.88038	4.30426e-06	Basal-like
chr3_9723592_9724316	2.35404	3.88103e-06	Classical		chr19_19570267_19571918	-1.52207	4.30678e-06	Basal-like
chr10_5238245_5242172	1.84479	3.88139e-06	Classical		chr14_23676817_23681545	-2.18023	4.31048e-06	Basal-like
chr5_106300366_106301692	1.84348	3.89616e-06	Classical		chr8_41018430_41019854	-2.40241	4.31283e-06	Basal-like
chr1_52384689_52387990	1.75653	3.89694e-06	Classical		chr11_69213043_69214917	-1.89419	4.3168e-06	Basal-like
chr6_76471534_76472340	2.38787	3.90046e-06	Classical		chr4_177612928_177613997	-3.15253	4.32023e-06	Basal-like
chr6_109515099_109518643	1.89194	3.90406e-06	Classical		chr18_61272359_61273234	-2.33924	4.3252e-06	Basal-like
chr3_114043104_114043856	2.80152	3.90511e-06	Classical		chr4_155629581_155630331	-3.41614	4.33221e-06	Basal-like
chr7_99273090_99279129	1.38302	3.91074e-06	Classical		chr20_54933459_54936282	-1.36205	4.34058e-06	Basal-like
chr2_169203303_169206826	1.19497	3.91855e-06	Classical		chr10_17064142_17065277	-2.17393	4.34752e-06	Basal-like
chr16_56441108_56444957	1.4083	3.92066e-06	Classical		chr14_28141713_28143059	-3.49649	4.36254e-06	Basal-like
chr3_113273262_113274198	2.09232	3.92339e-06	Classical		chr10_33417191_33419952	-1.77569	4.36443e-06	Basal-like
chr6_144159903_144160755	2.22939	3.92711e-06	Classical		chr22_46282040_46295131	-1.61607	4.3722e-06	Basal-like
chr2_117680529_117681247	2.68095	3.93168e-06	Classical		chr8_49165800_49167288	-2.62997	4.37381e-06	Basal-like
chr1_230434465_230437138	1.86557	3.94349e-06	Classical		chr7_94023378_94024848	-1.4924	4.37446e-06	Basal-like
chr15_57624565_57626105	1.49829	3.95161e-06	Classical		chr6_43054819_43076692	-1.77606	4.38358e-06	Basal-like
chr1_42615582_42621437	1.93699	3.95604e-06	Classical		chr2_192495757_192496578	-1.67562	4.38677e-06	Basal-like
chr2_209438189_209439295	2.51199	3.96106e-06	Classical		chr9_41936083_41936680	-1.8466	4.38812e-06	Basal-like
chr15_38504401_38506424	1.80386	3.96704e-06	Classical		chr12_52908207_52909420	-2.04061	4.38842e-06	Basal-like
chr10_98334649_98335280	2.41333	3.96778e-06	Classical		chr21_17679403_17682266	-1.8024	4.39352e-06	Basal-like
chr4_148669634_148670547	2.11541	3.97149e-06	Classical		chr17_62646342_62648009	-1.83418	4.39663e-06	Basal-like
chr3_107471913_107472969	1.79028	3.9749e-06	Classical		chr5_136834318_136834990	-2.87899	4.40412e-06	Basal-like
chr3_148168610_148169413	2.30143	3.97696e-06	Classical		chr10_23632323_23634611	-1.65662	4.4046e-06	Basal-like
chr6_111998578_112000892	1.88353	3.98251e-06	Classical		chr9_93818366_93822795	-1.43701	4.40547e-06	Basal-like
chr4_91129648_91133007	1.55366	4.0068e-06	Classical		chr10_47696652_47702465	-1.6128	4.40547e-06	Basal-like
chr17_64368570_64373546	1.89691	4.00693e-06	Classical		chr5_27242249_27243912	-2.8489	4.40949e-06	Basal-like
chr3_12420513_12422775	1.77054	4.02376e-06	Classical		chr16_28340778_28341815	-2.24685	4.41174e-06	Basal-like
chr16_81029938_81032945	1.70332	4.02962e-06	Classical		chr12_112060430_112063345	-1.78079	4.41536e-06	Basal-like
chr18_3232807_3236262	1.68744	4.03257e-06	Classical		chr8_123498486_123504924	-1.89365	4.42122e-06	Basal-like
chr1_58332948_58334009	2.39968	4.03449e-06	Classical		chr5_138029323_138029953	-2.33396	4.42253e-06	Basal-like
chr17_31141676_31143889	1.98081	4.03519e-06	Classical		chr10_116616004_116617711	-2.59161	4.42716e-06	Basal-like
chr7_7090657_7091666	1.53011	4.06102e-06	Classical		chr2_149350929_149351735	-2.86523	4.43032e-06	Basal-like
chr8_59626460_59628044	1.66138	4.07191e-06	Classical		chr20_4436709_4439815	-1.83648	4.43301e-06	Basal-like
chr2_134917107_134920239	1.76469	4.07438e-06	Classical		chr9_131960006_131968278	-1.15159	4.44244e-06	Basal-like
chr20_9607754_9608499	1.98426	4.0759e-06	Classical		chr9_129465921_129466910	-1.81696	4.44418e-06	Basal-like
chr2_192329780_192330377	2.71279	4.07781e-06	Classical		chr14_102560925_102565911	-1.58919	4.44962e-06	Basal-like
chr1_94751072_94753854	1.7904	4.07878e-06	Classical		chr2_192486716_192487651	-1.9568	4.45893e-06	Basal-like
chr3_48763351_48766024	2.21627	4.08136e-06	Classical		chr12_122348735_122352106	-1.57268	4.45922e-06	Basal-like
chr6_111059988_111061153	2.17083	4.08136e-06	Classical		chr17_54885426_54887918	-1.67528	4.45922e-06	Basal-like
chr18_55828189_55828716	2.40915	4.08662e-06	Classical		chr19_24004514_24005590	-2.33544	4.46692e-06	Basal-like
chr4_187670594_187671578	1.69003	4.0906e-06	Classical		chr16_75860527_75862193	-2.32067	4.46717e-06	Basal-like
chr22_32400124_32401337	2.08454	4.09395e-06	Classical		chr6_107009425_107011360	-1.97429	4.47315e-06	Basal-like
chr5_147206456_147207111	2.59787	4.10291e-06	Classical		chr2_11140862_11146934	-1.69506	4.48222e-06	Basal-like
chr5_64090787_64091728	2.44125	4.11129e-06	Classical		chr8_40300707_40301111	-3.65459	4.48222e-06	Basal-like
chr4_158752356_158753795	2.47066	4.11138e-06	Classical		chr9_111202609_111209130	-1.14813	4.48796e-06	Basal-like
chr4_115573844_115574600	2.7645	4.11272e-06	Classical		chr5_78840478_78846827	-1.84274	4.49215e-06	Basal-like
chr21_40119915_40121080	2.38371	4.11272e-06	Classical		chr3_178659819_178660092	-3.40261	4.49496e-06	Basal-like
chr9_97400068_97404051	1.60315	4.11527e-06	Classical		chr2_234941442_234942219	-2.32512	4.50284e-06	Basal-like
chr19_7140743_7141917	2.11946	4.11766e-06	Classical		chr3_112448760_112453549	-1.5296	4.50744e-06	Basal-like
chr6_42360349_42362348	1.84505	4.12621e-06	Classical		chr1_235810915_235814169	-1.55731	4.50989e-06	Basal-like
chr2_234458551_234462906	1.63763	4.12715e-06	Classical		chr3_132723451_132723887	-2.89594	4.51085e-06	Basal-like
chr6_7974121_7975346	1.79086	4.13344e-06	Classical		chr3_13596098_13600182	-2.04532	4.51375e-06	Basal-like
chr4_48071865_48073147	1.73097	4.13416e-06	Classical		chr2_20290124_20294410	-1.28525	4.51551e-06	Basal-like
chr1_34042515_34044797	2.68789	4.1349e-06	Classical		chr7_100723454_100724727	-1.70112	4.51551e-06	Basal-like
chr10_63603881_63605248	1.91902	4.14105e-06	Classical		chr11_82459164_82460490	-2.82776	4.52027e-06	Basal-like
chr6_138867537_138871655	1.81871	4.15158e-06	Classical		chr7_65823483_65827416	-1.86177	4.54287e-06	Basal-like
chr17_49308373_49309608	2.1134	4.15334e-06	Classical		chr2_226928787_226930672	-1.99488	4.54901e-06	Basal-like
chr11_8114665_8116472	2.11291	4.15455e-06	Classical		chr3_184309252_184314267	-1.89193	4.54901e-06	Basal-like
chr12_94303003_94306055	1.74847	4.15969e-06	Classical		chr20_24112335_24113508	-2.80369	4.54999e-06	Basal-like
chr8_95154484_95156168	1.77528	4.16143e-06	Classical		chr1_86894236_86897924	-1.72631	4.5518e-06	Basal-like
chr12_52164154_52164825	2.74817	4.16698e-06	Classical		chr13_21002811_21007165	-1.42341	4.55235e-06	Basal-like
chr14_71581400_71582029	2.27224	4.18832e-06	Classical		chr1_238648101_238649581	-2.82436	4.55406e-06	Basal-like
chr8_30363674_30368897	1.47306	4.19045e-06	Classical		chr7_116072052_116076607	-1.93955	4.55406e-06	Basal-like
chr1_218286650_218287518	3.11274	4.21395e-06	Classical		chr5_112822971_112826266	-1.81145	4.55834e-06	Basal-like
chr5_114729185_114731197	1.82884	4.21752e-06	Classical		chr2_131602954_131606461	-1.77385	4.55845e-06	Basal-like
chr3_153452806_153454419	1.84613	4.22569e-06	Classical		chr12_67470486_67471198	-3.14037	4.57436e-06	Basal-like
chr5_43997720_44000076	1.789	4.24273e-06	Classical		chr7_48346884_48348007	-3.0051	4.57698e-06	Basal-like
chr3_108022781_108025133	1.42059	4.24288e-06	Classical		chr2_48008727_48012869	-1.09374	4.58666e-06	Basal-like
chr18_74547726_74549737	2.00736	4.24447e-06	Classical		chr10_35195275_35197660	-1.99314	4.58666e-06	Basal-like
chr12_11760978_11761620	2.36108	4.24467e-06	Classical		chr14_101154507_101162096	-1.29786	4.58808e-06	Basal-like
chr8_58943263_58944850	2.72503	4.25473e-06	Classical		chr2_241851308_241855508	-1.28677	4.58827e-06	Basal-like
chr18_19696268_19697109	2.71639	4.26712e-06	Classical		chr1_225799766_225801102	-1.62051	4.59452e-06	Basal-like
chr7_18056483_18061640	1.41573	4.27529e-06	Classical		chr6_34327625_34328472	-2.1902	4.60071e-06	Basal-like
chr2_8849002_8849697	2.02576	4.27698e-06	Classical		chr3_24089633_24090101	-2.25384	4.60131e-06	Basal-like
chr1_223718134_223718784	2.07414	4.27917e-06	Classical		chr2_172243040_172243899	-2.00272	4.60473e-06	Basal-like
chr4_159771168_159772072	1.93659	4.28037e-06	Classical		chr5_94513532_94514396	-2.85227	4.60578e-06	Basal-like
chr2_117343053_117344464	2.75492	4.28603e-06	Classical		chr1_85358232_85359403	-2.061	4.61081e-06	Basal-like
chr15_64292887_64293854	1.96854	4.28738e-06	Classical		chr9_34743505_34744450	-2.09781	4.61206e-06	Basal-like
chr2_101336707_101339415	1.73682	4.29247e-06	Classical		chr4_87846903_87850977	-1.42103	4.64519e-06	Basal-like
chr11_77117224_77120299	1.27759	4.29589e-06	Classical		chr22_33159629_33162429	-1.77919	4.64601e-06	Basal-like
chr22_31985340_31986410	1.75159	4.30426e-06	Classical		chr22_28216407_28218661	-1.91562	4.64746e-06	Basal-like
chr12_124791688_124794024	1.44117	4.32513e-06	Classical		chr2_100496058_100497752	-2.49966	4.64959e-06	Basal-like
chr8_27131860_27132960	1.64681	4.33683e-06	Classical		chr15_92600940_92604062	-1.91441	4.66368e-06	Basal-like
chr18_2954206_2955974	1.68007	4.35151e-06	Classical		chr17_78138247_78146812	-1.531	4.68561e-06	Basal-like
chr12_67257360_67258038	2.55154	4.35314e-06	Classical		chr2_97095694_97097379	-1.57008	4.6933e-06	Basal-like
chr8_53220555_53221889	2.19145	4.36071e-06	Classical		chr15_49270684_49271671	-2.34961	4.69682e-06	Basal-like
chr4_115514033_115515186	2.15871	4.36763e-06	Classical		chr1_228400177_228403397	-1.23107	4.70261e-06	Basal-like
chr9_71342707_71343795	2.22046	4.37198e-06	Classical		chr17_27907588_27913052	-1.57142	4.70401e-06	Basal-like
chr8_71062316_71062884	1.88965	4.37433e-06	Classical		chr5_167343420_167344861	-2.85181	4.70517e-06	Basal-like
chr2_65400511_65400864	2.56151	4.37674e-06	Classical		chr16_69097802_69112486	-1.19612	4.72357e-06	Basal-like
chr7_142740148_142740732	2.97438	4.38358e-06	Classical		chr1_9001017_9004592	-1.17219	4.73104e-06	Basal-like
chr6_114684159_114685376	2.21855	4.38842e-06	Classical		chr7_22588933_22590002	-2.41108	4.73104e-06	Basal-like
chr3_57416669_57417676	2.27396	4.40146e-06	Classical		chr6_27017724_27018538	-2.88859	4.73691e-06	Basal-like
chr4_75947835_75957166	1.75831	4.40291e-06	Classical		chr1_193407185_193407795	-2.16142	4.73852e-06	Basal-like
chr13_29041080_29041773	2.91073	4.40925e-06	Classical		chr17_76675180_76678990	-1.77318	4.74678e-06	Basal-like
chr4_152104212_152108271	1.34275	4.41174e-06	Classical		chr16_58492420_58493205	-1.77992	4.75036e-06	Basal-like
chr8_124976200_124977571	1.66159	4.42219e-06	Classical		chr17_74712365_74714049	-2.36632	4.75454e-06	Basal-like
chr17_72973420_72974807	1.74577	4.42219e-06	Classical		chr8_69610943_69613278	-2.45879	4.75676e-06	Basal-like
chr15_71822195_71823511	1.66303	4.4237e-06	Classical		chr1_203859447_203860417	-2.05012	4.77314e-06	Basal-like
chr14_78146755_78150712	1.66662	4.42716e-06	Classical		chr4_7547374_7549328	-2.22635	4.78306e-06	Basal-like
chr2_192334254_192334947	2.54743	4.42999e-06	Classical		chr13_109901136_109903068	-2.12683	4.78306e-06	Basal-like
chr21_40322997_40333601	1.47422	4.43827e-06	Classical		chr12_7185846_7186643	-2.45561	4.78446e-06	Basal-like
chr1_168654659_168662509	1.85599	4.44337e-06	Classical		chr12_26527208_26528427	-2.09572	4.79093e-06	Basal-like
chr2_148050534_148052267	1.83913	4.44447e-06	Classical		chr12_52900121_52902323	-1.56981	4.791e-06	Basal-like
chr19_18024879_18030017	1.41917	4.44447e-06	Classical		chr16_69087635_69089832	-1.56151	4.79435e-06	Basal-like
chr1_238526535_238527637	2.50406	4.44937e-06	Classical		chr12_3506579_3508039	-2.77918	4.79689e-06	Basal-like
chr10_119838285_119838824	2.74991	4.46093e-06	Classical		chr14_52016994_52017516	-2.727	4.79814e-06	Basal-like
chr11_118830645_118833016	1.26921	4.46227e-06	Classical		chr9_13513663_13514452	-2.88754	4.80354e-06	Basal-like
chr1_120572007_120576478	1.618	4.47823e-06	Classical		chr4_3086227_3087156	-2.17009	4.80414e-06	Basal-like
chr7_64531148_64534491	1.693	4.49415e-06	Classical		chr7_44223220_44226219	-1.80552	4.80572e-06	Basal-like
chr15_47999410_48000720	2.5775	4.49536e-06	Classical		chr2_237582782_237583557	-2.57397	4.80683e-06	Basal-like
chr14_90039036_90039558	2.36287	4.49575e-06	Classical		chr11_115836057_115838532	-2.16689	4.82274e-06	Basal-like
chr7_148139482_148141383	2.15652	4.50922e-06	Classical		chr8_75777642_75780140	-3.76061	4.83394e-06	Basal-like
chr11_128258184_128260334	1.6444	4.50969e-06	Classical		chr14_101104603_101107769	-1.63534	4.83394e-06	Basal-like
chr1_78509816_78513580	1.75927	4.50982e-06	Classical		chr2_55172361_55173936	-2.08491	4.83562e-06	Basal-like
chr1_21514558_21519443	1.3678	4.51551e-06	Classical		chr7_27929236_27931357	-1.58132	4.83562e-06	Basal-like
chr11_85434331_85438736	1.57528	4.51808e-06	Classical		chr2_238363629_238369973	-1.73819	4.8397e-06	Basal-like
chr4_2037302_2039160	2.24562	4.52085e-06	Classical		chr8_85810284_85810982	-3.37619	4.84199e-06	Basal-like
chr5_55697991_55698745	1.64488	4.52858e-06	Classical		chr5_96068157_96071750	-1.4672	4.84325e-06	Basal-like
chr1_244231506_244232407	2.40915	4.54209e-06	Classical		chr5_167181938_167182321	-3.11345	4.84912e-06	Basal-like
chr19_43928188_43931287	1.7847	4.54901e-06	Classical		chr16_88363924_88364670	-2.14433	4.84941e-06	Basal-like
chr1_180238344_180241565	1.74116	4.55031e-06	Classical		chr2_216593638_216594154	-2.46859	4.8551e-06	Basal-like
chr5_160064244_160066381	2.18593	4.55031e-06	Classical		chr8_122557739_122558913	-2.0979	4.8551e-06	Basal-like
chr5_144542798_144543537	3.519	4.56955e-06	Classical		chr7_38209708_38210532	-2.50897	4.85699e-06	Basal-like
chr10_4256302_4257657	2.08699	4.57313e-06	Classical		chr11_116881484_116881945	-2.40667	4.86736e-06	Basal-like
chr2_135162130_135166506	1.444	4.57436e-06	Classical		chr5_131425402_131425937	-2.17316	4.87955e-06	Basal-like
chr11_68299444_68300474	2.00175	4.57436e-06	Classical		chr21_46722659_46727635	-1.93905	4.88052e-06	Basal-like
chr2_73257857_73262454	1.77829	4.57873e-06	Classical		chr1_16722303_16724377	-1.51155	4.88803e-06	Basal-like
chr7_158424691_158425627	2.20042	4.58086e-06	Classical		chr10_127747813_127755923	-2.26548	4.89801e-06	Basal-like
chr6_34998753_35000351	1.84717	4.58666e-06	Classical		chr4_75133115_75133747	-1.98463	4.93261e-06	Basal-like
chr1_88667368_88668935	2.17812	4.60091e-06	Classical		chr14_86350523_86353303	-2.99924	4.93812e-06	Basal-like
chr8_38181833_38182767	2.09967	4.60108e-06	Classical		chr13_85713198_85715586	-2.01443	4.93845e-06	Basal-like
chr7_101424853_101429339	1.43302	4.61697e-06	Classical		chr8_130738847_130741251	-1.73599	4.94029e-06	Basal-like
chr11_21583594_21587390	2.23004	4.63873e-06	Classical		chr16_73116872_73117448	-2.42825	4.94415e-06	Basal-like
chr10_98378460_98379548	2.11955	4.63967e-06	Classical		chr10_25161764_25163187	-1.68366	4.94431e-06	Basal-like
chr7_101227553_101230483	1.56315	4.64423e-06	Classical		chr3_106063810_106064264	-2.60798	4.94524e-06	Basal-like
chr8_107446830_107449200	1.79506	4.6493e-06	Classical		chr4_160636274_160636940	-3.86411	4.94868e-06	Basal-like
chr1_246149091_246155218	1.52674	4.65727e-06	Classical		chr20_45323972_45326160	-2.04941	4.95499e-06	Basal-like
chr22_33856514_33857301	3.11616	4.66353e-06	Classical		chr8_123896321_123898512	-1.76889	4.95635e-06	Basal-like
chr15_41798993_41801434	1.45784	4.66385e-06	Classical		chr3_192462167_192463986	-3.51127	4.96104e-06	Basal-like
chr5_17074344_17075380	1.96189	4.66457e-06	Classical		chr10_91055206_91056738	-1.84296	4.96331e-06	Basal-like
chr19_33478769_33481600	1.55744	4.66457e-06	Classical		chr15_101428613_101431820	-1.57982	4.9671e-06	Basal-like
chr1_99636422_99637336	2.27411	4.67064e-06	Classical		chr22_19086819_19087561	-2.1813	4.97843e-06	Basal-like
chr6_109766644_109767921	1.46475	4.67329e-06	Classical		chr7_151747224_151748268	-2.30006	4.98815e-06	Basal-like
chr20_22600173_22601751	1.81941	4.67329e-06	Classical		chr10_35192789_35195155	-2.09797	4.98901e-06	Basal-like
chr12_71144470_71153020	1.34156	4.68509e-06	Classical		chr1_183286056_183288689	-1.46414	4.99764e-06	Basal-like
chr18_3149825_3150931	1.74134	4.68561e-06	Classical		chr15_56201216_56202924	-2.18335	4.99846e-06	Basal-like
chr7_133573292_133573640	3.67379	4.68762e-06	Classical		chr3_50853566_50854235	-2.78706	4.99856e-06	Basal-like
chr7_155675873_155684434	1.45328	4.68803e-06	Classical		chr2_70613370_70615385	-1.7484	5.00505e-06	Basal-like
chr20_37608676_37616309	1.19326	4.68803e-06	Classical		chr14_99416907_99428352	-1.80252	5.01113e-06	Basal-like
chr3_128769142_128776030	1.54116	4.69357e-06	Classical		chr5_148650775_148653282	-1.73708	5.01148e-06	Basal-like
chr8_22148522_22148986	2.67849	4.70127e-06	Classical		chr20_55393385_55395288	-1.73725	5.01815e-06	Basal-like
chr18_11034363_11036471	2.12079	4.70702e-06	Classical		chr15_84412961_84418598	-2.56562	5.02024e-06	Basal-like
chr10_70064471_70065728	2.19722	4.71201e-06	Classical		chr22_33205685_33206668	-2.43673	5.02373e-06	Basal-like
chr6_132213902_132214628	2.2825	4.7125e-06	Classical		chr5_173662585_173663671	-3.57568	5.02928e-06	Basal-like
chr12_40394358_40396319	2.13997	4.73104e-06	Classical		chr15_30151693_30152476	-2.33137	5.03204e-06	Basal-like
chr7_117117274_117122166	2.17887	4.7471e-06	Classical		chr5_38830047_38832468	-1.92621	5.04234e-06	Basal-like
chr13_71730448_71731292	2.72969	4.7471e-06	Classical		chr3_89399719_89402268	-2.6473	5.04438e-06	Basal-like
chr22_25941394_25942553	1.83942	4.74775e-06	Classical		chr8_123150825_123152075	-2.38188	5.04694e-06	Basal-like
chr2_6220919_6222049	1.60064	4.75377e-06	Classical		chr17_25832927_25834406	-1.79682	5.04694e-06	Basal-like
chr13_81980328_81981630	2.94478	4.75454e-06	Classical		chr5_121061411_121062857	-2.50454	5.04866e-06	Basal-like
chr7_29232939_29237704	1.5967	4.77314e-06	Classical		chr14_51842449_51845042	-1.99338	5.05371e-06	Basal-like
chr3_61924081_61924921	2.68226	4.77647e-06	Classical		chr21_15755850_15756565	-2.37759	5.05999e-06	Basal-like
chr4_71931989_71932928	2.18561	4.79624e-06	Classical		chr2_99421562_99423171	-1.81271	5.06343e-06	Basal-like
chr6_37170873_37175810	1.42021	4.80147e-06	Classical		chr5_73719332_73720424	-1.51478	5.06374e-06	Basal-like
chr12_28394454_28396213	1.72066	4.80414e-06	Classical		chr9_136993003_136998362	-1.42268	5.06537e-06	Basal-like
chr13_35283370_35285454	1.69553	4.80414e-06	Classical		chr2_122282874_122284407	-2.08292	5.06655e-06	Basal-like
chr3_133239379_133244474	1.35788	4.81507e-06	Classical		chr13_100736469_100738966	-2.14803	5.069e-06	Basal-like
chr11_79949672_79951387	2.1072	4.81507e-06	Classical		chr12_102268481_102272798	-1.06881	5.07024e-06	Basal-like
chr3_63032675_63033366	2.93322	4.82217e-06	Classical		chr1_22462854_22464725	-1.81574	5.07295e-06	Basal-like
chr7_117270235_117271578	2.11104	4.82676e-06	Classical		chr17_74704002_74708635	-1.23917	5.07417e-06	Basal-like
chr2_16376955_16380515	1.84974	4.82856e-06	Classical		chr17_65256395_65257829	-2.67327	5.07514e-06	Basal-like
chr11_93618589_93618984	3.3024	4.8306e-06	Classical		chr20_58568856_58571281	-1.68809	5.07514e-06	Basal-like
chr10_87608671_87615254	2.37863	4.83693e-06	Classical		chr3_170431385_170431818	-2.73306	5.07917e-06	Basal-like
chr3_128978794_128980252	2.08538	4.83761e-06	Classical		chr5_35770738_35771496	-2.68053	5.07917e-06	Basal-like
chr3_45453767_45456812	1.92505	4.84365e-06	Classical		chr15_94108779_94110052	-2.61765	5.09148e-06	Basal-like
chr10_70077744_70079000	2.17755	4.8545e-06	Classical		chr5_31910539_31918329	-1.97705	5.09559e-06	Basal-like
chr14_25343954_25346117	1.75363	4.85679e-06	Classical		chr8_81164113_81171294	-1.03666	5.0989e-06	Basal-like
chr18_2951591_2952388	2.41958	4.87497e-06	Classical		chr7_80638767_80639345	-2.77092	5.10328e-06	Basal-like
chr5_67477498_67478711	1.74937	4.88024e-06	Classical		chr2_69927933_69930324	-1.92984	5.1144e-06	Basal-like
chr15_54086005_54087033	2.45888	4.89216e-06	Classical		chr11_36234841_36235970	-2.11423	5.11677e-06	Basal-like
chr17_60215360_60218994	1.62017	4.90244e-06	Classical		chr14_51241049_51242106	-2.05774	5.12184e-06	Basal-like
chr4_57026087_57026917	2.00418	4.92192e-06	Classical		chr12_73546646_73547692	-3.38637	5.12374e-06	Basal-like
chr1_229292944_229296452	1.23689	4.93075e-06	Classical		chr15_28467957_28468628	-2.23378	5.13276e-06	Basal-like
chr5_81896472_81897099	3.1968	4.94029e-06	Classical		chr5_52624530_52626714	-2.66859	5.13446e-06	Basal-like
chr2_38511164_38513817	1.72712	4.94415e-06	Classical		chr16_87533087_87534703	-1.67859	5.14943e-06	Basal-like
chr5_54659594_54660425	2.17838	4.94431e-06	Classical		chr7_116159944_116169671	-1.78569	5.15189e-06	Basal-like
chr2_231976529_231978517	1.64908	4.94868e-06	Classical		chr2_75821878_75822968	-2.75799	5.15234e-06	Basal-like
chr20_22695592_22701882	1.85229	4.95192e-06	Classical		chr20_25353661_25354177	-2.54756	5.15779e-06	Basal-like
chr4_2848348_2856642	1.35439	4.95515e-06	Classical		chr8_94955160_94956715	-1.60175	5.16025e-06	Basal-like
chr4_16038049_16038988	1.91086	4.95627e-06	Classical		chr12_10032150_10034221	-1.90369	5.16437e-06	Basal-like
chr18_29877997_29878579	2.14658	4.98279e-06	Classical		chr4_110868907_110870512	-2.60906	5.16456e-06	Basal-like
chr3_60308479_60310314	2.48987	4.98813e-06	Classical		chr6_560858_562691	-2.23824	5.16456e-06	Basal-like
chr21_42690866_42691797	2.02405	4.99131e-06	Classical		chr20_1546618_1548384	-2.12906	5.167e-06	Basal-like
chr20_29548154_29549273	2.6395	4.9976e-06	Classical		chr4_57920010_57920687	-2.77018	5.16929e-06	Basal-like
chr8_123828798_123830412	1.76093	4.99923e-06	Classical		chr4_132272879_132275562	-2.77113	5.16929e-06	Basal-like
chr15_102415966_102416894	2.65413	5.01017e-06	Classical		chr12_15038439_15039397	-1.85709	5.17004e-06	Basal-like
chr1_160487680_160494892	1.9582	5.0111e-06	Classical		chr7_93498702_93499343	-2.66048	5.19179e-06	Basal-like
chr4_91165952_91170476	1.62464	5.01113e-06	Classical		chr10_34783234_34785598	-1.51773	5.20046e-06	Basal-like
chr7_121045877_121047487	1.81651	5.01774e-06	Classical		chr5_38807179_38807790	-2.59626	5.20956e-06	Basal-like
chr6_40998075_40999015	2.12567	5.02256e-06	Classical		chr7_41743384_41746345	-1.55296	5.21079e-06	Basal-like
chr3_118941120_118942633	1.61575	5.02294e-06	Classical		chr4_1106976_1108781	-2.12553	5.2339e-06	Basal-like
chr3_164799844_164801026	2.635	5.02386e-06	Classical		chr20_35449570_35451767	-1.72375	5.24328e-06	Basal-like
chr4_22850291_22851012	2.47092	5.02413e-06	Classical		chr3_133460794_133461709	-2.36857	5.2471e-06	Basal-like
chr3_157297828_157301533	2.10823	5.03204e-06	Classical		chr8_74324219_74325252	-1.77608	5.25114e-06	Basal-like
chr11_77157119_77157550	2.31707	5.03204e-06	Classical		chr19_30171139_30171728	-2.2758	5.25368e-06	Basal-like
chr6_52187581_52188388	2.26404	5.04438e-06	Classical		chr2_17809703_17811218	-2.05917	5.27148e-06	Basal-like
chr7_831761_835813	1.69693	5.06374e-06	Classical		chr9_103187506_103193516	-1.37903	5.28e-06	Basal-like
chr1_167899510_167900467	2.29936	5.07514e-06	Classical		chr10_8870872_8871651	-2.53011	5.28622e-06	Basal-like
chr3_123500947_123504275	2.11031	5.08336e-06	Classical		chr21_17565587_17569901	-1.88741	5.28643e-06	Basal-like
chr1_58042995_58044264	2.64521	5.08976e-06	Classical		chr5_149642869_149645780	-1.81787	5.28663e-06	Basal-like
chr2_109628275_109629677	1.59444	5.09661e-06	Classical		chr14_51408225_51413146	-1.61964	5.30117e-06	Basal-like
chr14_38668142_38669025	2.71674	5.0989e-06	Classical		chr6_33801563_33803190	-2.38835	5.30687e-06	Basal-like
chr3_67700713_67702007	1.95569	5.12132e-06	Classical		chr7_5718010_5718610	-1.97851	5.30687e-06	Basal-like
chr12_5656802_5658819	2.7259	5.14266e-06	Classical		chr2_74165765_74167703	-1.54009	5.30691e-06	Basal-like
chr14_64168210_64169458	1.88879	5.15383e-06	Classical		chr12_111369048_111374982	-1.76028	5.30866e-06	Basal-like
chr7_157659101_157661489	2.67397	5.16456e-06	Classical		chr8_123250156_123251994	-1.66205	5.31707e-06	Basal-like
chr8_120149488_120149985	2.19105	5.16456e-06	Classical		chr22_41676406_41677855	-1.37318	5.31978e-06	Basal-like
chr4_174324294_174325352	2.64536	5.167e-06	Classical		chr9_131886964_131887691	-1.72417	5.32367e-06	Basal-like
chr20_6721592_6722280	2.22852	5.167e-06	Classical		chr11_92576325_92576531	-3.80166	5.32437e-06	Basal-like
chr7_29464750_29465212	3.11686	5.17392e-06	Classical		chr14_59711550_59711972	-2.26695	5.33446e-06	Basal-like
chr1_156538978_156543399	1.25407	5.17674e-06	Classical		chr12_10574951_10576659	-2.64277	5.33832e-06	Basal-like
chr12_51374945_51375837	1.89928	5.1843e-06	Classical		chr2_70868131_70868421	-2.68805	5.3462e-06	Basal-like
chr15_62845994_62846955	2.73325	5.1843e-06	Classical		chr4_146290582_146291228	-3.04422	5.3462e-06	Basal-like
chr13_27195208_27196167	2.97649	5.18592e-06	Classical		chr9_109349678_109350329	-3.38725	5.3507e-06	Basal-like
chr18_47633143_47633962	1.88962	5.18902e-06	Classical		chr3_153009334_153010085	-2.13528	5.36199e-06	Basal-like
chr6_2221252_2230684	1.28632	5.18955e-06	Classical		chr11_87783639_87784664	-2.26488	5.39734e-06	Basal-like
chr12_44380377_44384669	1.68285	5.22292e-06	Classical		chr12_49881010_49882391	-1.81519	5.39991e-06	Basal-like
chr2_16233367_16234311	1.97202	5.24138e-06	Classical		chr20_36888534_36889382	-2.1686	5.39991e-06	Basal-like
chr11_1642023_1643520	1.81808	5.24373e-06	Classical		chr4_112923676_112925610	-2.71561	5.40742e-06	Basal-like
chr2_44035609_44036435	1.55469	5.27462e-06	Classical		chr6_170713753_170714382	-2.84371	5.40819e-06	Basal-like
chr20_56111949_56112492	2.97497	5.27867e-06	Classical		chr17_36183899_36184643	-2.30211	5.40819e-06	Basal-like
chr6_52624361_52624784	2.81145	5.27878e-06	Classical		chr20_52811182_52819249	-1.54625	5.41256e-06	Basal-like
chr14_68183797_68185837	1.72993	5.27878e-06	Classical		chr14_52016141_52016861	-2.64761	5.41788e-06	Basal-like
chr7_134061236_134063795	1.93072	5.28079e-06	Classical		chr1_36900719_36902573	-1.86631	5.42397e-06	Basal-like
chr18_68095699_68097034	1.45419	5.29118e-06	Classical		chr4_54772364_54795169	-1.54984	5.42397e-06	Basal-like
chr4_74298782_74299708	3.02408	5.30159e-06	Classical		chr3_46137380_46140831	-1.9588	5.43368e-06	Basal-like
chr17_54339423_54340334	2.68037	5.31e-06	Classical		chr4_87517363_87520101	-1.81422	5.44474e-06	Basal-like
chr17_48834776_48835846	1.75356	5.3187e-06	Classical		chr12_116827101_116827811	-2.20388	5.44486e-06	Basal-like
chr11_59643882_59644837	2.26057	5.3242e-06	Classical		chr12_88691110_88695380	-1.76113	5.44711e-06	Basal-like
chr2_233319913_233322478	1.6733	5.32572e-06	Classical		chr19_18636764_18638275	-1.78018	5.46112e-06	Basal-like
chr16_46717062_46718986	2.12059	5.32576e-06	Classical		chr7_100757189_100761718	-1.79381	5.47194e-06	Basal-like
chr12_22740520_22740948	2.79705	5.33446e-06	Classical		chr1_98371072_98372494	-2.49143	5.47297e-06	Basal-like
chr2_243022469_243022989	2.49263	5.34151e-06	Classical		chr10_81090578_81092274	-1.45519	5.47319e-06	Basal-like
chr2_166622018_166623053	2.03212	5.34184e-06	Classical		chr16_50698452_50703812	-1.58895	5.47379e-06	Basal-like
chr15_58169619_58170548	2.44051	5.34917e-06	Classical		chr13_87409796_87410477	-3.62964	5.47395e-06	Basal-like
chr6_51950941_51953997	2.2704	5.35986e-06	Classical		chr20_35696716_35700954	-1.98619	5.47395e-06	Basal-like
chr11_46492426_46494067	1.75432	5.35986e-06	Classical		chr16_28178488_28178852	-1.89572	5.47441e-06	Basal-like
chr13_102399735_102400843	2.54841	5.36199e-06	Classical		chr10_12390255_12393919	-1.71373	5.4746e-06	Basal-like
chr11_93347384_93348049	2.83353	5.37115e-06	Classical		chr12_102329250_102330084	-2.31026	5.48132e-06	Basal-like
chr1_43779893_43781378	1.53064	5.38423e-06	Classical		chr4_15812792_15813720	-2.61061	5.50097e-06	Basal-like
chr10_9864660_9865664	3.27924	5.40027e-06	Classical		chr12_28297616_28299771	-2.19651	5.50097e-06	Basal-like
chr7_112222459_112223322	2.16013	5.40141e-06	Classical		chr9_110012130_110012726	-2.4566	5.50242e-06	Basal-like
chr20_41232733_41235030	2.28299	5.40947e-06	Classical		chr12_76658810_76659073	-3.09451	5.50829e-06	Basal-like
chr9_112036319_112038050	1.88117	5.41188e-06	Classical		chr1_75118632_75119662	-2.29981	5.52441e-06	Basal-like
chr10_73380999_73384267	1.55849	5.41932e-06	Classical		chr3_191871616_191873897	-2.73279	5.52986e-06	Basal-like
chr3_5469421_5472056	1.95508	5.42397e-06	Classical		chr10_21552502_21553388	-2.09616	5.53335e-06	Basal-like
chr4_11807720_11809702	1.96393	5.44474e-06	Classical		chr10_81707090_81709912	-1.83882	5.54887e-06	Basal-like
chr11_130618015_130620306	1.95849	5.44999e-06	Classical		chr7_87676_90522	-1.88708	5.56452e-06	Basal-like
chr20_20738707_20743575	1.6942	5.4538e-06	Classical		chr1_95387520_95394755	-1.71326	5.56532e-06	Basal-like
chr4_142754699_142755898	2.85437	5.47395e-06	Classical		chr2_1770499_1771171	-2.85352	5.57473e-06	Basal-like
chr6_31135368_31140425	1.31874	5.49165e-06	Classical		chr2_81707104_81709893	-2.29235	5.57505e-06	Basal-like
chr8_59865804_59869520	1.68225	5.49936e-06	Classical		chr8_37350146_37352837	-1.98193	5.57982e-06	Basal-like
chr1_179258454_179259291	2.19648	5.50071e-06	Classical		chr5_124873070_124873864	-2.21359	5.5815e-06	Basal-like
chr13_43540092_43541080	2.38345	5.51208e-06	Classical		chr6_28249048_28249756	-2.09919	5.5815e-06	Basal-like
chr6_150948901_150950600	1.78798	5.52187e-06	Classical		chr16_85163140_85164699	-2.10927	5.58362e-06	Basal-like
chr8_71685316_71685865	2.87496	5.5266e-06	Classical		chr1_59193305_59194416	-1.9084	5.59072e-06	Basal-like
chr18_60013362_60015435	2.00254	5.55168e-06	Classical		chr7_5688646_5690113	-1.98577	5.59408e-06	Basal-like
chr17_31130415_31138250	1.82329	5.5545e-06	Classical		chr16_3235933_3242638	-2.26436	5.59418e-06	Basal-like
chr8_82556616_82558474	1.60874	5.56128e-06	Classical		chr7_17729835_17732268	-1.85098	5.59688e-06	Basal-like
chr15_81679765_81680828	2.67821	5.56443e-06	Classical		chr12_27228378_27230064	-2.68335	5.60607e-06	Basal-like
chr14_62785147_62786824	2.33769	5.57473e-06	Classical		chr2_139879332_139880030	-2.88057	5.60621e-06	Basal-like
chr7_79908880_79911146	1.70475	5.57707e-06	Classical		chr20_42379229_42379912	-2.14107	5.61492e-06	Basal-like
chr19_49310097_49312226	1.87201	5.57793e-06	Classical		chr16_78716857_78717954	-2.95078	5.61662e-06	Basal-like
chr3_174528408_174529308	2.33827	5.5815e-06	Classical		chr20_45775228_45776434	-1.63158	5.61662e-06	Basal-like
chr3_63427267_63428373	2.49583	5.58618e-06	Classical		chr17_14749215_14750266	-2.95223	5.62118e-06	Basal-like
chr15_93053761_93054776	2.16842	5.59636e-06	Classical		chr16_68696805_68697649	-1.87014	5.62624e-06	Basal-like
chr11_57281215_57283631	1.5628	5.59688e-06	Classical		chr8_99749396_99752574	-2.17424	5.63842e-06	Basal-like
chr7_48237501_48243470	1.68646	5.60821e-06	Classical		chr3_126615256_126616218	-1.6275	5.64645e-06	Basal-like
chr1_205360181_205361334	1.99932	5.61359e-06	Classical		chr11_113215708_113216856	-2.3587	5.64752e-06	Basal-like
chr1_17869208_17870101	1.66737	5.61492e-06	Classical		chr13_80098511_80099704	-1.89359	5.65451e-06	Basal-like
chr11_3584669_3585477	2.06271	5.61492e-06	Classical		chr21_32876561_32878265	-2.29957	5.65749e-06	Basal-like
chr1_87817281_87818379	1.97593	5.61637e-06	Classical		chr2_216300026_216302407	-1.7761	5.66958e-06	Basal-like
chr11_116676925_116682638	2.04396	5.61662e-06	Classical		chr15_43732438_43733106	-2.33708	5.67216e-06	Basal-like
chr17_46838073_46840040	1.58223	5.61736e-06	Classical		chr15_52849986_52851963	-1.61468	5.67263e-06	Basal-like
chr2_158788539_158790390	1.91722	5.62285e-06	Classical		chr12_42524194_42524813	-1.9236	5.67947e-06	Basal-like
chr22_46062506_46063380	2.15398	5.65061e-06	Classical		chr16_76839341_76839999	-3.43023	5.68012e-06	Basal-like
chr6_138223571_138227316	1.53024	5.65451e-06	Classical		chr11_30413745_30415511	-2.29542	5.68325e-06	Basal-like
chr4_95644311_95647419	2.01591	5.6797e-06	Classical		chr8_123614420_123615547	-2.34885	5.68586e-06	Basal-like
chr12_70234928_70235857	2.03563	5.68012e-06	Classical		chr2_109950877_109952082	-2.13099	5.68726e-06	Basal-like
chr4_143268647_143270542	1.61659	5.68325e-06	Classical		chr10_12629152_12629775	-2.32919	5.68726e-06	Basal-like
chr1_55114971_55117403	1.85741	5.70437e-06	Classical		chr20_35361661_35362960	-1.8049	5.70648e-06	Basal-like
chr13_108686934_108687900	2.21843	5.70536e-06	Classical		chr3_154181312_154183885	-2.52972	5.71322e-06	Basal-like
chr10_14666860_14667631	1.84134	5.72945e-06	Classical		chr9_136575747_136579044	-2.03011	5.71479e-06	Basal-like
chr15_49072933_49075213	1.84437	5.73397e-06	Classical		chr8_74903129_74904571	-1.91053	5.71881e-06	Basal-like
chr6_2131858_2132579	1.84535	5.75211e-06	Classical		chr17_60642357_60643524	-2.1928	5.72841e-06	Basal-like
chr16_8543699_8544924	2.39363	5.76146e-06	Classical		chr8_99924281_99925356	-2.11028	5.73231e-06	Basal-like
chr2_46368766_46371439	1.32306	5.76413e-06	Classical		chr12_132283759_132285512	-2.31562	5.73522e-06	Basal-like
chr7_6306964_6310497	1.54674	5.77551e-06	Classical		chr12_66239522_66240396	-2.09315	5.73568e-06	Basal-like
chr11_56922257_56924383	1.75106	5.7958e-06	Classical		chr1_10127708_10128956	-2.01513	5.7379e-06	Basal-like
chr1_238495043_238495398	3.02569	5.80784e-06	Classical		chr16_50724840_50735144	-1.5289	5.74069e-06	Basal-like
chr1_206305338_206310803	1.33289	5.81081e-06	Classical		chr9_131970251_131972022	-2.01294	5.74314e-06	Basal-like
chr1_146680127_146681695	2.13339	5.81667e-06	Classical		chr16_58677423_58679195	-1.8551	5.74439e-06	Basal-like
chr1_44737259_44738393	3.13346	5.82553e-06	Classical		chr5_51110913_51111925	-3.06468	5.74607e-06	Basal-like
chr1_106173779_106175822	2.22743	5.8347e-06	Classical		chr15_39006563_39009058	-2.43403	5.75211e-06	Basal-like
chr3_112128507_112130710	1.77869	5.84061e-06	Classical		chr16_51573206_51574378	-2.95699	5.75888e-06	Basal-like
chr8_41585933_41590068	1.74161	5.84649e-06	Classical		chr3_59545839_59548897	-2.59014	5.76051e-06	Basal-like
chr10_46763662_46764308	2.47103	5.85136e-06	Classical		chr9_95733100_95733695	-2.06294	5.77603e-06	Basal-like
chr10_95615284_95617141	2.45377	5.85642e-06	Classical		chr19_52239670_52240662	-3.02381	5.77644e-06	Basal-like
chr14_88594158_88594669	2.63157	5.87771e-06	Classical		chr8_104510543_104514085	-2.07903	5.78136e-06	Basal-like
chr10_6932560_6934080	2.41758	5.89535e-06	Classical		chr8_122788812_122790461	-1.92102	5.79273e-06	Basal-like
chr4_69970472_69971371	1.77854	5.90829e-06	Classical		chr20_45823015_45837160	-1.25241	5.79418e-06	Basal-like
chr7_50575147_50577302	2.31565	5.91453e-06	Classical		chr6_33717207_33723523	-1.64605	5.7958e-06	Basal-like
chr8_22176827_22178551	2.12161	5.92287e-06	Classical		chr18_25369884_25370658	-2.86464	5.79678e-06	Basal-like
chr17_31325345_31325741	2.42372	5.93279e-06	Classical		chr6_74403913_74407510	-1.74694	5.79845e-06	Basal-like
chr8_141162487_141165645	1.96924	5.94229e-06	Classical		chr9_137593186_137595568	-1.59995	5.80208e-06	Basal-like
chr11_121286060_121286704	2.52826	5.95259e-06	Classical		chr15_69384742_69386294	-1.54876	5.80448e-06	Basal-like
chr4_82658963_82659405	3.14021	5.96289e-06	Classical		chr17_21308884_21309732	-2.05107	5.80448e-06	Basal-like
chr15_92040542_92041088	2.34722	5.98381e-06	Classical		chr15_83619728_83622573	-1.84354	5.80715e-06	Basal-like
chr8_57748643_57750059	2.14517	5.99264e-06	Classical		chr2_19289048_19292058	-1.83024	5.80784e-06	Basal-like
chr6_36035016_36036178	2.04432	6.01425e-06	Classical		chr9_1049848_1052368	-2.34456	5.81628e-06	Basal-like
chr1_159722589_159723888	2.46398	6.01558e-06	Classical		chr4_83449909_83452971	-2.02779	5.82684e-06	Basal-like
chr5_44003051_44003782	1.93263	6.01866e-06	Classical		chr4_152147257_152148658	-1.88237	5.84076e-06	Basal-like
chr8_29256540_29262952	1.90202	6.01957e-06	Classical		chr1_5997922_5998566	-2.37734	5.8491e-06	Basal-like
chr12_63753561_63754241	2.46144	6.02522e-06	Classical		chr4_188148578_188150617	-2.37308	5.85393e-06	Basal-like
chr1_231348341_231349338	1.83838	6.03641e-06	Classical		chr7_65512716_65513327	-1.97896	5.85676e-06	Basal-like
chr3_124669481_124672784	2.03522	6.03979e-06	Classical		chr8_104620266_104622434	-3.10657	5.85676e-06	Basal-like
chr9_137198461_137201326	1.88782	6.05261e-06	Classical		chr17_20840626_20842259	-1.92269	5.85846e-06	Basal-like
chr5_36755298_36756100	2.18728	6.05839e-06	Classical		chr8_123244749_123246835	-2.3863	5.86004e-06	Basal-like
chr10_29082701_29083609	2.21185	6.0593e-06	Classical		chr1_200626599_200628269	-1.85619	5.87714e-06	Basal-like
chr10_27897602_27898202	2.43653	6.06473e-06	Classical		chr2_48756812_48758127	-1.397	5.88296e-06	Basal-like
chr18_2635248_2638854	1.51262	6.06526e-06	Classical		chr17_76552414_76553692	-1.89006	5.89854e-06	Basal-like
chr9_78527202_78532938	1.87483	6.0758e-06	Classical		chr3_177281006_177282704	-1.86885	5.90022e-06	Basal-like
chr1_93267649_93276039	1.59637	6.07623e-06	Classical		chr13_51287757_51290145	-1.91756	5.92782e-06	Basal-like
chr4_23790497_23791947	1.82495	6.07623e-06	Classical		chr9_123541341_123542605	-1.83251	5.94105e-06	Basal-like
chr7_36984903_36985756	2.30383	6.11097e-06	Classical		chr3_46558018_46558592	-2.37029	5.94844e-06	Basal-like
chr6_5364518_5365335	2.50813	6.11169e-06	Classical		chr12_34515132_34517887	-2.27734	5.95452e-06	Basal-like
chr8_53293041_53293884	2.37558	6.11559e-06	Classical		chr15_44847202_44852079	-1.62218	5.96029e-06	Basal-like
chr4_40369011_40373566	1.47505	6.11661e-06	Classical		chr2_153288949_153289726	-1.55386	5.97609e-06	Basal-like
chr2_99321437_99323056	2.20214	6.11862e-06	Classical		chr3_122651398_122653082	-2.07614	5.98443e-06	Basal-like
chr7_79946602_79947260	2.59775	6.13527e-06	Classical		chr2_25407809_25408507	-2.9171	5.98781e-06	Basal-like
chr8_68346677_68347676	1.74175	6.13687e-06	Classical		chr17_1325528_1328129	-1.387	6.0018e-06	Basal-like
chr10_23351427_23357253	1.66883	6.1425e-06	Classical		chr10_77224355_77225323	-2.54703	6.00526e-06	Basal-like
chr13_29119168_29121299	2.4661	6.14832e-06	Classical		chr2_109267488_109269985	-1.77739	6.01367e-06	Basal-like
chr5_144907091_144913443	1.35743	6.15274e-06	Classical		chr16_55696607_55697757	-2.33217	6.01373e-06	Basal-like
chr3_107473243_107473843	2.72016	6.17572e-06	Classical		chr19_19572339_19576528	-1.41735	6.01986e-06	Basal-like
chr15_78657514_78659233	1.49135	6.18647e-06	Classical		chr9_72514116_72514813	-2.61224	6.02275e-06	Basal-like
chr10_129097505_129100795	2.23634	6.18662e-06	Classical		chr6_89939606_89942147	-2.77941	6.02675e-06	Basal-like
chr5_40050889_40055820	1.55927	6.1908e-06	Classical		chr10_17115462_17117540	-2.09989	6.02675e-06	Basal-like
chr12_22743210_22744224	2.22373	6.19501e-06	Classical		chr16_79712482_79713147	-2.45481	6.03641e-06	Basal-like
chr11_91999414_92002258	1.94655	6.23174e-06	Classical		chr2_85278087_85288909	-1.43283	6.03866e-06	Basal-like
chr2_102505271_102506224	1.6708	6.23537e-06	Classical		chr2_146351832_146352995	-2.07634	6.03934e-06	Basal-like
chr21_20326504_20326972	4.21693	6.23783e-06	Classical		chr22_40927407_40932520	-1.91267	6.04818e-06	Basal-like
chr5_39437201_39438135	2.03604	6.246e-06	Classical		chr10_51555700_51556828	-2.38746	6.05213e-06	Basal-like
chr8_146245622_146248375	2.54827	6.24697e-06	Classical		chr17_47080467_47082810	-2.19256	6.05678e-06	Basal-like
chr17_40618638_40619850	2.04918	6.2535e-06	Classical		chr2_206599097_206600087	-1.66125	6.05793e-06	Basal-like
chr3_111369905_111370748	1.75581	6.25447e-06	Classical		chr12_34487762_34490057	-2.41558	6.05839e-06	Basal-like
chr9_104142394_104145749	1.78548	6.25697e-06	Classical		chr12_49607949_49608860	-2.39628	6.05839e-06	Basal-like
chr13_33240254_33242855	1.76054	6.26032e-06	Classical		chr22_28407924_28409983	-1.71013	6.05839e-06	Basal-like
chr4_108728758_108729786	1.88602	6.26476e-06	Classical		chr1_228095122_228096668	-1.71397	6.05875e-06	Basal-like
chr5_14588431_14590312	1.75195	6.27088e-06	Classical		chr2_198556414_198563582	-2.10532	6.065e-06	Basal-like
chr11_60142350_60146129	1.82558	6.28874e-06	Classical		chr9_85025558_85025969	-2.74512	6.06526e-06	Basal-like
chr1_84315406_84316983	2.28554	6.28876e-06	Classical		chr12_124922905_124930526	-1.22562	6.07521e-06	Basal-like
chr10_129953675_129956870	2.4054	6.30742e-06	Classical		chr19_43361856_43362790	-2.65216	6.07623e-06	Basal-like
chr3_45813419_45819456	1.66561	6.30783e-06	Classical		chr5_34147277_34148462	-2.87713	6.08135e-06	Basal-like
chr6_137569087_137570717	1.67801	6.3094e-06	Classical		chr9_123956082_123959366	-1.61962	6.08135e-06	Basal-like
chr12_91472660_91475112	2.26058	6.31278e-06	Classical		chr2_98370310_98371370	-2.11378	6.08818e-06	Basal-like
chr12_124790115_124791335	1.67853	6.31344e-06	Classical		chr7_54864165_54866305	-1.93379	6.09515e-06	Basal-like
chr22_50934001_50939879	1.43963	6.35313e-06	Classical		chr7_149265216_149268447	-2.50948	6.10009e-06	Basal-like
chr9_93365896_93368779	1.56273	6.35573e-06	Classical		chr1_205195031_205199950	-1.5839	6.10459e-06	Basal-like
chr15_38194694_38195714	1.78493	6.36577e-06	Classical		chr11_34185408_34189810	-1.38974	6.10479e-06	Basal-like
chr1_20080780_20082757	1.7388	6.38744e-06	Classical		chr5_150421682_150422798	-1.74143	6.10811e-06	Basal-like
chr13_47160235_47161098	1.93542	6.38997e-06	Classical		chr10_17041615_17042314	-2.41828	6.11572e-06	Basal-like
chr6_80358328_80360201	1.86055	6.39156e-06	Classical		chr12_25149857_25150607	-2.35401	6.13414e-06	Basal-like
chr12_125976372_125977379	2.89481	6.39877e-06	Classical		chr17_73825497_73831388	-1.43217	6.13552e-06	Basal-like
chr5_114682661_114686785	1.13375	6.40021e-06	Classical		chr5_95485747_95487332	-1.87522	6.13758e-06	Basal-like
chr2_118135182_118137380	2.05987	6.40323e-06	Classical		chr20_49943256_49943882	-2.32246	6.14048e-06	Basal-like
chr11_27379391_27382310	1.44591	6.40323e-06	Classical		chr14_85886814_85891183	-2.0012	6.14915e-06	Basal-like
chr14_56244332_56249699	1.45282	6.42117e-06	Classical		chr14_77394410_77396852	-1.30848	6.14965e-06	Basal-like
chr15_32311836_32312434	4.35764	6.42253e-06	Classical		chr9_137492674_137496306	-2.41465	6.14992e-06	Basal-like
chr6_53884459_53885955	2.0228	6.43285e-06	Classical		chr7_80253016_80254015	-2.15941	6.15926e-06	Basal-like
chr11_33201173_33206038	1.90936	6.4434e-06	Classical		chr19_31898880_31899589	-3.21702	6.16244e-06	Basal-like
chr5_55699351_55699927	2.17879	6.45466e-06	Classical		chr8_128436476_128441682	-1.77026	6.16574e-06	Basal-like
chr8_26464726_26465611	2.0342	6.45816e-06	Classical		chr19_9150061_9156243	-2.11951	6.16618e-06	Basal-like
chr2_88424913_88427678	2.32746	6.45906e-06	Classical		chr1_204119954_204122594	-1.18403	6.1725e-06	Basal-like
chr1_88474619_88484417	2.04791	6.45929e-06	Classical		chr7_55021184_55026266	-1.42144	6.17487e-06	Basal-like
chr3_127644051_127644733	2.54681	6.46519e-06	Classical		chr5_52714256_52716817	-2.14268	6.17539e-06	Basal-like
chr1_226220979_226224234	1.49121	6.47856e-06	Classical		chr2_1651066_1652924	-1.89625	6.18605e-06	Basal-like
chr15_99923339_99927682	1.36869	6.48195e-06	Classical		chr9_81636985_81638020	-3.13525	6.18647e-06	Basal-like
chr11_74162998_74164559	1.68166	6.48223e-06	Classical		chr12_5224086_5225508	-2.98085	6.1901e-06	Basal-like
chr1_15566994_15571069	1.57778	6.4825e-06	Classical		chr13_78132075_78134535	-1.69585	6.19501e-06	Basal-like
chr8_26504089_26507894	1.73996	6.48733e-06	Classical		chr5_157856896_157857437	-3.39743	6.19569e-06	Basal-like
chr15_23064674_23065379	2.04338	6.48978e-06	Classical		chr16_53807329_53818294	-1.08882	6.19937e-06	Basal-like
chr1_223017560_223018813	2.14781	6.49601e-06	Classical		chr16_8826353_8827386	-2.46677	6.21552e-06	Basal-like
chr4_48110985_48111614	1.92589	6.51389e-06	Classical		chr9_95666836_95670340	-1.45688	6.22155e-06	Basal-like
chr6_150974280_150975953	1.82939	6.52728e-06	Classical		chr11_118713713_118714862	-1.81251	6.22155e-06	Basal-like
chr5_81929307_81931628	1.51325	6.53004e-06	Classical		chr3_159516792_159517672	-1.8903	6.22421e-06	Basal-like
chr1_241435053_241435885	2.5008	6.54424e-06	Classical		chr10_121004066_121004869	-2.27609	6.27338e-06	Basal-like
chr9_38119800_38120973	1.77645	6.5489e-06	Classical		chr15_86906053_86907241	-2.63058	6.28212e-06	Basal-like
chr10_36058031_36058396	3.05853	6.56191e-06	Classical		chr16_81629657_81642497	-1.16412	6.28764e-06	Basal-like
chr1_48414048_48414688	2.6168	6.58186e-06	Classical		chr11_48069071_48074619	-1.30947	6.29189e-06	Basal-like
chr9_8287897_8288703	3.81788	6.58186e-06	Classical		chr11_61064680_61065112	-2.63596	6.29651e-06	Basal-like
chr14_104901221_104906005	1.89068	6.58186e-06	Classical		chr13_110759072_110763034	-1.67398	6.30599e-06	Basal-like
chr2_134952369_134953913	1.73703	6.58314e-06	Classical		chr2_60532939_60534247	-2.10625	6.30742e-06	Basal-like
chr2_176883451_176885064	1.90593	6.58797e-06	Classical		chr1_17492713_17496648	-1.8117	6.30783e-06	Basal-like
chr11_103594896_103595856	3.12252	6.60846e-06	Classical		chr21_44777652_44786226	-1.55791	6.30783e-06	Basal-like
chr12_13108106_13108863	2.12678	6.61325e-06	Classical		chr14_76099378_76103690	-1.74627	6.32256e-06	Basal-like
chr2_151199178_151199777	2.19026	6.62629e-06	Classical		chr12_1626419_1627053	-1.94104	6.32481e-06	Basal-like
chr17_64408385_64414203	1.61028	6.62997e-06	Classical		chr16_58671845_58673448	-1.45411	6.33819e-06	Basal-like
chr7_22399971_22402327	1.33096	6.63999e-06	Classical		chr2_242232606_242233442	-1.6858	6.34606e-06	Basal-like
chr1_233380186_233382174	1.4462	6.64141e-06	Classical		chr17_27104424_27105615	-1.97575	6.3675e-06	Basal-like
chr21_33015583_33018066	1.46642	6.64141e-06	Classical		chr18_70660062_70660397	-4.1852	6.36902e-06	Basal-like
chr3_168982009_168995342	1.67352	6.69173e-06	Classical		chr10_1405848_1409609	-2.39994	6.37922e-06	Basal-like
chr3_121839135_121840107	1.8095	6.71087e-06	Classical		chr7_2209246_2210661	-1.83724	6.3821e-06	Basal-like
chr3_195658522_195661671	1.98744	6.71087e-06	Classical		chr16_50534405_50543692	-1.95228	6.38289e-06	Basal-like
chr18_59955375_59956903	2.46958	6.73185e-06	Classical		chr15_23640482_23641714	-2.7755	6.38656e-06	Basal-like
chr2_234665624_234666926	1.82194	6.76027e-06	Classical		chr9_36036943_36037830	-1.59371	6.41182e-06	Basal-like
chr2_117563636_117564182	2.59752	6.76218e-06	Classical		chr2_161164552_161166588	-1.8316	6.41434e-06	Basal-like
chr18_55681026_55691121	1.70954	6.78136e-06	Classical		chr2_238841673_238846161	-1.55077	6.4328e-06	Basal-like
chr19_45137151_45138215	1.90178	6.79657e-06	Classical		chr3_165591815_165593848	-3.55012	6.43417e-06	Basal-like
chr4_106877384_106879354	1.75551	6.80178e-06	Classical		chr8_123070636_123071507	-2.59029	6.43781e-06	Basal-like
chr6_156027036_156027921	2.09468	6.80821e-06	Classical		chr10_79047763_79050535	-2.33031	6.43781e-06	Basal-like
chr1_174864655_174865335	2.13009	6.8113e-06	Classical		chr3_11316971_11322181	-1.87383	6.45351e-06	Basal-like
chr22_32002091_32003113	1.97334	6.82821e-06	Classical		chr10_17654535_17656775	-2.32856	6.47374e-06	Basal-like
chr6_114480698_114481555	3.03643	6.83168e-06	Classical		chr2_207094142_207096704	-2.19677	6.48195e-06	Basal-like
chr17_64319140_64320159	1.74095	6.84008e-06	Classical		chr8_102501744_102502219	-1.9233	6.48195e-06	Basal-like
chr13_52571491_52575158	1.94313	6.84223e-06	Classical		chr17_37052283_37059015	-1.56797	6.486e-06	Basal-like
chr6_156754550_156758651	1.76148	6.84321e-06	Classical		chr14_75430887_75431481	-2.11626	6.49019e-06	Basal-like
chr12_71437973_71441917	1.85254	6.85023e-06	Classical		chr16_84209070_84215596	-1.41871	6.49328e-06	Basal-like
chr10_70062344_70063138	2.09479	6.85959e-06	Classical		chr13_109798412_109800588	-1.97849	6.50463e-06	Basal-like
chr12_94306174_94307377	2.3785	6.87295e-06	Classical		chr5_53967207_53967812	-2.57081	6.50928e-06	Basal-like
chr13_47193081_47194512	2.00013	6.88461e-06	Classical		chr12_5376672_5377625	-3.29859	6.51314e-06	Basal-like
chr3_156051714_156053138	2.32286	6.88543e-06	Classical		chr19_43394110_43395925	-1.664	6.51637e-06	Basal-like
chr12_5817757_5819079	2.23	6.89873e-06	Classical		chr15_43151131_43152119	-1.88077	6.51711e-06	Basal-like
chr1_19633367_19635633	1.86496	6.93514e-06	Classical		chr19_46914522_46917549	-1.80296	6.52528e-06	Basal-like
chr11_85494661_85495829	1.85504	6.94008e-06	Classical		chr9_95888510_95891257	-1.55556	6.52728e-06	Basal-like
chr9_36006873_36007579	2.57645	6.94807e-06	Classical		chr19_8635486_8636614	-2.0714	6.52728e-06	Basal-like
chr6_144695909_144697723	1.85413	6.94818e-06	Classical		chr11_130816781_130817262	-3.51143	6.53104e-06	Basal-like
chr6_138221713_138223135	1.85565	6.95395e-06	Classical		chr11_8692455_8694203	-2.44134	6.53408e-06	Basal-like
chr1_81917902_81918811	1.95433	6.95725e-06	Classical		chr5_151073827_151076743	-2.37261	6.53985e-06	Basal-like
chr2_47092563_47097138	1.13726	6.96538e-06	Classical		chr16_69145336_69146415	-1.31587	6.54115e-06	Basal-like
chr11_6246559_6247471	1.7809	6.96538e-06	Classical		chr1_214506547_214507896	-1.55233	6.54266e-06	Basal-like
chr13_41371926_41373911	1.94969	6.96878e-06	Classical		chr10_60680826_60681491	-3.63145	6.54266e-06	Basal-like
chr7_155938514_155941815	1.64401	6.97333e-06	Classical		chr18_43873120_43875749	-2.03144	6.54266e-06	Basal-like
chr16_54704212_54712399	1.64583	6.9736e-06	Classical		chr9_38094464_38097292	-1.73344	6.54315e-06	Basal-like
chr1_167088105_167094130	1.53734	6.97548e-06	Classical		chr14_59785864_59788133	-1.65873	6.54827e-06	Basal-like
chr4_57024402_57025853	2.19044	7.00127e-06	Classical		chr16_47745301_47747049	-1.82052	6.5489e-06	Basal-like
chr17_73566248_73576366	1.36954	7.00663e-06	Classical		chr2_229564752_229565467	-2.9498	6.55613e-06	Basal-like
chr12_109505969_109508932	2.65746	7.014e-06	Classical		chr16_9145615_9147043	-1.63534	6.55613e-06	Basal-like
chr22_18136167_18136768	2.29941	7.05483e-06	Classical		chr17_76537354_76540835	-1.59882	6.5612e-06	Basal-like
chr11_87602087_87602661	2.8578	7.05909e-06	Classical		chr1_95437328_95438420	-2.07472	6.56191e-06	Basal-like
chr15_56553414_56555570	1.35954	7.06082e-06	Classical		chr4_57907746_57909522	-1.90493	6.56319e-06	Basal-like
chr8_87139672_87140615	1.7933	7.06277e-06	Classical		chr18_13566978_13567522	-2.17565	6.56319e-06	Basal-like
chr10_105304356_105306074	1.63163	7.06277e-06	Classical		chr7_80653426_80655471	-2.0411	6.56362e-06	Basal-like
chr11_100635495_100636268	2.17446	7.0758e-06	Classical		chr16_87855300_87864549	-1.85498	6.56362e-06	Basal-like
chr2_98655283_98655915	2.07804	7.08901e-06	Classical		chr10_127936341_127937113	-2.40897	6.57534e-06	Basal-like
chr19_46069487_46074125	1.61351	7.11486e-06	Classical		chr6_706801_712078	-1.86823	6.57826e-06	Basal-like
chr1_154323845_154328707	1.50742	7.12011e-06	Classical		chr7_73725676_73730272	-1.73888	6.58186e-06	Basal-like
chr2_227635169_227638905	1.48537	7.12524e-06	Classical		chr7_44772403_44780332	-1.60905	6.59658e-06	Basal-like
chr4_104764092_104764633	2.87066	7.13331e-06	Classical		chr20_23861127_23862543	-2.18614	6.61887e-06	Basal-like
chr3_187101929_187105376	1.71736	7.13538e-06	Classical		chr19_43526604_43527804	-2.45	6.62116e-06	Basal-like
chr12_13809479_13810660	2.03209	7.13538e-06	Classical		chr1_156229889_156234056	-1.53447	6.64141e-06	Basal-like
chr18_32799487_32800513	1.9876	7.1424e-06	Classical		chr9_37908966_37910553	-1.74071	6.65639e-06	Basal-like
chr3_39359357_39359824	2.4176	7.1571e-06	Classical		chr12_28296208_28296982	-2.79851	6.6595e-06	Basal-like
chr1_223808706_223812343	1.8466	7.1588e-06	Classical		chr4_15401165_15403998	-1.98677	6.66341e-06	Basal-like
chr3_141154891_141157888	1.62551	7.15949e-06	Classical		chr10_21639187_21639922	-1.99492	6.67243e-06	Basal-like
chr12_126681896_126686836	2.63543	7.16223e-06	Classical		chr13_20997970_21001624	-1.6495	6.67587e-06	Basal-like
chr8_8756688_8758237	1.8753	7.16467e-06	Classical		chr15_58549138_58557249	-1.71405	6.68165e-06	Basal-like
chr13_39357921_39360042	2.25523	7.1715e-06	Classical		chr22_33003002_33004370	-2.32456	6.68679e-06	Basal-like
chr6_84742361_84745196	1.78823	7.17181e-06	Classical		chr17_29897502_29899504	-2.14118	6.69867e-06	Basal-like
chr6_43795034_43796088	1.79627	7.17226e-06	Classical		chr17_74711145_74712187	-2.23423	6.69934e-06	Basal-like
chr19_45083019_45086048	1.44944	7.17239e-06	Classical		chr16_12967270_12968781	-2.45414	6.70552e-06	Basal-like
chr3_112247702_112249378	1.88811	7.18426e-06	Classical		chr8_134193075_134194778	-1.7536	6.71799e-06	Basal-like
chr3_155322049_155324583	1.92225	7.18426e-06	Classical		chr2_75115527_75116272	-2.32303	6.71892e-06	Basal-like
chr16_75782992_75784576	1.916	7.18583e-06	Classical		chr3_159513369_159514592	-1.769	6.72217e-06	Basal-like
chr17_42007774_42009200	2.12666	7.18583e-06	Classical		chr13_24247107_24249187	-2.06432	6.73111e-06	Basal-like
chr3_186163276_186164390	2.68578	7.20354e-06	Classical		chr4_183734457_183741575	-2.06003	6.73589e-06	Basal-like
chr4_102694217_102695939	1.40374	7.22377e-06	Classical		chr3_141677906_141678309	-2.46768	6.75062e-06	Basal-like
chr19_7409539_7410494	1.5844	7.22377e-06	Classical		chr12_34500900_34504561	-1.8571	6.75825e-06	Basal-like
chr11_21574738_21575820	2.52492	7.23128e-06	Classical		chr17_61863182_61864695	-1.51928	6.75993e-06	Basal-like
chr2_188554801_188555640	2.13546	7.23454e-06	Classical		chr9_132834022_132836720	-1.77162	6.76646e-06	Basal-like
chr22_34511991_34513268	2.83819	7.23855e-06	Classical		chr8_83588307_83590072	-2.73888	6.77908e-06	Basal-like
chr9_4815341_4816327	1.87414	7.2403e-06	Classical		chr9_138980972_138981515	-1.46641	6.80541e-06	Basal-like
chr6_11283749_11284785	2.29055	7.2442e-06	Classical		chr11_129478339_129484723	-1.64506	6.80544e-06	Basal-like
chr7_7790663_7791680	1.89171	7.24819e-06	Classical		chr2_237591336_237592644	-2.23645	6.81239e-06	Basal-like
chr10_43146383_43151048	1.7003	7.25066e-06	Classical		chr1_172288777_172294812	-1.68092	6.81381e-06	Basal-like
chr3_42896307_42897344	2.52455	7.27628e-06	Classical		chr2_179058310_179060270	-1.80591	6.82708e-06	Basal-like
chr4_52725437_52726172	2.08988	7.27628e-06	Classical		chr4_132532067_132532691	-3.28294	6.83071e-06	Basal-like
chr5_151810309_151810969	2.11726	7.27953e-06	Classical		chr2_37446604_37448359	-1.71933	6.83639e-06	Basal-like
chr3_60661699_60662445	2.7293	7.28541e-06	Classical		chr3_55784947_55786153	-4.08943	6.83639e-06	Basal-like
chr10_114474686_114477902	1.47582	7.28541e-06	Classical		chr18_42296141_42296772	-2.64977	6.83936e-06	Basal-like
chr1_68109941_68113941	1.36214	7.29273e-06	Classical		chr2_129246646_129249297	-2.04265	6.83996e-06	Basal-like
chr6_35707243_35708270	2.04027	7.29273e-06	Classical		chr11_86441414_86445608	-2.14562	6.84577e-06	Basal-like
chr12_557324_562341	1.45269	7.29273e-06	Classical		chr17_47623384_47629013	-1.56005	6.84741e-06	Basal-like
chr8_134436107_134436853	1.57269	7.3261e-06	Classical		chr6_39384779_39385504	-2.61671	6.85173e-06	Basal-like
chr1_206227386_206229244	1.65121	7.3344e-06	Classical		chr2_241899399_241900749	-1.91417	6.85679e-06	Basal-like
chr17_31296275_31298282	2.22005	7.33937e-06	Classical		chr1_228089353_228089847	-2.12519	6.85684e-06	Basal-like
chr11_77111665_77113075	1.74981	7.37434e-06	Classical		chr12_110904751_110907809	-1.00916	6.85724e-06	Basal-like
chr8_71117705_71118353	1.65875	7.37716e-06	Classical		chr14_74990414_74992226	-1.92189	6.85724e-06	Basal-like
chr5_127315822_127316504	2.31139	7.39005e-06	Classical		chr11_35651881_35652553	-2.03176	6.85818e-06	Basal-like
chr13_107139140_107141911	1.46283	7.41581e-06	Classical		chr12_46611880_46612600	-2.1262	6.86519e-06	Basal-like
chr5_147213617_147214918	1.72206	7.4314e-06	Classical		chr12_109344052_109345048	-1.73716	6.87131e-06	Basal-like
chr18_11009168_11010462	2.32445	7.43446e-06	Classical		chr2_139788734_139789603	-2.05729	6.87299e-06	Basal-like
chr7_11508058_11509833	2.25008	7.43922e-06	Classical		chr16_86957832_86960464	-2.23145	6.87924e-06	Basal-like
chr15_100752668_100753226	3.0282	7.44284e-06	Classical		chr20_48469189_48471631	-1.62813	6.87924e-06	Basal-like
chr11_39242322_39243093	2.39998	7.46638e-06	Classical		chr15_71117812_71121881	-1.255	6.88399e-06	Basal-like
chr15_35784650_35785957	1.85167	7.49712e-06	Classical		chr8_54816267_54817036	-2.01341	6.88668e-06	Basal-like
chr7_95575833_95578037	2.44422	7.50741e-06	Classical		chr10_104101791_104105295	-1.57797	6.89098e-06	Basal-like
chr6_40979708_40981260	2.04567	7.53606e-06	Classical		chr14_90866320_90870504	-1.22562	6.89956e-06	Basal-like
chr16_8591641_8592257	2.35918	7.54121e-06	Classical		chr22_33049479_33052235	-1.78729	6.90002e-06	Basal-like
chr2_88996229_89000729	1.5096	7.54917e-06	Classical		chr18_60331158_60331821	-3.11641	6.91366e-06	Basal-like
chr20_36168602_36173790	2.03824	7.56374e-06	Classical		chr3_179389474_179389831	-3.55965	6.93212e-06	Basal-like
chr18_3102380_3104490	1.60241	7.56457e-06	Classical		chr4_157718816_157719680	-2.00809	6.94273e-06	Basal-like
chr22_25067852_25068430	2.89121	7.57668e-06	Classical		chr3_14239994_14241291	-1.99869	6.94365e-06	Basal-like
chr11_121455709_121456280	2.51941	7.58629e-06	Classical		chr2_201474050_201475093	-2.30001	6.94807e-06	Basal-like
chr1_168632461_168635403	1.58021	7.60958e-06	Classical		chr1_186750777_186753783	-2.25718	6.95725e-06	Basal-like
chr10_101694983_101699784	1.48923	7.60968e-06	Classical		chr8_134074401_134075540	-2.43123	6.95725e-06	Basal-like
chr7_81097065_81100595	1.51606	7.61687e-06	Classical		chr17_81140163_81144867	-1.82106	6.95725e-06	Basal-like
chr8_126299151_126306199	1.24066	7.62975e-06	Classical		chr19_45879850_45880210	-2.24369	6.95725e-06	Basal-like
chr3_164846547_164848104	2.21703	7.63735e-06	Classical		chr8_129381348_129382166	-2.02902	6.95774e-06	Basal-like
chr20_4223365_4227234	1.78654	7.63799e-06	Classical		chr2_29387788_29388585	-2.07254	6.95814e-06	Basal-like
chr12_29360877_29362050	2.21335	7.64151e-06	Classical		chr10_35239477_35246861	-1.61632	6.9736e-06	Basal-like
chr16_52111434_52115315	1.59108	7.64178e-06	Classical		chr8_75771555_75772370	-3.0047	6.98261e-06	Basal-like
chr1_213010691_213011490	2.35773	7.65234e-06	Classical		chr19_36181990_36183960	-1.69449	6.99343e-06	Basal-like
chr6_169292472_169297747	1.41665	7.6545e-06	Classical		chr19_39810386_39812089	-1.79418	7.01576e-06	Basal-like
chr1_170854285_170855134	2.47295	7.67555e-06	Classical		chr1_10134740_10135603	-1.90977	7.02645e-06	Basal-like
chr12_91314425_91315806	2.13033	7.67836e-06	Classical		chr3_106278010_106279685	-2.22314	7.02851e-06	Basal-like
chr10_65396422_65398638	1.49138	7.68073e-06	Classical		chr14_29120599_29121312	-3.09838	7.02856e-06	Basal-like
chr9_15390780_15391469	2.88756	7.68363e-06	Classical		chr17_60669965_60670527	-2.59211	7.03889e-06	Basal-like
chr2_64768668_64769863	1.63625	7.70088e-06	Classical		chr2_172970823_172972098	-1.7629	7.04096e-06	Basal-like
chr4_52770050_52770975	1.80319	7.71977e-06	Classical		chr14_22917748_22919092	-2.02669	7.04591e-06	Basal-like
chr6_149267918_149269494	1.70726	7.74968e-06	Classical		chr16_23311968_23314604	-1.93718	7.05868e-06	Basal-like
chr11_93273606_93278685	1.39203	7.75807e-06	Classical		chr2_238186706_238190845	-1.98639	7.06534e-06	Basal-like
chr1_178970934_178974366	1.30318	7.77082e-06	Classical		chr3_32496649_32497627	-1.83355	7.06744e-06	Basal-like
chr13_41547304_41551535	1.57267	7.77589e-06	Classical		chr7_100741035_100754049	-1.38178	7.0751e-06	Basal-like
chr5_114688137_114692186	1.32611	7.80843e-06	Classical		chr6_154731991_154732862	-2.03927	7.07543e-06	Basal-like
chr12_69294632_69295318	2.34429	7.81073e-06	Classical		chr8_102500450_102501443	-1.64511	7.0758e-06	Basal-like
chr20_56103621_56105907	1.67635	7.81487e-06	Classical		chr12_25526113_25527552	-1.66337	7.0758e-06	Basal-like
chr2_182448967_182453652	1.70083	7.815e-06	Classical		chr22_39744013_39761825	-1.55464	7.08125e-06	Basal-like
chr1_112783028_112786585	1.84903	7.81868e-06	Classical		chr5_70897825_70899700	-1.64525	7.08358e-06	Basal-like
chr1_118205455_118206248	2.2952	7.82359e-06	Classical		chr6_27567756_27574599	-1.78566	7.08358e-06	Basal-like
chr3_187940043_187940921	1.98116	7.82361e-06	Classical		chr16_23396522_23397083	-2.26046	7.08408e-06	Basal-like
chr2_136278731_136281387	1.5997	7.82427e-06	Classical		chr3_189721977_189722749	-2.3338	7.09406e-06	Basal-like
chr1_117773106_117776921	1.54928	7.84624e-06	Classical		chr12_8145396_8147931	-2.05482	7.10427e-06	Basal-like
chr12_15883607_15891496	1.62055	7.86311e-06	Classical		chr16_86784098_86786836	-1.75057	7.10453e-06	Basal-like
chr7_137625794_137626827	2.04691	7.88723e-06	Classical		chr1_156652820_156656095	-1.44464	7.12841e-06	Basal-like
chr1_49163342_49171155	2.1657	7.9122e-06	Classical		chr8_125850497_125857307	-1.52289	7.12841e-06	Basal-like
chr1_227610704_227614135	1.67177	7.95207e-06	Classical		chr13_83675017_83676513	-3.5941	7.13258e-06	Basal-like
chr10_34734676_34735728	1.7815	7.95696e-06	Classical		chr5_79767115_79768284	-2.06516	7.13331e-06	Basal-like
chr1_202521526_202523747	1.40511	7.97349e-06	Classical		chr20_10584206_10586679	-1.70823	7.13538e-06	Basal-like
chr8_37418501_37422509	1.35741	7.97377e-06	Classical		chr9_118394679_118395481	-3.15781	7.14159e-06	Basal-like
chr22_24016643_24019507	1.42714	7.98215e-06	Classical		chr12_27938008_27938705	-2.34368	7.1424e-06	Basal-like
chr3_57420039_57422608	1.95181	8.01409e-06	Classical		chr11_8851416_8855926	-1.58389	7.14783e-06	Basal-like
chr4_40444044_40445535	1.58771	8.01414e-06	Classical		chr10_12476677_12478448	-2.30414	7.15295e-06	Basal-like
chr8_134270222_134272915	1.42134	8.01428e-06	Classical		chr16_58425954_58427735	-1.0789	7.15463e-06	Basal-like
chr2_176778283_176779342	2.17012	8.0411e-06	Classical		chr4_88443331_88444386	-2.32341	7.15949e-06	Basal-like
chr8_84439666_84441733	2.44268	8.0411e-06	Classical		chr1_167635023_167635707	-2.55937	7.16155e-06	Basal-like
chr20_1345341_1346893	1.38294	8.04351e-06	Classical		chr12_88769535_88770698	-2.0899	7.16223e-06	Basal-like
chr4_72165203_72167494	1.59347	8.04679e-06	Classical		chr2_106457783_106458647	-1.90312	7.16467e-06	Basal-like
chr3_167908572_167910291	2.33484	8.05212e-06	Classical		chr7_24826221_24826699	-2.41374	7.16467e-06	Basal-like
chr5_72428640_72430134	2.01077	8.06373e-06	Classical		chr7_42711670_42712222	-3.06695	7.1757e-06	Basal-like
chr7_73390582_73395412	1.37091	8.07824e-06	Classical		chr2_238782487_238784559	-1.40462	7.18461e-06	Basal-like
chr22_25446766_25451569	1.87319	8.09254e-06	Classical		chr2_17823651_17827406	-1.63429	7.19076e-06	Basal-like
chr2_38516842_38517632	2.01378	8.09572e-06	Classical		chr10_121276581_121277574	-1.75265	7.19076e-06	Basal-like
chr13_82332092_82332869	2.66915	8.09572e-06	Classical		chr18_12848784_12849609	-2.11551	7.20698e-06	Basal-like
chr11_118995607_118997865	1.598	8.10212e-06	Classical		chr1_214598072_214599171	-2.15303	7.21177e-06	Basal-like
chr17_35045851_35046919	2.23906	8.10212e-06	Classical		chr19_3140329_3143657	-1.60983	7.21988e-06	Basal-like
chr17_73482231_73488736	1.75148	8.10212e-06	Classical		chr2_109740789_109742046	-1.74829	7.22316e-06	Basal-like
chr8_35575445_35578384	2.75037	8.11532e-06	Classical		chr14_53372058_53373119	-2.48564	7.22377e-06	Basal-like
chr1_199994268_199995133	1.80124	8.12263e-06	Classical		chr12_76179894_76181140	-1.53914	7.226e-06	Basal-like
chr16_8552095_8558449	2.13416	8.13028e-06	Classical		chr2_163117044_163117521	-2.63347	7.2287e-06	Basal-like
chr10_114090311_114091409	1.79516	8.13471e-06	Classical		chr17_74863528_74869870	-1.67875	7.22875e-06	Basal-like
chr12_98880256_98889171	1.40065	8.1434e-06	Classical		chr18_56234415_56235721	-2.11067	7.22875e-06	Basal-like
chr2_97449437_97457176	1.30571	8.14512e-06	Classical		chr7_158575041_158577344	-1.5428	7.24155e-06	Basal-like
chr11_75636793_75637685	2.20072	8.14678e-06	Classical		chr4_63467836_63468725	-3.25893	7.24752e-06	Basal-like
chr1_54766760_54768554	1.13753	8.1522e-06	Classical		chr6_90925469_90926534	-1.9397	7.24819e-06	Basal-like
chr17_31298494_31302569	1.93862	8.15304e-06	Classical		chr1_211878468_211879966	-1.22092	7.25066e-06	Basal-like
chr21_18847008_18849354	1.64511	8.16278e-06	Classical		chr1_8956186_8966991	-1.70501	7.27628e-06	Basal-like
chr1_232801255_232804518	1.75764	8.16682e-06	Classical		chr19_36010585_36011155	-2.13471	7.27628e-06	Basal-like
chr5_160078923_160079406	1.98201	8.16754e-06	Classical		chr11_11626171_11630407	-1.42048	7.27776e-06	Basal-like
chr11_21588512_21589482	2.67221	8.16847e-06	Classical		chr1_207880546_207880755	-3.48177	7.27953e-06	Basal-like
chr19_33590194_33595273	1.66536	8.17187e-06	Classical		chr8_48748000_48749561	-2.03144	7.28451e-06	Basal-like
chr14_78165864_78166784	1.99074	8.17901e-06	Classical		chr2_69035486_69036433	-2.34821	7.2937e-06	Basal-like
chr17_10644456_10646652	2.44222	8.18347e-06	Classical		chr10_91939787_91940436	-2.40842	7.29426e-06	Basal-like
chr6_86101972_86103247	1.77503	8.18952e-06	Classical		chr16_55689290_55690520	-2.61978	7.30529e-06	Basal-like
chr5_98310511_98314382	1.69067	8.19469e-06	Classical		chr5_66254622_66255286	-1.47656	7.30557e-06	Basal-like
chr4_62419502_62423732	1.60879	8.20312e-06	Classical		chr19_43402010_43403289	-3.0228	7.30776e-06	Basal-like
chr11_119407072_119409414	1.98156	8.20312e-06	Classical		chr12_41092059_41092357	-4.4737	7.31333e-06	Basal-like
chr6_160641494_160644023	1.68947	8.22185e-06	Classical		chr5_1974654_1975933	-2.91299	7.32732e-06	Basal-like
chr8_93904876_93905946	2.27112	8.24296e-06	Classical		chr9_89225767_89228300	-1.97927	7.34948e-06	Basal-like
chr2_190427513_190428007	2.37457	8.24374e-06	Classical		chr1_224780008_224781032	-2.26707	7.35412e-06	Basal-like
chr2_158993080_158993993	2.12755	8.25032e-06	Classical		chr5_149183157_149187214	-1.34344	7.36896e-06	Basal-like
chr4_72253528_72254648	2.27968	8.2551e-06	Classical		chr20_56681827_56683725	-1.71207	7.36896e-06	Basal-like
chr15_94796112_94796933	2.09828	8.26907e-06	Classical		chr4_3286933_3288952	-1.87047	7.37247e-06	Basal-like
chr1_233575125_233576380	1.88727	8.27448e-06	Classical		chr5_108132246_108133317	-1.92053	7.37405e-06	Basal-like
chr12_118562677_118565917	1.6795	8.28347e-06	Classical		chr6_117765882_117767053	-1.98334	7.37691e-06	Basal-like
chr10_96440598_96445567	1.79217	8.29736e-06	Classical		chr4_57960279_57961636	-2.39613	7.3778e-06	Basal-like
chr1_193518668_193519266	2.91365	8.30652e-06	Classical		chr5_63460862_63462608	-2.30965	7.3809e-06	Basal-like
chr20_5183378_5183732	2.27997	8.30652e-06	Classical		chr1_162508872_162511781	-2.06047	7.38627e-06	Basal-like
chr3_150012830_150014049	1.49138	8.32074e-06	Classical		chr16_56295336_56296098	-2.49683	7.38743e-06	Basal-like
chr1_164600062_164608786	1.38679	8.33223e-06	Classical		chr17_39577600_39577986	-2.56903	7.38743e-06	Basal-like
chr4_15554267_15555804	1.82522	8.33522e-06	Classical		chr19_31821004_31822954	-2.41884	7.39261e-06	Basal-like
chr8_95973339_95974809	1.52467	8.33813e-06	Classical		chr5_110425200_110427322	-2.19266	7.39821e-06	Basal-like
chr3_186982230_186983791	1.85467	8.3821e-06	Classical		chr6_10759793_10761666	-1.4692	7.41346e-06	Basal-like
chr11_71297842_71301162	1.51645	8.38256e-06	Classical		chr10_99257095_99260165	-1.14191	7.4265e-06	Basal-like
chr3_4120783_4122061	2.82045	8.39305e-06	Classical		chr13_49078111_49082038	-1.98255	7.4314e-06	Basal-like
chr2_197941604_197942238	3.02893	8.43002e-06	Classical		chr4_128509451_128510566	-3.04652	7.4403e-06	Basal-like
chr16_68428405_68430585	1.17344	8.45115e-06	Classical		chr1_120839011_120839892	-1.59826	7.44429e-06	Basal-like
chr5_44605213_44606775	3.2063	8.4515e-06	Classical		chr16_58427998_58432463	-1.87155	7.44429e-06	Basal-like
chr3_100849449_100852529	2.08944	8.46218e-06	Classical		chr17_35788982_35792359	-1.65052	7.44582e-06	Basal-like
chr2_204354200_204358853	1.55372	8.46322e-06	Classical		chr8_140905252_140908943	-1.59609	7.44831e-06	Basal-like
chr2_134784403_134786662	1.66938	8.50512e-06	Classical		chr10_47744765_47752322	-2.01646	7.4496e-06	Basal-like
chr9_90195072_90198171	1.75857	8.52249e-06	Classical		chr13_23146592_23151124	-2.84519	7.4548e-06	Basal-like
chr4_52771178_52777333	1.89984	8.5307e-06	Classical		chr1_51074772_51075975	-2.08017	7.45679e-06	Basal-like
chr5_137148737_137151296	1.88996	8.53526e-06	Classical		chr7_141376590_141377172	-2.82988	7.46359e-06	Basal-like
chr8_98796396_98800323	1.46828	8.53854e-06	Classical		chr2_233149756_233152922	-1.84938	7.46377e-06	Basal-like
chr1_152498277_152499503	2.40689	8.539e-06	Classical		chr6_21738171_21739010	-1.85315	7.46971e-06	Basal-like
chr1_168535591_168536687	2.45578	8.55392e-06	Classical		chr8_69636688_69637453	-3.58277	7.47534e-06	Basal-like
chr17_10683158_10683719	3.2178	8.57079e-06	Classical		chr20_55132259_55133106	-2.22293	7.47612e-06	Basal-like
chr12_29365915_29366777	2.07019	8.573e-06	Classical		chr10_112424213_112424868	-1.78124	7.4844e-06	Basal-like
chr6_2261398_2262357	2.44052	8.57492e-06	Classical		chr13_34208841_34210213	-2.10547	7.48533e-06	Basal-like
chr3_14589022_14590478	1.71172	8.63027e-06	Classical		chr16_89946428_89948495	-1.63383	7.49936e-06	Basal-like
chr6_170677078_170680284	1.65026	8.63027e-06	Classical		chr4_1521740_1523307	-2.09574	7.50741e-06	Basal-like
chr2_64384813_64387753	1.67471	8.65119e-06	Classical		chr20_62474148_62476190	-1.79422	7.51801e-06	Basal-like
chr4_62404219_62406693	1.35855	8.65465e-06	Classical		chr5_148992944_148994914	-1.8336	7.52355e-06	Basal-like
chr5_115863620_115874223	2.20247	8.65465e-06	Classical		chr1_153258327_153268641	-2.05902	7.53606e-06	Basal-like
chr11_93303995_93305096	1.6935	8.65465e-06	Classical		chr7_128467179_128468779	-1.9466	7.53606e-06	Basal-like
chr16_47587465_47588771	2.59583	8.65465e-06	Classical		chr16_86805314_86807648	-1.95378	7.53859e-06	Basal-like
chr19_11733260_11736660	1.73845	8.67251e-06	Classical		chr5_20678440_20679040	-3.10278	7.53959e-06	Basal-like
chr3_12176796_12178043	1.81243	8.67593e-06	Classical		chr3_5236713_5240303	-2.03532	7.54482e-06	Basal-like
chr6_123065812_123071056	2.13479	8.68048e-06	Classical		chr14_76983564_76984751	-3.00089	7.54527e-06	Basal-like
chr2_120164687_120166822	1.63172	8.70778e-06	Classical		chr2_31093278_31096288	-2.15112	7.54698e-06	Basal-like
chr3_71211758_71213783	1.78355	8.71455e-06	Classical		chr6_109460534_109461118	-2.65351	7.55153e-06	Basal-like
chr10_105979661_105980322	2.56391	8.7227e-06	Classical		chr10_127746073_127747585	-2.42685	7.58743e-06	Basal-like
chr17_64518179_64519717	1.5032	8.73607e-06	Classical		chr4_7877833_7883487	-1.62927	7.58806e-06	Basal-like
chr3_108338656_108340890	1.77797	8.73899e-06	Classical		chr14_27312047_27313222	-2.50943	7.59402e-06	Basal-like
chr11_129281596_129282582	1.62345	8.73899e-06	Classical		chr2_230795129_230795516	-2.32963	7.6083e-06	Basal-like
chr7_36983502_36984632	2.04479	8.74946e-06	Classical		chr16_12969056_12970489	-2.31677	7.60982e-06	Basal-like
chr13_106779495_106782142	1.53895	8.76772e-06	Classical		chr10_99392271_99394372	-1.18464	7.61717e-06	Basal-like
chr6_109660893_109661923	1.75949	8.77126e-06	Classical		chr20_56639778_56641198	-2.16984	7.62451e-06	Basal-like
chr13_113246321_113248075	1.79675	8.81888e-06	Classical		chr3_168829519_168831124	-1.7105	7.62595e-06	Basal-like
chr10_98400980_98401601	1.86008	8.82024e-06	Classical		chr16_67089208_67089572	-2.17777	7.629e-06	Basal-like
chr4_120783104_120783618	2.90421	8.82398e-06	Classical		chr16_58529278_58529886	-1.70557	7.63224e-06	Basal-like
chr20_19596353_19597333	2.31801	8.82637e-06	Classical		chr4_55091914_55094503	-1.41782	7.63689e-06	Basal-like
chr4_4559913_4564127	1.64775	8.82749e-06	Classical		chr12_28140686_28141447	-2.63641	7.65831e-06	Basal-like
chr17_31263066_31265453	1.34189	8.82749e-06	Classical		chr16_70709795_70710401	-1.78039	7.67372e-06	Basal-like
chr10_31347220_31352082	1.52498	8.83158e-06	Classical		chr20_49536403_49537083	-1.64321	7.68073e-06	Basal-like
chr1_96314945_96315870	2.97579	8.85692e-06	Classical		chr4_5782319_5783965	-1.90964	7.68138e-06	Basal-like
chr5_54767667_54768826	2.09552	8.86556e-06	Classical		chr14_59930753_59932256	-1.43688	7.68958e-06	Basal-like
chr7_51132983_51135303	1.55378	8.86656e-06	Classical		chr13_110781361_110782291	-1.9809	7.70737e-06	Basal-like
chr1_61580682_61582281	1.36366	8.86928e-06	Classical		chr12_108028457_108029548	-2.53708	7.71726e-06	Basal-like
chr13_32519923_32526326	1.30289	8.88102e-06	Classical		chr5_179850308_179851718	-2.08061	7.71866e-06	Basal-like
chr1_163553539_163554356	2.46213	8.91547e-06	Classical		chr10_64830621_64831417	-2.84802	7.72039e-06	Basal-like
chr3_148170454_148171605	2.45037	8.92011e-06	Classical		chr8_32169730_32170855	-2.95159	7.73085e-06	Basal-like
chr1_18646150_18647174	2.20634	8.92295e-06	Classical		chr11_34523326_34525378	-2.22868	7.73656e-06	Basal-like
chr7_27314581_27320023	1.38602	8.94213e-06	Classical		chr6_100624191_100624709	-2.26722	7.7453e-06	Basal-like
chr10_81116759_81120870	1.64989	8.94331e-06	Classical		chr2_110476909_110480285	-2.01364	7.74968e-06	Basal-like
chr12_5816860_5817650	2.56978	8.95633e-06	Classical		chr10_17552388_17555667	-2.02819	7.74968e-06	Basal-like
chr2_206912842_206913693	1.96939	8.96189e-06	Classical		chr8_49501684_49502193	-2.28302	7.76383e-06	Basal-like
chr6_167650920_167653981	1.60333	8.98049e-06	Classical		chr7_140732114_140733327	-2.93249	7.76445e-06	Basal-like
chr3_14645230_14649249	2.05331	8.99426e-06	Classical		chr20_19386725_19388532	-3.46192	7.7701e-06	Basal-like
chr12_67817562_67825566	1.76071	9.00949e-06	Classical		chr3_105119388_105122586	-2.0877	7.78181e-06	Basal-like
chr6_142725183_142726103	2.23934	9.01146e-06	Classical		chr3_195945258_195947558	-1.58424	7.78435e-06	Basal-like
chr2_169081842_169083208	1.69224	9.04188e-06	Classical		chr20_36860191_36860870	-2.17309	7.78443e-06	Basal-like
chr16_10264254_10264734	2.5481	9.05494e-06	Classical		chr15_93590391_93592142	-1.67232	7.78752e-06	Basal-like
chr1_60007703_60011103	1.59165	9.06577e-06	Classical		chr20_42411093_42412088	-2.34488	7.80461e-06	Basal-like
chr4_119175881_119177038	2.33754	9.06577e-06	Classical		chr10_72121875_72125217	-1.17797	7.80512e-06	Basal-like
chr9_110555387_110556419	1.81736	9.06577e-06	Classical		chr9_135233739_135234167	-2.35827	7.80711e-06	Basal-like
chr8_18458977_18459758	2.44907	9.06673e-06	Classical		chr12_64580453_64582479	-1.89122	7.80987e-06	Basal-like
chr10_61800416_61801859	1.88021	9.06673e-06	Classical		chr17_14679320_14681790	-2.338	7.82126e-06	Basal-like
chr1_168670937_168672492	1.96941	9.10331e-06	Classical		chr7_102091713_102093114	-1.57663	7.82243e-06	Basal-like
chr10_98399509_98400716	1.71483	9.11917e-06	Classical		chr11_124931683_124934733	-1.82508	7.82656e-06	Basal-like
chr13_77387308_77388069	2.14112	9.14281e-06	Classical		chr18_34111523_34112478	-2.34515	7.82656e-06	Basal-like
chr16_30149358_30153078	1.51856	9.16683e-06	Classical		chr1_162511912_162512686	-2.52366	7.8279e-06	Basal-like
chr4_40441924_40443527	1.53886	9.18258e-06	Classical		chr9_95509202_95512232	-1.29081	7.83685e-06	Basal-like
chr9_115354531_115355059	2.04679	9.18506e-06	Classical		chr2_28022399_28024705	-1.81264	7.84408e-06	Basal-like
chr7_51410068_51412937	1.79175	9.21072e-06	Classical		chr3_11631782_11634638	-1.43809	7.84408e-06	Basal-like
chr15_80123250_80124956	1.79756	9.21072e-06	Classical		chr9_137321577_137330773	-1.66797	7.84549e-06	Basal-like
chr2_36007027_36008457	2.75433	9.21738e-06	Classical		chr10_50776020_50776507	-2.68151	7.84549e-06	Basal-like
chr12_80372489_80373545	2.08519	9.23751e-06	Classical		chr10_49673014_49675806	-1.72784	7.84984e-06	Basal-like
chr10_105271414_105274663	1.59665	9.26977e-06	Classical		chr8_105291005_105291792	-3.49449	7.85536e-06	Basal-like
chr2_177862184_177863782	2.02801	9.27436e-06	Classical		chr7_41598372_41598958	-3.50861	7.85676e-06	Basal-like
chr6_31061347_31065519	1.27308	9.27436e-06	Classical		chr10_47736855_47744327	-1.63744	7.85676e-06	Basal-like
chr1_109698503_109701127	1.9172	9.2944e-06	Classical		chr5_145301989_145305494	-1.38586	7.86619e-06	Basal-like
chr14_88747067_88747917	2.53366	9.2967e-06	Classical		chr3_152937196_152940961	-1.97345	7.87169e-06	Basal-like
chr12_32685274_32686985	1.55875	9.31393e-06	Classical		chr11_130895371_130896734	-2.10466	7.88865e-06	Basal-like
chr3_25575879_25577338	2.30961	9.3401e-06	Classical		chr15_33404706_33407878	-2.38619	7.89268e-06	Basal-like
chr12_54519384_54522707	2.0476	9.35641e-06	Classical		chr10_28030758_28033070	-2.1313	7.89355e-06	Basal-like
chr8_127632237_127637497	1.63344	9.36101e-06	Classical		chr8_29714637_29719321	-1.70403	7.89805e-06	Basal-like
chr6_52249946_52250861	2.0212	9.38173e-06	Classical		chr8_90265784_90266833	-2.18051	7.90204e-06	Basal-like
chr16_68542076_68544171	1.27063	9.38173e-06	Classical		chr20_31262554_31270108	-1.1978	7.90204e-06	Basal-like
chr7_65903869_65906348	1.56031	9.38452e-06	Classical		chr3_102097288_102098772	-2.642	7.90701e-06	Basal-like
chr4_103929734_103935938	1.45307	9.3935e-06	Classical		chr2_241856137_241862483	-1.55692	7.91057e-06	Basal-like
chr12_94153343_94154610	1.83752	9.39487e-06	Classical		chr10_32034829_32035451	-2.58989	7.91057e-06	Basal-like
chr13_97885575_97889777	1.61351	9.40865e-06	Classical		chr16_71043478_71045170	-1.87052	7.91057e-06	Basal-like
chr17_73472471_73473830	1.48347	9.40865e-06	Classical		chr6_11139702_11140601	-2.33139	7.92381e-06	Basal-like
chr6_15790716_15793060	1.91443	9.42849e-06	Classical		chr15_27698777_27699519	-3.29356	7.92381e-06	Basal-like
chr12_127965565_127974076	2.19211	9.42852e-06	Classical		chr17_42662978_42668465	-1.40701	7.92381e-06	Basal-like
chr4_42461825_42462051	3.35572	9.43117e-06	Classical		chr5_171987176_171988233	-2.61605	7.94715e-06	Basal-like
chr20_5502205_5503169	2.26323	9.43139e-06	Classical		chr7_55167657_55170262	-2.07978	7.94715e-06	Basal-like
chr8_7247361_7248840	2.36826	9.44948e-06	Classical		chr22_46881863_46883042	-1.96073	7.95194e-06	Basal-like
chr8_141483990_141485043	1.64155	9.45721e-06	Classical		chr9_122725734_122726216	-3.09566	7.9793e-06	Basal-like
chr21_37231849_37232605	2.40354	9.45721e-06	Classical		chr7_56143636_56144594	-1.69048	7.98358e-06	Basal-like
chr8_81086053_81087902	1.37266	9.46568e-06	Classical		chr11_20076731_20079496	-1.94468	7.98437e-06	Basal-like
chr12_74846532_74847784	1.95814	9.46568e-06	Classical		chr15_90071635_90077285	-1.79059	7.99952e-06	Basal-like
chr1_23582884_23586022	1.80542	9.46574e-06	Classical		chr8_101758213_101760098	-1.60824	8.01414e-06	Basal-like
chr3_149986077_149989253	1.76744	9.48094e-06	Classical		chr20_62713096_62715855	-1.39555	8.01414e-06	Basal-like
chr6_53580621_53583821	1.66884	9.48516e-06	Classical		chr22_42819878_42823409	-1.63526	8.03529e-06	Basal-like
chr1_153971703_153978574	1.6441	9.48879e-06	Classical		chr20_43717289_43718630	-2.71728	8.03868e-06	Basal-like
chr12_22751308_22751921	2.33369	9.51029e-06	Classical		chr4_166158148_166160892	-2.32469	8.04351e-06	Basal-like
chr10_119794425_119796395	2.23604	9.5526e-06	Classical		chr4_147249026_147250142	-2.13932	8.05993e-06	Basal-like
chr13_32629754_32630563	2.33325	9.58834e-06	Classical		chr2_242795165_242798149	-1.72593	8.06426e-06	Basal-like
chr9_102613044_102613648	2.4725	9.60034e-06	Classical		chr16_68046541_68047348	-2.45631	8.06426e-06	Basal-like
chr15_22987956_22989463	1.68542	9.60154e-06	Classical		chr16_68966859_68973194	-1.77222	8.06467e-06	Basal-like
chr2_234647324_234648910	1.72278	9.64034e-06	Classical		chr7_94332377_94332824	-2.2267	8.0683e-06	Basal-like
chr4_143360101_143362805	1.83094	9.64326e-06	Classical		chr7_98415988_98418495	-2.39048	8.07665e-06	Basal-like
chr15_62709539_62710675	2.62704	9.64336e-06	Classical		chr8_121964980_121966415	-1.90149	8.07941e-06	Basal-like
chr7_141833552_141834622	2.09882	9.66864e-06	Classical		chr14_75419318_75423110	-1.1199	8.08024e-06	Basal-like
chr15_45666849_45671481	1.45584	9.69145e-06	Classical		chr22_30021934_30022684	-1.78003	8.08137e-06	Basal-like
chr19_40414334_40416164	1.94241	9.71359e-06	Classical		chr5_31851960_31856920	-2.11293	8.09465e-06	Basal-like
chr21_42946507_42948447	1.9629	9.72146e-06	Classical		chr12_66122158_66124239	-2.73559	8.09572e-06	Basal-like
chr13_41374251_41376029	2.35155	9.73076e-06	Classical		chr12_127715759_127717230	-2.79758	8.09572e-06	Basal-like
chr1_233766444_233767431	1.84387	9.73176e-06	Classical		chr11_87784929_87785416	-2.87371	8.10053e-06	Basal-like
chr5_144964411_144968367	1.56483	9.75016e-06	Classical		chr2_54681860_54685223	-1.75376	8.10212e-06	Basal-like
chr1_31149634_31151883	1.68255	9.75524e-06	Classical		chr2_238338206_238339778	-2.0967	8.10212e-06	Basal-like
chr10_111711164_111712238	2.24618	9.78347e-06	Classical		chr4_74650878_74651328	-2.85427	8.10212e-06	Basal-like
chr15_79866371_79867149	2.50276	9.78742e-06	Classical		chr6_170540949_170542506	-1.80363	8.13028e-06	Basal-like
chr22_18137054_18138048	1.85933	9.78742e-06	Classical		chr3_57039334_57047363	-1.07236	8.13426e-06	Basal-like
chr1_87913802_87918674	1.76715	9.79076e-06	Classical		chr20_55160992_55162772	-1.53476	8.13471e-06	Basal-like
chr8_37483048_37484089	1.70156	9.79076e-06	Classical		chr3_52298768_52299379	-2.13388	8.13567e-06	Basal-like
chr9_47201072_47202374	2.79083	9.79076e-06	Classical		chr20_60590525_60591363	-2.13349	8.1378e-06	Basal-like
chr10_123094430_123098528	1.50257	9.80001e-06	Classical		chr10_12329991_12331143	-2.37453	8.14307e-06	Basal-like
chr16_52631715_52632454	1.96395	9.82967e-06	Classical		chr22_17829027_17829770	-3.3159	8.14678e-06	Basal-like
chr13_28516474_28517176	3.00323	9.86406e-06	Classical		chr17_76369373_76371978	-1.5235	8.15018e-06	Basal-like
chr1_48413410_48413855	3.05063	9.86419e-06	Classical		chr2_191702501_191704582	-2.31533	8.16619e-06	Basal-like
chr20_513825_517543	1.32792	9.87407e-06	Classical		chr2_171018331_171018719	-2.33722	8.17017e-06	Basal-like
chr5_115220546_115221412	2.32206	9.92017e-06	Classical		chr2_224750107_224753778	-1.46427	8.17187e-06	Basal-like
chr5_68373779_68377265	1.61899	9.93252e-06	Classical		chr17_63016751_63017190	-2.1322	8.17187e-06	Basal-like
chr7_55498787_55499734	2.51623	9.93252e-06	Classical		chr11_123320547_123329168	-2.26896	8.17339e-06	Basal-like
chr10_96522185_96523058	2.70602	9.94356e-06	Classical		chr14_61813178_61815020	-2.11129	8.17664e-06	Basal-like
chr1_206853315_206855374	1.69784	9.94578e-06	Classical		chr1_9395543_9402938	-1.81377	8.17901e-06	Basal-like
chr4_77264552_77265904	2.21249	9.94578e-06	Classical		chr16_12927773_12928745	-2.40469	8.18952e-06	Basal-like
chr2_171534177_171549643	1.39653	9.98391e-06	Classical		chr14_77390285_77391860	-1.60514	8.19519e-06	Basal-like
chr14_103339299_103340204	2.12191	1.00004e-05	Classical		chr2_36564873_36566097	-2.36233	8.20011e-06	Basal-like
chr9_27003167_27003782	3.32914	1.00086e-05	Classical		chr4_57478759_57479355	-2.95338	8.2119e-06	Basal-like
chr3_142621796_142626567	1.62421	1.00175e-05	Classical		chr2_225394042_225396263	-1.59825	8.21504e-06	Basal-like
chr1_47985635_47987132	1.84033	1.00431e-05	Classical		chr2_233469839_233478148	-1.50434	8.23383e-06	Basal-like
chr2_134701802_134702884	2.14229	1.00431e-05	Classical		chr11_107714715_107716625	-1.56839	8.23383e-06	Basal-like
chr6_132142544_132143420	2.51097	1.00477e-05	Classical		chr4_17689259_17689818	-2.37689	8.24296e-06	Basal-like
chr6_2957315_2964414	1.22796	1.00521e-05	Classical		chr4_189027279_189028731	-2.46945	8.26506e-06	Basal-like
chr5_17190874_17192834	1.58909	1.00577e-05	Classical		chr8_122999510_122999952	-2.65831	8.26617e-06	Basal-like
chr2_189197639_189200265	1.57803	1.00583e-05	Classical		chr12_94196433_94197782	-1.9715	8.27746e-06	Basal-like
chr10_73441979_73445991	1.47772	1.00782e-05	Classical		chr8_131070825_131071771	-2.15618	8.28347e-06	Basal-like
chr14_20842591_20847979	2.04837	1.01225e-05	Classical		chr12_50015295_50018891	-1.15244	8.29092e-06	Basal-like
chr13_110243519_110245267	1.76161	1.01226e-05	Classical		chr5_14926328_14927015	-1.94542	8.29736e-06	Basal-like
chr12_67889958_67890405	2.22278	1.01281e-05	Classical		chr6_15088556_15091485	-1.46369	8.30325e-06	Basal-like
chr2_37226102_37230460	1.49255	1.01364e-05	Classical		chr2_37872614_37873831	-1.38066	8.31894e-06	Basal-like
chr1_208110643_208111514	2.04625	1.01415e-05	Classical		chr2_86262145_86265512	-1.84127	8.33484e-06	Basal-like
chr16_87678989_87679827	2.35775	1.01438e-05	Classical		chr14_90986185_90991183	-1.47057	8.34077e-06	Basal-like
chr6_156936438_156938588	1.88613	1.01529e-05	Classical		chr5_13986109_13986821	-2.47402	8.35162e-06	Basal-like
chr11_68176936_68181947	1.56446	1.01729e-05	Classical		chr15_56189182_56190095	-1.6013	8.35162e-06	Basal-like
chr1_179257516_179258232	2.29592	1.01936e-05	Classical		chr9_93745441_93749778	-1.29235	8.3609e-06	Basal-like
chr8_53262239_53262942	2.35308	1.01986e-05	Classical		chr20_55986396_55992704	-1.74394	8.36733e-06	Basal-like
chr6_36321328_36322080	1.97477	1.02108e-05	Classical		chr4_107497746_107498458	-3.65898	8.37674e-06	Basal-like
chr22_29416261_29419005	1.55128	1.02312e-05	Classical		chr20_48445876_48450543	-1.63896	8.37835e-06	Basal-like
chr2_103277378_103280843	1.37441	1.02434e-05	Classical		chr13_25069587_25071016	-1.47315	8.38256e-06	Basal-like
chr11_17185510_17187550	1.2245	1.0287e-05	Classical		chr16_24149224_24152205	-2.62091	8.38256e-06	Basal-like
chr2_191373450_191375791	1.28853	1.03089e-05	Classical		chr3_12689823_12691310	-1.75027	8.3862e-06	Basal-like
chr20_30768914_30771227	1.77235	1.03546e-05	Classical		chr11_45758316_45760250	-2.27508	8.4103e-06	Basal-like
chr2_231033928_231036488	1.22832	1.03579e-05	Classical		chr11_128006044_128006944	-2.51112	8.43678e-06	Basal-like
chr1_244227059_244231214	1.96057	1.03722e-05	Classical		chr17_9997426_10012200	-2.22416	8.44488e-06	Basal-like
chr5_139583827_139587549	1.56029	1.03782e-05	Classical		chr10_35295269_35295773	-2.70747	8.4476e-06	Basal-like
chr7_7153033_7156486	1.38025	1.03782e-05	Classical		chr3_69590053_69592200	-2.3267	8.4515e-06	Basal-like
chr2_165616903_165618104	1.78568	1.03961e-05	Classical		chr8_69536742_69537775	-2.75154	8.458e-06	Basal-like
chr11_77984764_77985219	3.30703	1.03967e-05	Classical		chr16_56280022_56280624	-2.38119	8.47592e-06	Basal-like
chr1_88056960_88057999	1.84653	1.04012e-05	Classical		chr5_5339954_5340595	-2.58547	8.4791e-06	Basal-like
chr7_123668403_123669185	2.86512	1.04111e-05	Classical		chr17_54789060_54789673	-2.67753	8.48991e-06	Basal-like
chr17_71682418_71683115	2.59043	1.04275e-05	Classical		chr1_200592384_200594508	-1.53204	8.49366e-06	Basal-like
chr10_69235765_69237407	2.54194	1.0443e-05	Classical		chr8_61841470_61842674	-2.06544	8.50853e-06	Basal-like
chr2_234526309_234527243	1.54154	1.04562e-05	Classical		chr2_220860911_220863794	-2.19486	8.51685e-06	Basal-like
chr4_38412279_38418331	1.42262	1.04738e-05	Classical		chr2_38003803_38004728	-1.85268	8.52262e-06	Basal-like
chr1_184386842_184390580	1.88125	1.04777e-05	Classical		chr3_172351124_172358854	-1.40344	8.53184e-06	Basal-like
chr11_15601443_15602103	2.32511	1.04939e-05	Classical		chr20_37227440_37231612	-1.74254	8.5329e-06	Basal-like
chr12_68151346_68153936	1.42426	1.05006e-05	Classical		chr8_89250358_89251566	-2.4271	8.53526e-06	Basal-like
chr5_75407730_75408536	2.43206	1.05051e-05	Classical		chr11_4065556_4066072	-2.26502	8.53644e-06	Basal-like
chr10_117866783_117867622	3.67112	1.05198e-05	Classical		chr8_78000655_78001172	-2.55709	8.54356e-06	Basal-like
chr1_157933953_157935877	2.12321	1.05206e-05	Classical		chr8_105564954_105566240	-2.73588	8.54356e-06	Basal-like
chr2_112678219_112679872	1.27294	1.05214e-05	Classical		chr2_64862880_64865844	-1.45036	8.54657e-06	Basal-like
chr2_216670549_216671357	2.25416	1.05397e-05	Classical		chr10_43454854_43456911	-2.06059	8.55392e-06	Basal-like
chr2_160022634_160028525	1.44698	1.05409e-05	Classical		chr8_38361321_38364500	-2.13404	8.5581e-06	Basal-like
chr2_26393230_26394894	1.38052	1.0541e-05	Classical		chr11_36236368_36237387	-2.13279	8.5581e-06	Basal-like
chr11_111162954_111163976	2.96459	1.05521e-05	Classical		chr19_55878850_55886873	-1.41245	8.56893e-06	Basal-like
chr12_59895022_59897045	2.20036	1.05619e-05	Classical		chr19_54871472_54875104	-2.18858	8.57492e-06	Basal-like
chr2_135528378_135536155	1.83166	1.05877e-05	Classical		chr5_95484387_95485384	-2.18793	8.59222e-06	Basal-like
chr7_150528322_150529402	1.82751	1.06005e-05	Classical		chr18_28932759_28935683	-2.3563	8.59607e-06	Basal-like
chr2_190428384_190429537	1.91348	1.06052e-05	Classical		chr11_71891456_71893174	-2.05571	8.60473e-06	Basal-like
chr11_28483787_28484402	2.53111	1.06052e-05	Classical		chr6_2502316_2503271	-1.91394	8.62092e-06	Basal-like
chr15_31156867_31157537	2.77842	1.06137e-05	Classical		chr13_28205126_28208145	-1.73794	8.62648e-06	Basal-like
chr6_139470197_139471522	2.25559	1.06445e-05	Classical		chr7_126926581_126927305	-2.64211	8.62666e-06	Basal-like
chr5_111869569_111870748	2.09016	1.06603e-05	Classical		chr9_101749387_101752129	-2.33742	8.63304e-06	Basal-like
chr5_36739700_36741436	1.66748	1.06874e-05	Classical		chr11_126221515_126229095	-1.57506	8.64309e-06	Basal-like
chr2_211421165_211428803	2.33914	1.06953e-05	Classical		chr7_22599876_22608567	-1.93735	8.66384e-06	Basal-like
chr6_43839770_43844642	1.43064	1.07142e-05	Classical		chr13_20927606_20939212	-1.43891	8.67416e-06	Basal-like
chr15_76590410_76592999	1.17177	1.07142e-05	Classical		chr5_35744659_35745918	-3.00184	8.68048e-06	Basal-like
chr22_44065813_44067606	2.37278	1.07217e-05	Classical		chr19_38452395_38460536	-1.23322	8.69204e-06	Basal-like
chr17_46459682_46460595	1.94974	1.07684e-05	Classical		chr6_116719315_116719952	-2.47113	8.71622e-06	Basal-like
chr1_47020067_47024830	1.62811	1.07703e-05	Classical		chr5_132757549_132759869	-2.09527	8.71874e-06	Basal-like
chr4_111095304_111096070	2.02525	1.07722e-05	Classical		chr8_96229608_96240293	-1.32199	8.7227e-06	Basal-like
chr17_40690912_40695854	1.31621	1.0781e-05	Classical		chr22_28194813_28201289	-2.07864	8.73899e-06	Basal-like
chr11_23810273_23812553	2.16524	1.07828e-05	Classical		chr12_515242_517226	-2.14042	8.74324e-06	Basal-like
chr13_99474495_99475268	2.17562	1.08071e-05	Classical		chr13_96365797_96366704	-2.0047	8.7534e-06	Basal-like
chr2_69603264_69603763	1.54897	1.08225e-05	Classical		chr7_2961875_2964866	-1.47731	8.75516e-06	Basal-like
chr12_43631267_43632197	2.13764	1.08237e-05	Classical		chr5_14262040_14265791	-1.41569	8.76018e-06	Basal-like
chr12_124434276_124435783	2.06354	1.08242e-05	Classical		chr2_129119348_129120635	-2.08954	8.76772e-06	Basal-like
chr1_154318208_154323522	1.24592	1.08269e-05	Classical		chr1_162881946_162890098	-2.14548	8.77126e-06	Basal-like
chr9_4174973_4175839	1.96292	1.08397e-05	Classical		chr3_181745880_181746484	-1.84713	8.78455e-06	Basal-like
chr16_87504096_87506693	1.72064	1.08429e-05	Classical		chr20_42602830_42603635	-1.89079	8.7886e-06	Basal-like
chr2_205338318_205339308	1.99153	1.08478e-05	Classical		chr10_85930987_85933346	-2.53274	8.79412e-06	Basal-like
chr11_134207550_134209727	1.7599	1.0849e-05	Classical		chr7_112902786_112904439	-2.6364	8.7983e-06	Basal-like
chr15_64924513_64929366	1.62316	1.08573e-05	Classical		chr21_46436455_46437632	-1.89232	8.80018e-06	Basal-like
chr13_52528090_52536851	2.09858	1.087e-05	Classical		chr5_151275322_151275842	-2.7114	8.80183e-06	Basal-like
chr13_30625741_30628402	1.7206	1.08811e-05	Classical		chr2_216474154_216475300	-1.91384	8.85553e-06	Basal-like
chr5_36770195_36771037	2.22059	1.08947e-05	Classical		chr16_73769300_73770762	-1.86551	8.87486e-06	Basal-like
chr14_71921066_71924909	1.85552	1.09042e-05	Classical		chr20_44649738_44651593	-1.96095	8.87533e-06	Basal-like
chr4_156226220_156227093	2.07221	1.09107e-05	Classical		chr20_58605632_58606426	-2.78963	8.92082e-06	Basal-like
chr5_90246049_90247345	1.97743	1.09124e-05	Classical		chr13_49881082_49884664	-1.75945	8.92284e-06	Basal-like
chr2_23296345_23296826	2.82999	1.09133e-05	Classical		chr5_134140947_134143424	-1.92527	8.93528e-06	Basal-like
chr6_47415923_47416960	2.25509	1.09254e-05	Classical		chr8_128942776_128945876	-1.67169	8.93584e-06	Basal-like
chr17_78453832_78457994	1.64618	1.09415e-05	Classical		chr8_81480794_81481667	-2.06046	8.93628e-06	Basal-like
chr14_75490688_75493903	1.55208	1.09454e-05	Classical		chr9_3756268_3762358	-1.73265	8.93778e-06	Basal-like
chr3_59744752_59745640	2.65322	1.09566e-05	Classical		chr11_65401962_65409373	-1.00044	8.93778e-06	Basal-like
chr1_53512331_53515513	1.65075	1.09664e-05	Classical		chr8_53665627_53670392	-1.98657	8.94012e-06	Basal-like
chr10_62752598_62753436	2.0559	1.09664e-05	Classical		chr16_82144808_82145663	-2.02337	8.96499e-06	Basal-like
chr4_40469984_40470676	1.95465	1.10264e-05	Classical		chr16_70685760_70687584	-1.656	8.99445e-06	Basal-like
chr13_85568025_85568644	2.07676	1.10302e-05	Classical		chr4_15398658_15401112	-2.0051	8.99644e-06	Basal-like
chr15_48001098_48001942	3.09423	1.10457e-05	Classical		chr10_99342231_99345598	-1.40458	9.00524e-06	Basal-like
chr5_68741549_68742263	1.69959	1.10495e-05	Classical		chr1_167635788_167636488	-2.0953	9.00949e-06	Basal-like
chr6_13377851_13382380	1.3855	1.10621e-05	Classical		chr8_102381497_102383527	-1.58814	9.00949e-06	Basal-like
chr20_22490952_22494946	1.55196	1.10633e-05	Classical		chr16_65152813_65158181	-2.41781	9.01006e-06	Basal-like
chr3_95061682_95062229	3.73392	1.10635e-05	Classical		chr2_239866758_239872825	-1.90166	9.01894e-06	Basal-like
chr16_9369156_9370528	2.08242	1.10791e-05	Classical		chr5_180577334_180578174	-1.70903	9.02235e-06	Basal-like
chr5_157596573_157597143	2.84551	1.10814e-05	Classical		chr1_12027939_12033059	-1.32177	9.02717e-06	Basal-like
chr7_76456162_76460722	1.78777	1.10881e-05	Classical		chr15_56298954_56299677	-2.61226	9.04102e-06	Basal-like
chr1_230731876_230734616	2.03151	1.10909e-05	Classical		chr18_28736022_28738494	-2.25696	9.04102e-06	Basal-like
chr6_107395393_107396392	2.29682	1.11074e-05	Classical		chr4_7264141_7264923	-2.24279	9.05494e-06	Basal-like
chr16_29999553_30001538	1.46085	1.112e-05	Classical		chr1_214503893_214505815	-1.73834	9.06577e-06	Basal-like
chr10_101084191_101085238	1.90485	1.11294e-05	Classical		chr3_10407724_10408402	-2.59426	9.06577e-06	Basal-like
chr19_5959803_5964734	1.31137	1.11493e-05	Classical		chr5_123286711_123287342	-2.06057	9.06577e-06	Basal-like
chr14_91437298_91438260	1.98839	1.11838e-05	Classical		chr7_94262011_94262830	-2.34117	9.06577e-06	Basal-like
chr17_64282622_64287441	1.4796	1.12111e-05	Classical		chr8_53851895_53855219	-2.14186	9.06803e-06	Basal-like
chr4_169420869_169422541	1.70589	1.12124e-05	Classical		chr5_54911532_54913709	-1.71093	9.08629e-06	Basal-like
chr7_99316874_99319681	1.51266	1.12314e-05	Classical		chr3_149341730_149344922	-1.894	9.08647e-06	Basal-like
chr5_91439114_91442425	2.47608	1.12427e-05	Classical		chr12_105036777_105039267	-1.46918	9.10845e-06	Basal-like
chr10_3970776_3974018	1.63807	1.12498e-05	Classical		chr6_152127945_152131088	-2.18688	9.12098e-06	Basal-like
chr6_36032526_36033890	1.92111	1.12742e-05	Classical		chr9_31848246_31849916	-3.65021	9.12489e-06	Basal-like
chr20_13026676_13027595	2.33383	1.13164e-05	Classical		chr5_142023473_142024569	-1.51837	9.13282e-06	Basal-like
chr9_97302402_97303346	2.09479	1.13203e-05	Classical		chr16_70696763_70697907	-1.73386	9.13829e-06	Basal-like
chr3_27678754_27685880	1.87116	1.13295e-05	Classical		chr7_110563707_110564760	-2.56215	9.14855e-06	Basal-like
chr3_102802872_102805635	2.14802	1.13409e-05	Classical		chr19_10336609_10338871	-1.98631	9.16683e-06	Basal-like
chr4_129570472_129570847	2.26314	1.13475e-05	Classical		chr3_181627388_181630716	-1.59034	9.17795e-06	Basal-like
chr15_62857896_62858994	1.7682	1.13536e-05	Classical		chr2_31688135_31693716	-1.71014	9.17878e-06	Basal-like
chr2_156710533_156711697	1.72008	1.13567e-05	Classical		chr20_42562156_42572489	-1.54352	9.19247e-06	Basal-like
chr3_124503555_124508354	1.18288	1.13918e-05	Classical		chr18_28619458_28624739	-2.99484	9.19731e-06	Basal-like
chr8_26518584_26520337	1.85039	1.13941e-05	Classical		chr1_5711126_5712376	-2.78714	9.21993e-06	Basal-like
chr4_149768347_149769094	1.96052	1.14268e-05	Classical		chr9_138426544_138427890	-2.02419	9.22176e-06	Basal-like
chr11_120938500_120939581	2.48068	1.1429e-05	Classical		chr14_52042394_52043181	-1.99936	9.22176e-06	Basal-like
chr18_12660269_12662767	1.76523	1.14302e-05	Classical		chr7_41620451_41621300	-2.22223	9.24556e-06	Basal-like
chr2_23311114_23311767	4.21595	1.14383e-05	Classical		chr12_99855274_99858993	-2.77256	9.25753e-06	Basal-like
chr1_233654156_233657971	1.46004	1.14562e-05	Classical		chr4_157672244_157672651	-2.68528	9.27763e-06	Basal-like
chr1_30456235_30460055	2.28259	1.14602e-05	Classical		chr15_49268080_49269164	-1.29033	9.27763e-06	Basal-like
chr16_28490236_28494576	1.94038	1.14732e-05	Classical		chr20_31394690_31395737	-2.14301	9.28024e-06	Basal-like
chr5_55797030_55800040	1.51712	1.14938e-05	Classical		chr10_21472407_21474984	-1.64186	9.28694e-06	Basal-like
chr7_20431332_20435013	1.44483	1.14993e-05	Classical		chr2_173150052_173150725	-1.68941	9.31393e-06	Basal-like
chr3_184207101_184208626	1.80784	1.15024e-05	Classical		chr3_13025966_13029682	-1.55238	9.32722e-06	Basal-like
chr4_83037737_83041378	1.86537	1.15108e-05	Classical		chr6_121868132_121868492	-2.95879	9.33682e-06	Basal-like
chr15_33326204_33326851	2.00674	1.15108e-05	Classical		chr19_47142093_47143053	-1.10083	9.34921e-06	Basal-like
chr16_32467856_32468334	2.44994	1.15556e-05	Classical		chr12_87544560_87546252	-2.27757	9.35095e-06	Basal-like
chr15_93172430_93173852	1.74835	1.15753e-05	Classical		chr8_130993236_131001887	-1.58469	9.35453e-06	Basal-like
chr3_48052521_48054473	1.61794	1.15867e-05	Classical		chr12_106476343_106478865	-1.66677	9.35453e-06	Basal-like
chr3_153451122_153452583	2.0191	1.16005e-05	Classical		chr8_67044356_67044948	-2.05861	9.36319e-06	Basal-like
chr11_108539804_108541523	2.25603	1.1624e-05	Classical		chr17_62734761_62739091	-2.07158	9.38392e-06	Basal-like
chr6_137663752_137664452	2.22309	1.16278e-05	Classical		chr5_1947823_1948540	-2.77077	9.38452e-06	Basal-like
chr5_14550918_14551329	3.30618	1.16368e-05	Classical		chr5_167378193_167378786	-3.22008	9.38452e-06	Basal-like
chr5_90739825_90741297	2.09841	1.1667e-05	Classical		chr5_158650037_158659424	-1.5389	9.3935e-06	Basal-like
chr5_34026360_34026892	1.96019	1.16832e-05	Classical		chr21_31517065_31518506	-3.35285	9.40056e-06	Basal-like
chr3_130500912_130504411	1.74799	1.16925e-05	Classical		chr5_110559230_110560778	-1.8849	9.40865e-06	Basal-like
chr15_64291545_64292556	1.73763	1.16925e-05	Classical		chr1_211209637_211210420	-1.97064	9.43416e-06	Basal-like
chr18_3160740_3162186	1.29248	1.16925e-05	Classical		chr17_17317145_17318163	-1.67669	9.43416e-06	Basal-like
chr1_101177086_101180064	1.60423	1.16991e-05	Classical		chr11_107414661_107415988	-2.16974	9.45213e-06	Basal-like
chr16_82079337_82087646	1.85023	1.17039e-05	Classical		chr1_116313363_116314560	-1.4088	9.45457e-06	Basal-like
chr6_11783958_11788885	1.36179	1.17168e-05	Classical		chr4_570973_571878	-2.47899	9.45758e-06	Basal-like
chr22_36123939_36125091	1.83229	1.17349e-05	Classical		chr4_113205112_113208495	-0.897833	9.46182e-06	Basal-like
chr15_77703803_77704218	2.96584	1.17527e-05	Classical		chr7_41149920_41150778	-2.88519	9.46574e-06	Basal-like
chr14_33037062_33037941	2.63749	1.18046e-05	Classical		chr2_150982945_150985030	-1.41273	9.46758e-06	Basal-like
chr1_42903151_42905682	1.70241	1.18062e-05	Classical		chr15_43119043_43119875	-2.21673	9.47426e-06	Basal-like
chr6_137036871_137037398	2.06602	1.18062e-05	Classical		chr7_41225149_41231395	-2.01439	9.48129e-06	Basal-like
chr5_90242938_90245544	1.84614	1.18102e-05	Classical		chr5_67746483_67746977	-2.39098	9.49827e-06	Basal-like
chr1_174897024_174897925	1.71449	1.18154e-05	Classical		chr9_117849070_117849580	-2.00097	9.49954e-06	Basal-like
chr1_246271543_246271958	2.87955	1.18288e-05	Classical		chr7_19018069_19018637	-3.41048	9.51691e-06	Basal-like
chr6_52413260_52417696	1.73634	1.18374e-05	Classical		chr17_51705659_51707783	-2.67551	9.52531e-06	Basal-like
chr12_68177203_68178752	1.40196	1.18374e-05	Classical		chr5_14171380_14175462	-1.93673	9.52668e-06	Basal-like
chr3_129129284_129135170	1.77315	1.18613e-05	Classical		chr9_127129091_127129556	-1.86977	9.52894e-06	Basal-like
chr4_9562055_9562871	3.04278	1.18691e-05	Classical		chr11_110227756_110228991	-2.24018	9.53315e-06	Basal-like
chr3_127548937_127550745	1.59514	1.18692e-05	Classical		chr12_31413939_31415702	-2.42973	9.53983e-06	Basal-like
chr12_29982529_29984340	2.32271	1.1875e-05	Classical		chr16_81171805_81182580	-1.9108	9.56262e-06	Basal-like
chr13_49210757_49211894	2.06287	1.18754e-05	Classical		chr5_79350027_79352527	-2.30794	9.58338e-06	Basal-like
chr9_4494928_4498017	1.82555	1.19177e-05	Classical		chr16_86981972_86982710	-2.72032	9.59167e-06	Basal-like
chr7_121352264_121357937	1.895	1.19215e-05	Classical		chr2_19387338_19387631	-2.83567	9.60933e-06	Basal-like
chr7_20455518_20458003	1.50713	1.19313e-05	Classical		chr11_92689206_92690197	-2.57069	9.61774e-06	Basal-like
chr3_24645845_24646578	2.07374	1.19416e-05	Classical		chr4_111797523_111798128	-3.11817	9.66054e-06	Basal-like
chr12_92940444_92942307	1.32127	1.1997e-05	Classical		chr12_38899240_38904991	-2.09857	9.66054e-06	Basal-like
chr6_41503146_41507198	1.59771	1.20016e-05	Classical		chr16_56510593_56511357	-1.68589	9.66413e-06	Basal-like
chr19_7263343_7266015	1.59345	1.20016e-05	Classical		chr2_217343192_217343927	-2.272	9.67643e-06	Basal-like
chr1_244872489_244873858	1.52648	1.20028e-05	Classical		chr11_1817173_1819210	-1.77789	9.69484e-06	Basal-like
chr12_5825786_5826659	2.7317	1.20047e-05	Classical		chr17_30048631_30052244	-1.608	9.70124e-06	Basal-like
chr1_3205073_3213250	1.65693	1.20125e-05	Classical		chr1_161226548_161227400	-3.01863	9.70755e-06	Basal-like
chr3_53520362_53522594	1.87418	1.20125e-05	Classical		chr4_123630849_123631677	-3.18637	9.73176e-06	Basal-like
chr11_105072798_105073798	1.90951	1.20125e-05	Classical		chr10_99400431_99404051	-1.23658	9.74838e-06	Basal-like
chr3_193207257_193208796	2.10104	1.20442e-05	Classical		chr9_138403592_138404584	-2.1709	9.76307e-06	Basal-like
chr7_142746304_142747676	2.37707	1.2054e-05	Classical		chr10_21310469_21311818	-1.88631	9.76687e-06	Basal-like
chr7_105538702_105539525	2.17886	1.20701e-05	Classical		chr3_46427950_46429430	-1.96168	9.7745e-06	Basal-like
chr7_20476911_20477963	2.09485	1.21055e-05	Classical		chr8_123027586_123032135	-1.88164	9.79076e-06	Basal-like
chr2_155546126_155547384	2.67249	1.21103e-05	Classical		chr15_57354068_57354872	-2.33054	9.86421e-06	Basal-like
chr20_36338760_36339537	1.7305	1.21242e-05	Classical		chr1_108114100_108115246	-1.95355	9.86492e-06	Basal-like
chr6_137587001_137587591	1.87258	1.21368e-05	Classical		chr12_76091577_76111984	-1.32493	9.86631e-06	Basal-like
chr14_50847665_50850294	1.57439	1.21614e-05	Classical		chr12_44204948_44207789	-2.13908	9.87156e-06	Basal-like
chr2_206807390_206814829	1.21612	1.2165e-05	Classical		chr10_30127280_30128806	-1.76048	9.89765e-06	Basal-like
chr2_3895253_3895796	4.22529	1.21783e-05	Classical		chr19_55657237_55659484	-1.66829	9.89765e-06	Basal-like
chr11_22694727_22699358	1.84813	1.22133e-05	Classical		chr10_27069125_27071989	-1.31573	9.92954e-06	Basal-like
chr22_23302984_23303471	2.6572	1.22333e-05	Classical		chr9_138435245_138435686	-2.98129	9.94578e-06	Basal-like
chr13_77380711_77382954	1.98225	1.22377e-05	Classical		chr18_46403721_46407082	-1.48741	9.95011e-06	Basal-like
chr1_112202633_112204407	1.46755	1.22912e-05	Classical		chr12_6898086_6899190	-1.83678	9.95503e-06	Basal-like
chr13_72022582_72023610	2.09332	1.23416e-05	Classical		chr20_62845899_62847541	-2.30652	9.95892e-06	Basal-like
chr4_85433305_85433770	2.73875	1.23477e-05	Classical		chr12_19591919_19594237	-1.32845	9.98265e-06	Basal-like
chr1_76605742_76606917	2.76684	1.23695e-05	Classical		chr3_64147734_64149484	-1.95655	9.98898e-06	Basal-like
chr1_32340872_32341575	2.23346	1.23804e-05	Classical		chr7_22615063_22620324	-1.99177	9.99363e-06	Basal-like
chr15_68053091_68053873	2.08038	1.23809e-05	Classical		chr5_86451070_86451889	-2.0714	1.00004e-05	Basal-like
chr2_26160755_26163479	1.58837	1.2392e-05	Classical		chr10_60551213_60551819	-2.2654	1.00018e-05	Basal-like
chr1_60058794_60062930	1.39844	1.24023e-05	Classical		chr7_130875398_130876193	-2.44429	1.00086e-05	Basal-like
chr3_68360098_68361390	3.22442	1.24023e-05	Classical		chr2_223436255_223438835	-1.91465	1.00126e-05	Basal-like
chr11_59866430_59867099	2.48475	1.24266e-05	Classical		chr17_66179149_66179713	-2.05874	1.00126e-05	Basal-like
chr5_54660779_54662368	1.833	1.2429e-05	Classical		chr12_30571218_30571700	-3.31676	1.00136e-05	Basal-like
chr2_190522141_190524819	1.89209	1.24418e-05	Classical		chr10_104041772_104043319	-1.98781	1.00292e-05	Basal-like
chr18_48319327_48320626	2.49362	1.24423e-05	Classical		chr17_14694340_14695554	-2.4872	1.00329e-05	Basal-like
chr2_219985651_219993668	1.63367	1.2447e-05	Classical		chr17_72282663_72284499	-2.52551	1.00431e-05	Basal-like
chr12_29188224_29189116	2.14939	1.24772e-05	Classical		chr6_81251221_81254689	-1.85612	1.00521e-05	Basal-like
chr7_65371890_65372601	2.30188	1.25094e-05	Classical		chr17_2464353_2470623	-1.38976	1.00646e-05	Basal-like
chr10_101933846_101935867	1.89195	1.25112e-05	Classical		chr17_66200780_66203051	-1.81357	1.00646e-05	Basal-like
chr3_167809495_167810236	1.97808	1.25198e-05	Classical		chr7_97662666_97665687	-1.87602	1.00777e-05	Basal-like
chr1_88039797_88044916	2.07994	1.25208e-05	Classical		chr2_208193180_208206625	-1.55932	1.00782e-05	Basal-like
chr16_52417884_52418520	2.329	1.2531e-05	Classical		chr2_62928810_62932465	-1.08152	1.00806e-05	Basal-like
chr10_15199184_15199552	2.708	1.25377e-05	Classical		chr5_149856444_149857033	-1.96893	1.00826e-05	Basal-like
chr7_7770251_7771246	1.83474	1.25853e-05	Classical		chr1_52362789_52363347	-2.18909	1.00845e-05	Basal-like
chr8_7015660_7016461	2.74298	1.25853e-05	Classical		chr4_87370725_87379603	-2.41379	1.01101e-05	Basal-like
chr2_211051808_211059364	1.60466	1.26069e-05	Classical		chr12_67216745_67218838	-2.18341	1.01105e-05	Basal-like
chr4_70708531_70709573	2.08498	1.26254e-05	Classical		chr7_5739105_5739866	-1.77793	1.01158e-05	Basal-like
chr7_50494033_50494402	2.55914	1.26812e-05	Classical		chr12_75872610_75876083	-1.46066	1.01232e-05	Basal-like
chr8_82034285_82035754	1.83569	1.26812e-05	Classical		chr4_169577753_169579280	-1.78721	1.01347e-05	Basal-like
chr1_64252961_64253700	2.03331	1.26842e-05	Classical		chr1_209660814_209661666	-2.19703	1.01437e-05	Basal-like
chr8_74395399_74396516	1.82781	1.27035e-05	Classical		chr5_61576396_61576705	-2.86736	1.01438e-05	Basal-like
chr2_223371677_223372454	2.00228	1.27316e-05	Classical		chr12_10234584_10235759	-2.62208	1.01517e-05	Basal-like
chr2_27199468_27201167	1.70533	1.27325e-05	Classical		chr10_79263286_79264869	-1.60837	1.01587e-05	Basal-like
chr2_88444961_88445713	2.97804	1.27337e-05	Classical		chr19_31941727_31943741	-2.71182	1.01644e-05	Basal-like
chr11_59542750_59543997	1.59035	1.27407e-05	Classical		chr2_5768089_5768837	-1.58966	1.01721e-05	Basal-like
chr18_72117984_72118544	2.96758	1.27506e-05	Classical		chr17_32625001_32625447	-2.82651	1.01914e-05	Basal-like
chr3_187753472_187756937	1.37392	1.2769e-05	Classical		chr17_14200506_14201375	-2.25681	1.01927e-05	Basal-like
chr7_142695863_142696185	3.25299	1.27949e-05	Classical		chr16_16081073_16085307	-1.46593	1.02064e-05	Basal-like
chr2_231981807_231998464	1.76567	1.28409e-05	Classical		chr19_2468743_2470229	-1.55607	1.02108e-05	Basal-like
chr11_59872414_59873174	2.91296	1.28426e-05	Classical		chr9_113120056_113121305	-2.37347	1.02163e-05	Basal-like
chr3_195688605_195696044	1.97354	1.28642e-05	Classical		chr2_45483752_45488004	-1.89016	1.02182e-05	Basal-like
chr15_74167783_74168876	2.34087	1.28659e-05	Classical		chr11_129025614_129027168	-1.96186	1.02236e-05	Basal-like
chr3_194441810_194446496	1.82371	1.29164e-05	Classical		chr10_116071654_116073117	-1.43515	1.02277e-05	Basal-like
chr6_46475510_46477004	1.93807	1.29419e-05	Classical		chr3_139277022_139280232	-1.61252	1.02328e-05	Basal-like
chr10_134659208_134666123	1.8776	1.29419e-05	Classical		chr22_24186570_24190549	-1.73964	1.02328e-05	Basal-like
chr15_92080315_92083444	1.55529	1.29482e-05	Classical		chr10_129852621_129853841	-1.8976	1.02399e-05	Basal-like
chr3_167806292_167808938	1.38171	1.29918e-05	Classical		chr5_78475425_78479006	-1.57371	1.02434e-05	Basal-like
chr6_86105900_86107094	1.91029	1.29918e-05	Classical		chr2_60983348_60984592	-1.09828	1.02539e-05	Basal-like
chr7_51423454_51426460	1.72568	1.30088e-05	Classical		chr5_159324367_159325357	-1.91664	1.02666e-05	Basal-like
chr3_172566207_172569101	2.03491	1.30129e-05	Classical		chr4_169549455_169559038	-1.81399	1.02818e-05	Basal-like
chr11_39276298_39277207	3.00607	1.30183e-05	Classical		chr13_113394572_113396292	-2.0249	1.0308e-05	Basal-like
chr17_70742347_70746539	1.94504	1.30246e-05	Classical		chr17_76496819_76502057	-1.09887	1.03139e-05	Basal-like
chr4_34733445_34734653	2.33928	1.30368e-05	Classical		chr11_109138612_109139498	-2.94433	1.03206e-05	Basal-like
chr14_38168713_38169147	2.91647	1.30576e-05	Classical		chr12_127606054_127607881	-1.99494	1.03233e-05	Basal-like
chr11_102846041_102850119	1.65504	1.30667e-05	Classical		chr5_130597228_130597597	-2.37628	1.03319e-05	Basal-like
chr6_45846970_45849935	1.54282	1.30742e-05	Classical		chr20_817749_818555	-1.63366	1.0339e-05	Basal-like
chr6_132997712_132998651	1.941	1.30875e-05	Classical		chr5_2012111_2014555	-1.95116	1.03418e-05	Basal-like
chr3_137690926_137691687	2.3824	1.30919e-05	Classical		chr20_60902601_60908336	-1.25975	1.03426e-05	Basal-like
chr2_168937024_168937980	2.5816	1.30997e-05	Classical		chr16_70683891_70685469	-1.28322	1.03512e-05	Basal-like
chr14_50059143_50061358	1.90346	1.31002e-05	Classical		chr2_235240980_235244194	-1.53273	1.03524e-05	Basal-like
chr6_109310073_109310590	2.62276	1.31216e-05	Classical		chr2_98241453_98243764	-1.96295	1.03529e-05	Basal-like
chr5_167704335_167704806	2.16708	1.31335e-05	Classical		chr20_42712197_42713109	-2.29588	1.03529e-05	Basal-like
chr5_75784563_75785136	2.34163	1.31545e-05	Classical		chr7_23285403_23286098	-1.9696	1.03554e-05	Basal-like
chr3_125581743_125583104	1.77918	1.31616e-05	Classical		chr20_56697528_56714179	-2.16757	1.03631e-05	Basal-like
chr19_6472446_6473622	1.60878	1.31657e-05	Classical		chr8_43046552_43047365	-1.85443	1.03666e-05	Basal-like
chr3_194165475_194167245	1.91589	1.31935e-05	Classical		chr21_46344015_46353890	-1.66659	1.0373e-05	Basal-like
chr11_129290818_129291256	2.28988	1.32045e-05	Classical		chr7_73496874_73500441	-1.19849	1.03984e-05	Basal-like
chr11_120241864_120243577	1.77874	1.3213e-05	Classical		chr7_66646848_66648368	-2.28432	1.03998e-05	Basal-like
chr5_75547908_75548327	2.80001	1.32289e-05	Classical		chr12_27239752_27240807	-2.36415	1.04111e-05	Basal-like
chr22_46657994_46666211	1.48811	1.32337e-05	Classical		chr8_32103941_32105605	-4.0318	1.04366e-05	Basal-like
chr13_63518853_63520450	3.2823	1.32555e-05	Classical		chr5_73253430_73253828	-2.72399	1.04406e-05	Basal-like
chr6_131570968_131574094	2.20193	1.3313e-05	Classical		chr2_17606372_17607036	-2.53565	1.04412e-05	Basal-like
chr6_143874323_143877308	1.55007	1.3313e-05	Classical		chr1_24191114_24192099	-2.06129	1.0443e-05	Basal-like
chr2_206894194_206897619	1.87812	1.33216e-05	Classical		chr2_99533194_99533569	-2.45654	1.0443e-05	Basal-like
chr6_123438882_123440011	2.52603	1.334e-05	Classical		chr5_76782451_76783554	-2.19783	1.0443e-05	Basal-like
chr13_103523137_103526015	1.67614	1.33586e-05	Classical		chr7_135441394_135444439	-2.31077	1.045e-05	Basal-like
chr13_100120330_100122201	1.85766	1.33769e-05	Classical		chr1_153343039_153343838	-3.07385	1.04581e-05	Basal-like
chr6_109504629_109506016	2.00166	1.33857e-05	Classical		chr1_26035123_26035645	-2.21751	1.04776e-05	Basal-like
chr1_233797933_233799050	1.92747	1.3452e-05	Classical		chr2_85933038_85934350	-1.46153	1.04863e-05	Basal-like
chr8_124991435_125000123	1.76356	1.34694e-05	Classical		chr5_149438015_149438926	-1.86576	1.05159e-05	Basal-like
chr6_41950633_41952477	2.01446	1.34888e-05	Classical		chr5_142522117_142523391	-1.69246	1.05214e-05	Basal-like
chr3_9128899_9130788	1.60421	1.34906e-05	Classical		chr16_82664421_82670525	-2.18633	1.05377e-05	Basal-like
chr5_74233076_74234223	1.97035	1.35055e-05	Classical		chr6_5035322_5035877	-2.30669	1.05402e-05	Basal-like
chr1_19909093_19911253	1.40958	1.35079e-05	Classical		chr15_93901761_93902562	-2.71283	1.05552e-05	Basal-like
chr13_102397640_102399224	2.26513	1.35079e-05	Classical		chr7_2284812_2290445	-1.59168	1.05566e-05	Basal-like
chr11_91116359_91118193	2.08397	1.35432e-05	Classical		chr6_160881949_160883345	-2.28515	1.0599e-05	Basal-like
chr1_241788547_241792660	1.52365	1.35832e-05	Classical		chr3_97670385_97674860	-1.37508	1.06139e-05	Basal-like
chr11_46738054_46743626	1.17961	1.35967e-05	Classical		chr14_103843315_103846531	-1.27373	1.06404e-05	Basal-like
chr4_40532035_40536943	1.46305	1.36123e-05	Classical		chr16_54316467_54317451	-2.43203	1.06445e-05	Basal-like
chr13_113323885_113325679	1.71985	1.36157e-05	Classical		chr2_160105368_160107749	-1.40646	1.06702e-05	Basal-like
chr1_20154328_20155931	1.89521	1.36258e-05	Classical		chr10_32032941_32034563	-2.08026	1.06705e-05	Basal-like
chr3_138823081_138827933	2.16328	1.36382e-05	Classical		chr13_36496725_36497378	-2.71358	1.06874e-05	Basal-like
chr8_82060182_82060979	1.59561	1.36565e-05	Classical		chr16_66465570_66470020	-1.3622	1.06874e-05	Basal-like
chr13_47156652_47157274	2.24562	1.36775e-05	Classical		chr15_43138283_43139377	-2.33299	1.06875e-05	Basal-like
chr8_76465190_76466305	1.76277	1.36853e-05	Classical		chr7_44739724_44742390	-1.71314	1.07044e-05	Basal-like
chr2_188053632_188054090	2.31584	1.36856e-05	Classical		chr4_125202622_125203809	-2.39185	1.07086e-05	Basal-like
chr13_60412507_60413559	2.33338	1.37024e-05	Classical		chr10_104043754_104044617	-2.51459	1.07217e-05	Basal-like
chr12_107181821_107182614	2.04583	1.37329e-05	Classical		chr9_112579165_112580271	-2.79782	1.07289e-05	Basal-like
chr1_7737365_7741561	1.70454	1.37562e-05	Classical		chr8_67451460_67455204	-1.80954	1.07466e-05	Basal-like
chr1_31974286_31977670	1.33183	1.37562e-05	Classical		chr17_737904_738582	-3.17478	1.07585e-05	Basal-like
chr4_6930555_6932692	2.08644	1.38033e-05	Classical		chr15_51715243_51717642	-2.40439	1.076e-05	Basal-like
chr20_23498979_23502478	1.78993	1.38816e-05	Classical		chr7_139126953_139127670	-2.38544	1.07703e-05	Basal-like
chr4_72018820_72020206	2.14311	1.39093e-05	Classical		chr9_92777054_92777565	-2.5354	1.07703e-05	Basal-like
chr2_82350270_82350811	1.9028	1.3919e-05	Classical		chr12_85486954_85488625	-2.31729	1.0775e-05	Basal-like
chr3_159694868_159697090	2.35775	1.39192e-05	Classical		chr13_52934961_52936553	-2.14635	1.0775e-05	Basal-like
chr10_74494506_74499250	1.33362	1.39326e-05	Classical		chr16_72697907_72699756	-1.05546	1.07793e-05	Basal-like
chr17_63396787_63397488	2.26292	1.39649e-05	Classical		chr16_57869271_57870429	-1.82697	1.0794e-05	Basal-like
chr11_46286295_46288378	1.45636	1.39731e-05	Classical		chr2_242225544_242229808	-1.46778	1.07954e-05	Basal-like
chr2_65406876_65410605	1.54342	1.39798e-05	Classical		chr22_46876576_46877064	-2.33984	1.07954e-05	Basal-like
chr15_81089084_81090259	2.07472	1.39873e-05	Classical		chr15_71154042_71157446	-1.89441	1.08136e-05	Basal-like
chr12_91889330_91890944	1.73283	1.40252e-05	Classical		chr14_61606894_61607680	-2.23417	1.08229e-05	Basal-like
chr13_103526660_103527397	1.889	1.41227e-05	Classical		chr22_33312499_33314163	-2.58454	1.08269e-05	Basal-like
chr7_95289632_95290129	3.25019	1.4127e-05	Classical		chr10_25540877_25542612	-2.35579	1.08397e-05	Basal-like
chr4_57060999_57062067	2.32985	1.41372e-05	Classical		chr7_55853803_55854925	-2.18376	1.08554e-05	Basal-like
chr10_105336039_105337117	1.80141	1.41372e-05	Classical		chr14_77778185_77784348	-1.43307	1.08567e-05	Basal-like
chr8_74523664_74524423	1.75981	1.42059e-05	Classical		chr8_41058594_41059002	-2.76782	1.08613e-05	Basal-like
chr4_91101398_91107033	1.57879	1.42141e-05	Classical		chr7_135609061_135610445	-2.12099	1.08646e-05	Basal-like
chr18_20072831_20075259	1.8745	1.4242e-05	Classical		chr3_98603496_98604423	-2.55929	1.08713e-05	Basal-like
chr20_57865969_57866902	2.19466	1.42764e-05	Classical		chr7_47691439_47692296	-2.33657	1.08757e-05	Basal-like
chr4_70647564_70652194	1.74682	1.42827e-05	Classical		chr7_44009906_44010972	-1.72478	1.08989e-05	Basal-like
chr1_207270108_207271952	1.62271	1.42951e-05	Classical		chr2_85499782_85501727	-1.61085	1.09232e-05	Basal-like
chr1_207258260_207266402	1.53549	1.43139e-05	Classical		chr10_85936254_85939109	-2.03176	1.09553e-05	Basal-like
chr8_63624278_63625946	1.65828	1.43139e-05	Classical		chr2_71970392_71970958	-2.11988	1.09664e-05	Basal-like
chr8_18467756_18481946	1.80233	1.433e-05	Classical		chr3_20096380_20100260	-1.44205	1.09664e-05	Basal-like
chr5_14590674_14591771	2.02592	1.43438e-05	Classical		chr5_9265297_9266244	-2.85589	1.09721e-05	Basal-like
chr1_168799128_168804133	1.52544	1.43478e-05	Classical		chr2_235410976_235411285	-2.51009	1.09909e-05	Basal-like
chr3_37211986_37213270	1.78426	1.43482e-05	Classical		chr8_126612429_126621183	-1.11621	1.10138e-05	Basal-like
chr4_120636364_120637845	1.672	1.43702e-05	Classical		chr1_115764128_115765246	-2.00592	1.1022e-05	Basal-like
chr10_44663807_44665126	2.34929	1.43761e-05	Classical		chr2_85378968_85383857	-2.03888	1.10273e-05	Basal-like
chr9_79239011_79240335	2.20174	1.44064e-05	Classical		chr8_47930437_47930795	-3.02888	1.10275e-05	Basal-like
chr12_81381110_81382787	2.75113	1.44168e-05	Classical		chr8_142080224_142088224	-1.53448	1.1038e-05	Basal-like
chr3_35872730_35873400	3.63102	1.44207e-05	Classical		chr17_35824401_35828488	-1.30537	1.1038e-05	Basal-like
chr9_112983510_112984315	2.18523	1.44522e-05	Classical		chr7_2825148_2825761	-2.10732	1.10388e-05	Basal-like
chr5_149987772_149990272	1.42527	1.44735e-05	Classical		chr22_19701238_19703182	-1.51087	1.10495e-05	Basal-like
chr1_206119373_206121594	1.78609	1.44764e-05	Classical		chr19_43400968_43401896	-3.31965	1.10499e-05	Basal-like
chr6_54737847_54745940	1.2861	1.44974e-05	Classical		chr7_19234025_19234640	-2.844	1.10512e-05	Basal-like
chr21_41179853_41180580	2.72899	1.45217e-05	Classical		chr9_6542405_6545073	-1.91634	1.10524e-05	Basal-like
chr1_53549462_53561375	1.35828	1.45308e-05	Classical		chr5_2755976_2758115	-1.83053	1.1064e-05	Basal-like
chr2_128710227_128711709	1.76272	1.45412e-05	Classical		chr10_1196927_1199327	-2.08204	1.10647e-05	Basal-like
chr6_155935842_155936470	2.2603	1.45741e-05	Classical		chr15_60588552_60589304	-3.10272	1.10648e-05	Basal-like
chr18_49433964_49434446	2.97014	1.45745e-05	Classical		chr16_31447050_31448073	-2.08702	1.10715e-05	Basal-like
chr9_74842355_74845099	2.03692	1.45769e-05	Classical		chr15_101414063_101423275	-1.61506	1.10754e-05	Basal-like
chr17_35042281_35045622	1.81566	1.45948e-05	Classical		chr9_131863938_131866519	-1.13176	1.10801e-05	Basal-like
chr17_62136818_62138837	1.68444	1.45968e-05	Classical		chr19_17558808_17561175	-1.17912	1.10901e-05	Basal-like
chr18_3702063_3706584	1.42676	1.45981e-05	Classical		chr8_98103157_98104029	-3.19604	1.10926e-05	Basal-like
chr2_85006922_85010774	1.29071	1.46602e-05	Classical		chr4_44151536_44152027	-3.05734	1.10972e-05	Basal-like
chr8_125038109_125039259	2.11754	1.46672e-05	Classical		chr6_150588330_150593861	-1.49593	1.11014e-05	Basal-like
chr10_94571071_94572045	1.83244	1.46721e-05	Classical		chr3_32451182_32452692	-1.75712	1.11022e-05	Basal-like
chr6_123091880_123092438	2.53168	1.46952e-05	Classical		chr17_62727680_62731192	-1.75503	1.11103e-05	Basal-like
chr1_207107318_207111646	1.29698	1.47544e-05	Classical		chr22_20789919_20792719	-1.46743	1.112e-05	Basal-like
chr7_86960240_86961720	1.94621	1.4755e-05	Classical		chr20_2795506_2796531	-1.90263	1.11241e-05	Basal-like
chr11_6511171_6511567	2.77994	1.47618e-05	Classical		chr20_48601570_48607690	-1.38078	1.11294e-05	Basal-like
chr2_133692378_133693888	2.12765	1.47877e-05	Classical		chr15_57359955_57360635	-2.46667	1.11344e-05	Basal-like
chr3_80717374_80718163	2.91628	1.48159e-05	Classical		chr3_126782475_126784083	-1.7639	1.11385e-05	Basal-like
chr10_262956_264919	1.67241	1.48167e-05	Classical		chr2_102064241_102065420	-2.1745	1.11407e-05	Basal-like
chr5_147204692_147205532	2.52883	1.48193e-05	Classical		chr7_21589473_21592494	-1.81882	1.1142e-05	Basal-like
chr5_118465235_118466551	1.98309	1.48474e-05	Classical		chr5_131769805_131787857	-1.13244	1.11425e-05	Basal-like
chr11_76631105_76635127	1.28984	1.48827e-05	Classical		chr12_109009914_109011922	-1.99236	1.11457e-05	Basal-like
chr3_194573611_194576376	1.20203	1.48939e-05	Classical		chr2_218547574_218552734	-1.71106	1.11821e-05	Basal-like
chr12_69462476_69464164	1.24792	1.48939e-05	Classical		chr12_10342458_10342997	-2.335	1.11897e-05	Basal-like
chr22_33956671_33957989	2.59125	1.49039e-05	Classical		chr11_86506256_86515672	-1.31855	1.12093e-05	Basal-like
chr3_193814648_193822663	1.20657	1.49059e-05	Classical		chr3_113585822_113586425	-3.0996	1.12108e-05	Basal-like
chr5_75595089_75595802	2.22954	1.49263e-05	Classical		chr20_46784677_46785354	-2.48776	1.12116e-05	Basal-like
chr14_100137100_100139817	2.02348	1.49263e-05	Classical		chr2_235409293_235410873	-1.75525	1.12317e-05	Basal-like
chr4_114823456_114824834	1.57446	1.49266e-05	Classical		chr2_167038910_167042355	-2.13336	1.12336e-05	Basal-like
chr1_167062774_167064596	1.42034	1.4931e-05	Classical		chr14_61812162_61813001	-2.01545	1.12391e-05	Basal-like
chr18_9415938_9430343	1.35994	1.49384e-05	Classical		chr12_116871628_116873299	-1.61154	1.12418e-05	Basal-like
chr19_50522995_50523872	1.70436	1.49485e-05	Classical		chr15_93614612_93617243	-1.66117	1.12465e-05	Basal-like
chr20_41200188_41201257	2.27768	1.49581e-05	Classical		chr3_72939077_72939711	-2.77766	1.12467e-05	Basal-like
chr16_9443718_9446728	2.20805	1.49637e-05	Classical		chr3_181625577_181626645	-1.94537	1.12498e-05	Basal-like
chr10_98478077_98481779	1.37861	1.4977e-05	Classical		chr14_33407325_33409650	-1.92362	1.12742e-05	Basal-like
chr8_146194999_146196364	2.44714	1.49839e-05	Classical		chr5_119781756_119782401	-2.92131	1.12788e-05	Basal-like
chr13_49212187_49212917	2.47221	1.49839e-05	Classical		chr14_76345686_76346237	-2.48931	1.13079e-05	Basal-like
chr6_36285919_36289580	1.5282	1.50112e-05	Classical		chr1_219633046_219634494	-2.59775	1.13195e-05	Basal-like
chr5_168390234_168391030	2.61518	1.50191e-05	Classical		chr14_35746082_35746687	-2.22337	1.13273e-05	Basal-like
chr8_6607249_6608352	1.88045	1.50216e-05	Classical		chr2_20111883_20112380	-2.47826	1.13295e-05	Basal-like
chr15_48036386_48037003	3.45788	1.5026e-05	Classical		chr7_66114450_66116119	-1.63036	1.13295e-05	Basal-like
chr2_26676984_26682221	1.48123	1.50449e-05	Classical		chr13_75000091_75001417	-3.17514	1.13636e-05	Basal-like
chr3_71410727_71411901	1.93352	1.5052e-05	Classical		chr7_41185355_41186100	-2.69914	1.13828e-05	Basal-like
chr8_50182297_50183902	2.63442	1.50749e-05	Classical		chr17_41431185_41442446	-1.23299	1.13865e-05	Basal-like
chr11_119608203_119611445	1.91664	1.50875e-05	Classical		chr4_102564902_102572259	-1.38017	1.13877e-05	Basal-like
chr2_42103910_42107276	1.63738	1.51034e-05	Classical		chr3_196272857_196274169	-2.43006	1.13906e-05	Basal-like
chr3_71256089_71258165	1.33262	1.51428e-05	Classical		chr9_103289115_103290312	-2.78013	1.13941e-05	Basal-like
chr6_36323287_36325022	1.67471	1.5147e-05	Classical		chr17_10028509_10032606	-2.04271	1.14036e-05	Basal-like
chr3_100352381_100357387	1.5456	1.51615e-05	Classical		chr1_2274718_2276487	-1.56557	1.14302e-05	Basal-like
chr9_74628127_74629700	1.8667	1.52002e-05	Classical		chr20_32719138_32722233	-2.44183	1.14372e-05	Basal-like
chr4_42638967_42640418	2.31638	1.52087e-05	Classical		chr20_10600405_10601679	-1.73511	1.14471e-05	Basal-like
chr12_52094876_52096030	2.3422	1.52317e-05	Classical		chr9_84755765_84756363	-2.60088	1.14524e-05	Basal-like
chr3_71073613_71076184	1.19947	1.52616e-05	Classical		chr12_110742206_110743525	-1.64153	1.14713e-05	Basal-like
chr6_149804527_149807989	1.52901	1.52966e-05	Classical		chr12_106020715_106024379	-2.38604	1.14732e-05	Basal-like
chr1_63185763_63187930	1.99257	1.53518e-05	Classical		chr2_37862197_37865181	-1.55414	1.15108e-05	Basal-like
chr12_129187077_129188037	3.11861	1.53518e-05	Classical		chr5_5351541_5352257	-2.92378	1.15108e-05	Basal-like
chr1_153735352_153738365	1.76377	1.53593e-05	Classical		chr4_24764738_24765705	-1.8531	1.15317e-05	Basal-like
chr13_114926578_114928817	1.15582	1.53713e-05	Classical		chr17_8028631_8031448	-1.07742	1.15461e-05	Basal-like
chr3_39330247_39333394	1.59106	1.54017e-05	Classical		chr13_36561733_36563170	-2.67659	1.15656e-05	Basal-like
chr11_39275717_39276198	3.7399	1.54071e-05	Classical		chr7_44263232_44266332	-1.3066	1.15782e-05	Basal-like
chr14_20892472_20898917	1.06644	1.54108e-05	Classical		chr14_51203681_51204045	-2.7275	1.15845e-05	Basal-like
chr11_7913955_7916307	1.92493	1.54132e-05	Classical		chr1_16273085_16281952	-1.61928	1.16115e-05	Basal-like
chr18_47492178_47495548	1.87817	1.54193e-05	Classical		chr5_140868159_140869663	-1.47933	1.16368e-05	Basal-like
chr4_120714884_120718671	1.61881	1.54788e-05	Classical		chr10_28621135_28623108	-2.02526	1.16511e-05	Basal-like
chr16_85951934_85952737	1.47591	1.54923e-05	Classical		chr7_2497011_2500633	-1.47228	1.16803e-05	Basal-like
chr3_46627887_46628845	1.62717	1.54964e-05	Classical		chr11_40897874_40898911	-3.13773	1.16804e-05	Basal-like
chr14_22119923_22120943	2.28221	1.55262e-05	Classical		chr9_110207198_110208623	-1.83978	1.16925e-05	Basal-like
chr3_19101554_19102002	3.1776	1.55281e-05	Classical		chr15_24560556_24564612	-2.74381	1.16925e-05	Basal-like
chr4_102206263_102207894	1.42875	1.55297e-05	Classical		chr17_66560691_66561946	-2.6263	1.16925e-05	Basal-like
chr2_102981839_102982357	2.77432	1.55328e-05	Classical		chr19_4975614_4978830	-1.6515	1.16981e-05	Basal-like
chr6_17352750_17355017	1.7358	1.55442e-05	Classical		chr2_192496672_192497599	-1.8361	1.16989e-05	Basal-like
chr5_132368014_132369861	1.66413	1.56013e-05	Classical		chr17_75397877_75402449	-1.50786	1.1707e-05	Basal-like
chr6_149209757_149212442	1.90118	1.56164e-05	Classical		chr5_66295960_66296717	-2.15474	1.17222e-05	Basal-like
chr10_73420863_73423358	1.72207	1.56164e-05	Classical		chr3_154846917_154850786	-2.31779	1.17223e-05	Basal-like
chr14_56514594_56515925	2.07937	1.56164e-05	Classical		chr5_178193442_178195341	-2.44936	1.17377e-05	Basal-like
chr18_19588173_19588889	2.58993	1.56202e-05	Classical		chr20_31237113_31238222	-1.50374	1.17476e-05	Basal-like
chr1_117196088_117198089	1.58243	1.56326e-05	Classical		chr18_74935186_74935565	-2.95443	1.17527e-05	Basal-like
chr3_53525794_53530697	1.23861	1.56332e-05	Classical		chr4_114319084_114319744	-1.54229	1.1771e-05	Basal-like
chr7_112207345_112208255	1.92091	1.5646e-05	Classical		chr16_10678964_10680573	-1.77938	1.17793e-05	Basal-like
chr7_103072424_103074671	1.62804	1.56493e-05	Classical		chr4_148419477_148420563	-2.78118	1.1783e-05	Basal-like
chr12_66316978_66324671	1.52006	1.56987e-05	Classical		chr17_56818747_56819923	-1.91125	1.17863e-05	Basal-like
chr7_150496229_150500027	1.95669	1.57023e-05	Classical		chr15_59450964_59451727	-1.51452	1.18031e-05	Basal-like
chr22_30956257_30959886	1.84912	1.57137e-05	Classical		chr9_138425440_138426299	-1.86767	1.18046e-05	Basal-like
chr10_116369611_116376253	1.33471	1.57317e-05	Classical		chr17_9018638_9019990	-1.91429	1.18224e-05	Basal-like
chr3_145166516_145167614	2.07118	1.5743e-05	Classical		chr8_67051482_67051919	-2.51749	1.18256e-05	Basal-like
chr1_238481341_238481672	3.73369	1.57997e-05	Classical		chr8_99624588_99628160	-2.34842	1.18256e-05	Basal-like
chr10_89449678_89456052	1.52529	1.58676e-05	Classical		chr5_96159870_96161388	-1.78589	1.18296e-05	Basal-like
chr8_71085304_71087826	1.39775	1.58685e-05	Classical		chr16_89512694_89517726	-1.30101	1.18374e-05	Basal-like
chr11_80094296_80095252	1.92797	1.58742e-05	Classical		chr8_105285848_105286708	-3.26185	1.18477e-05	Basal-like
chr18_45734278_45735911	1.89761	1.58811e-05	Classical		chr2_110023192_110023778	-2.27703	1.18572e-05	Basal-like
chr1_223822691_223823386	1.67548	1.59068e-05	Classical		chr2_200602243_200603477	-2.76203	1.18691e-05	Basal-like
chr9_19513331_19514108	2.38396	1.59112e-05	Classical		chr4_74562873_74565216	-1.9923	1.18691e-05	Basal-like
chr9_105602983_105603939	2.57006	1.59248e-05	Classical		chr4_104916282_104917780	-1.88352	1.18954e-05	Basal-like
chr4_159218970_159220536	1.62308	1.59436e-05	Classical		chr2_60580389_60583828	-1.71375	1.19073e-05	Basal-like
chr12_104136596_104137822	1.65987	1.59655e-05	Classical		chr12_116976677_116978110	-1.73063	1.19215e-05	Basal-like
chr17_34362966_34363546	2.88993	1.59655e-05	Classical		chr20_4063346_4067447	-1.4614	1.19318e-05	Basal-like
chr1_20134814_20136056	1.66731	1.59697e-05	Classical		chr12_72687575_72689283	-2.51495	1.19341e-05	Basal-like
chr9_112066468_112072122	1.81677	1.59772e-05	Classical		chr12_57609351_57611786	-1.29798	1.1944e-05	Basal-like
chr6_92188805_92190230	2.55772	1.5984e-05	Classical		chr4_8254765_8258260	-1.86139	1.19463e-05	Basal-like
chr1_38727673_38728601	2.58344	1.60137e-05	Classical		chr14_61653682_61657570	-1.67612	1.19602e-05	Basal-like
chr4_16068030_16071646	1.61605	1.60139e-05	Classical		chr13_51329373_51332030	-1.73282	1.19657e-05	Basal-like
chr10_1015153_1022832	1.78411	1.60256e-05	Classical		chr19_50214667_50218767	-1.72141	1.19657e-05	Basal-like
chr2_16237238_16238071	2.17272	1.60715e-05	Classical		chr6_4351540_4354556	-1.4716	1.20053e-05	Basal-like
chr18_843965_845776	1.85201	1.60772e-05	Classical		chr15_55879600_55881270	-1.77089	1.20053e-05	Basal-like
chr8_55385980_55392738	2.51916	1.60895e-05	Classical		chr17_13471442_13473520	-3.84401	1.20168e-05	Basal-like
chr7_27282028_27286815	1.59392	1.61183e-05	Classical		chr3_102009438_102010262	-2.5186	1.20244e-05	Basal-like
chr8_54660246_54675266	1.62409	1.61215e-05	Classical		chr14_51820659_51824965	-1.68997	1.20347e-05	Basal-like
chr5_72476737_72477220	2.60992	1.61623e-05	Classical		chr5_172911022_172913621	-2.06353	1.2038e-05	Basal-like
chr1_110832617_110835189	1.79216	1.61693e-05	Classical		chr2_19504557_19506854	-1.78492	1.20395e-05	Basal-like
chr3_119511616_119516394	1.78151	1.61912e-05	Classical		chr9_133699530_133700771	-1.66512	1.20494e-05	Basal-like
chr6_47608760_47610035	1.84533	1.62027e-05	Classical		chr6_117863672_117864671	-1.84015	1.20612e-05	Basal-like
chr1_246824250_246826125	1.70562	1.62117e-05	Classical		chr8_97803547_97804079	-2.66642	1.20879e-05	Basal-like
chr10_5186498_5192454	1.91326	1.62311e-05	Classical		chr9_81485862_81486438	-3.37709	1.20879e-05	Basal-like
chr15_54100712_54102480	1.80583	1.62429e-05	Classical		chr3_125114245_125114742	-2.18839	1.20962e-05	Basal-like
chr3_98271052_98272450	1.7973	1.62768e-05	Classical		chr16_12894374_12898301	-1.80878	1.21104e-05	Basal-like
chr4_148614635_148615084	2.10907	1.62794e-05	Classical		chr8_67813920_67814919	-2.2063	1.21174e-05	Basal-like
chr12_22752635_22753207	2.32148	1.62794e-05	Classical		chr7_149254825_149255620	-1.98344	1.21255e-05	Basal-like
chr1_110486916_110491001	1.65711	1.63076e-05	Classical		chr4_111613425_111614827	-2.50825	1.21375e-05	Basal-like
chr4_170014547_170015426	2.17524	1.63076e-05	Classical		chr5_10466334_10468496	-1.97358	1.21473e-05	Basal-like
chr16_17467622_17471158	1.76171	1.63076e-05	Classical		chr17_1661812_1663469	-1.68171	1.21613e-05	Basal-like
chr7_141850604_141851124	3.4135	1.63114e-05	Classical		chr14_77536014_77536772	-1.61286	1.21614e-05	Basal-like
chr5_75833037_75840698	2.09473	1.63452e-05	Classical		chr10_127737355_127740355	-2.00649	1.21827e-05	Basal-like
chr5_115882084_115882859	3.02895	1.63455e-05	Classical		chr14_51296161_51298986	-1.34477	1.22185e-05	Basal-like
chr11_102665059_102666043	2.07525	1.6356e-05	Classical		chr15_83945195_83946316	-2.41328	1.22261e-05	Basal-like
chr1_28144399_28145224	2.20921	1.63576e-05	Classical		chr22_19048169_19048984	-2.08426	1.22333e-05	Basal-like
chr4_94793395_94794307	2.86138	1.63576e-05	Classical		chr3_102096379_102097127	-2.82281	1.22336e-05	Basal-like
chr15_37311412_37313898	1.33311	1.64071e-05	Classical		chr15_94547188_94549219	-2.13025	1.22771e-05	Basal-like
chr7_52279196_52279748	2.32074	1.64074e-05	Classical		chr5_52312927_52314889	-1.47117	1.23096e-05	Basal-like
chr5_71085085_71085578	2.16095	1.64179e-05	Classical		chr5_168072440_168074039	-1.58707	1.23203e-05	Basal-like
chr2_193401668_193412150	1.96629	1.64249e-05	Classical		chr11_71910513_71911353	-1.8721	1.23203e-05	Basal-like
chr8_51516514_51518203	2.10122	1.64342e-05	Classical		chr11_127910638_127911394	-2.82278	1.23223e-05	Basal-like
chr2_110818247_110818640	2.96828	1.64767e-05	Classical		chr9_107738094_107741773	-1.82881	1.23289e-05	Basal-like
chr10_44181324_44186172	1.77691	1.64912e-05	Classical		chr14_65029600_65030968	-1.77945	1.23289e-05	Basal-like
chr9_100203092_100204033	2.3012	1.65099e-05	Classical		chr2_25499401_25503830	-1.53463	1.23477e-05	Basal-like
chr2_227747298_227748210	2.70916	1.65134e-05	Classical		chr11_125364707_125366252	-1.82368	1.2355e-05	Basal-like
chr1_224464835_224467056	2.40541	1.65292e-05	Classical		chr22_46879357_46880955	-1.97443	1.23997e-05	Basal-like
chr11_100501185_100504364	1.79226	1.65318e-05	Classical		chr5_31987766_31988374	-1.92596	1.24092e-05	Basal-like
chr11_111574498_111575432	2.36501	1.65566e-05	Classical		chr2_46361292_46362759	-1.74149	1.24266e-05	Basal-like
chr14_55776590_55777515	1.59468	1.65566e-05	Classical		chr19_51161718_51162511	-2.95177	1.24272e-05	Basal-like
chr11_39187058_39187551	2.48248	1.65713e-05	Classical		chr7_55166435_55167553	-1.70735	1.24306e-05	Basal-like
chr7_65225077_65228741	1.48358	1.65788e-05	Classical		chr17_9975030_9977948	-2.25267	1.24338e-05	Basal-like
chr2_162977985_162978588	1.80641	1.65875e-05	Classical		chr2_11671790_11672579	-2.98216	1.2439e-05	Basal-like
chr8_37499410_37504637	1.54098	1.66061e-05	Classical		chr9_16120043_16121579	-2.55924	1.2439e-05	Basal-like
chr3_149995046_149998870	1.39493	1.66176e-05	Classical		chr12_104198972_104200375	-1.67772	1.24423e-05	Basal-like
chr1_94845208_94853492	1.68325	1.66194e-05	Classical		chr17_76760358_76766112	-1.50522	1.24809e-05	Basal-like
chr3_138390332_138391832	1.90087	1.66194e-05	Classical		chr12_26110244_26113229	-2.17072	1.24877e-05	Basal-like
chr2_64353143_64356451	1.44438	1.66401e-05	Classical		chr10_120936159_120939547	-1.13306	1.25021e-05	Basal-like
chr9_135411576_135427878	1.78386	1.66658e-05	Classical		chr13_53205127_53205816	-2.78739	1.25226e-05	Basal-like
chr2_191240564_191242031	1.68641	1.66777e-05	Classical		chr6_3610954_3612862	-1.84267	1.25264e-05	Basal-like
chr6_43917461_43920676	1.19301	1.67035e-05	Classical		chr7_42034719_42035771	-3.15891	1.25369e-05	Basal-like
chr3_36960670_36961331	2.32908	1.67115e-05	Classical		chr12_39633799_39634879	-2.47098	1.25642e-05	Basal-like
chr3_19187135_19190626	2.09821	1.67528e-05	Classical		chr19_43263404_43268934	-1.61247	1.25642e-05	Basal-like
chr5_127197306_127203054	1.24202	1.67582e-05	Classical		chr9_92299940_92301075	-2.03492	1.25654e-05	Basal-like
chr17_44947727_44948690	1.87719	1.6761e-05	Classical		chr5_32030059_32030519	-3.04809	1.2569e-05	Basal-like
chr5_75799752_75801139	1.87328	1.67703e-05	Classical		chr3_136725365_136727086	-1.94194	1.25762e-05	Basal-like
chr1_20130671_20132302	1.73271	1.67751e-05	Classical		chr2_233515760_233517282	-2.31917	1.25822e-05	Basal-like
chr8_59941747_59942998	2.23173	1.68036e-05	Classical		chr9_16030744_16033561	-2.37662	1.25836e-05	Basal-like
chr17_44859398_44861918	1.36504	1.68229e-05	Classical		chr10_133793363_133794074	-1.95167	1.25853e-05	Basal-like
chr20_3376587_3378344	2.09889	1.68229e-05	Classical		chr14_69128493_69132054	-1.25614	1.25853e-05	Basal-like
chr2_148454388_148457142	1.44414	1.68255e-05	Classical		chr3_13547897_13551317	-1.57475	1.2588e-05	Basal-like
chr5_74238590_74239511	2.21432	1.68441e-05	Classical		chr5_95260702_95261868	-1.71492	1.25915e-05	Basal-like
chr2_86528949_86529440	2.80353	1.68487e-05	Classical		chr4_189046513_189051930	-2.18585	1.26102e-05	Basal-like
chr17_50456466_50457704	2.62926	1.68959e-05	Classical		chr5_52322149_52322861	-2.1725	1.26102e-05	Basal-like
chr4_90225095_90230022	1.62577	1.69177e-05	Classical		chr1_12002863_12005957	-1.77286	1.26254e-05	Basal-like
chr20_9606190_9606867	2.41221	1.69263e-05	Classical		chr4_7515845_7516751	-2.17426	1.26279e-05	Basal-like
chr21_42882595_42883891	1.92334	1.69825e-05	Classical		chr3_159515359_159516738	-1.68592	1.2636e-05	Basal-like
chr5_131692521_131693825	2.0493	1.70674e-05	Classical		chr2_201619696_201620660	-1.66339	1.26386e-05	Basal-like
chr12_126428286_126429021	2.68359	1.70674e-05	Classical		chr2_217639448_217639908	-2.87743	1.26421e-05	Basal-like
chr8_58224240_58226851	2.40467	1.70774e-05	Classical		chr16_58483094_58485777	-1.72688	1.2656e-05	Basal-like
chr2_143171993_143172995	2.25691	1.70914e-05	Classical		chr2_220598243_220600553	-1.81412	1.26662e-05	Basal-like
chr15_102328061_102328442	3.88346	1.70914e-05	Classical		chr2_70581033_70583055	-1.59213	1.26727e-05	Basal-like
chr3_171458633_171459488	2.15822	1.7114e-05	Classical		chr3_98604576_98606435	-2.22747	1.26829e-05	Basal-like
chr18_3114204_3121657	1.34858	1.71642e-05	Classical		chr15_83943908_83944751	-2.45526	1.26849e-05	Basal-like
chr6_5366092_5367344	1.81719	1.71783e-05	Classical		chr2_171019066_171019654	-1.94547	1.26891e-05	Basal-like
chr1_233849996_233851057	2.25691	1.72147e-05	Classical		chr10_132928125_132929027	-2.96681	1.26971e-05	Basal-like
chr6_158372602_158377813	1.29643	1.72339e-05	Classical		chr11_111396207_111397465	-2.11963	1.27135e-05	Basal-like
chr1_238503913_238504402	2.87872	1.72359e-05	Classical		chr13_61284520_61284725	-3.52355	1.27135e-05	Basal-like
chr2_242432918_242438337	1.60501	1.72359e-05	Classical		chr1_152871171_152886261	-1.80849	1.27173e-05	Basal-like
chr3_182579556_182580036	2.30837	1.7236e-05	Classical		chr2_45509451_45512363	-1.73881	1.27263e-05	Basal-like
chr11_91603348_91606396	1.97815	1.72451e-05	Classical		chr9_3743679_3748685	-1.97689	1.27263e-05	Basal-like
chr14_71846498_71851784	1.60087	1.72478e-05	Classical		chr12_93370921_93372888	-1.57402	1.27263e-05	Basal-like
chr13_24920099_24926771	1.6499	1.72563e-05	Classical		chr15_56033664_56035863	-1.78785	1.27399e-05	Basal-like
chr8_77845999_77846887	2.64659	1.72815e-05	Classical		chr17_14681994_14682663	-2.80068	1.27407e-05	Basal-like
chr2_150041755_150045036	1.62634	1.72921e-05	Classical		chr15_64479967_64481313	-2.02639	1.27468e-05	Basal-like
chr14_56290042_56291591	1.99189	1.72921e-05	Classical		chr9_91633710_91640508	-2.1166	1.2764e-05	Basal-like
chr16_88681211_88687065	1.1921	1.73169e-05	Classical		chr5_178367490_178368088	-4.91724	1.27779e-05	Basal-like
chr8_125778724_125780865	2.20435	1.73386e-05	Classical		chr1_17629792_17632540	-1.65925	1.27816e-05	Basal-like
chr12_71522054_71523075	1.91147	1.73514e-05	Classical		chr10_79730148_79731809	-1.62524	1.28148e-05	Basal-like
chr1_46518755_46520313	1.6791	1.7404e-05	Classical		chr2_173983797_173986763	-1.84125	1.28423e-05	Basal-like
chr3_80745979_80747734	1.69704	1.74346e-05	Classical		chr13_25879171_25879839	-1.93411	1.28534e-05	Basal-like
chr13_101188939_101190641	1.60869	1.74438e-05	Classical		chr11_97593348_97594288	-2.94483	1.28575e-05	Basal-like
chr12_94447716_94449019	2.04115	1.7492e-05	Classical		chr17_4748367_4764501	-1.19155	1.28654e-05	Basal-like
chr15_75292508_75293600	2.17383	1.74928e-05	Classical		chr5_52896808_52897191	-2.24436	1.28985e-05	Basal-like
chr7_8335477_8335775	2.39515	1.75589e-05	Classical		chr11_31892391_31893590	-1.91298	1.29131e-05	Basal-like
chr6_158085677_158086273	2.24401	1.75891e-05	Classical		chr5_38816245_38816869	-2.18845	1.29792e-05	Basal-like
chr6_156938894_156940367	1.89093	1.76186e-05	Classical		chr11_122725109_122729499	-1.77751	1.29792e-05	Basal-like
chr12_91531531_91532497	1.88956	1.76347e-05	Classical		chr20_42710143_42710544	-2.15193	1.29956e-05	Basal-like
chr1_91530201_91530907	2.83476	1.76447e-05	Classical		chr1_182108248_182120340	-1.52191	1.30107e-05	Basal-like
chr18_60665626_60666748	2.24815	1.76462e-05	Classical		chr5_10576908_10578660	-1.93771	1.30261e-05	Basal-like
chr2_228016036_228021228	1.67258	1.76628e-05	Classical		chr5_136644915_136646106	-1.77094	1.30735e-05	Basal-like
chr4_174415223_174415654	1.74418	1.76718e-05	Classical		chr7_134616626_134618995	-2.27191	1.30742e-05	Basal-like
chr7_51291762_51293105	1.83949	1.76718e-05	Classical		chr5_9281414_9281850	-3.9842	1.30853e-05	Basal-like
chr15_47713958_47715562	2.50852	1.77095e-05	Classical		chr14_91285984_91286377	-2.3895	1.3088e-05	Basal-like
chr3_37170312_37174874	1.44008	1.77183e-05	Classical		chr5_1961450_1962872	-2.53715	1.30933e-05	Basal-like
chr5_117973399_117975289	2.49168	1.77195e-05	Classical		chr20_42795019_42795930	-1.98222	1.31002e-05	Basal-like
chr8_146196960_146197768	2.46952	1.77201e-05	Classical		chr5_172346710_172348009	-1.63359	1.31335e-05	Basal-like
chr15_64318272_64319883	1.56272	1.77266e-05	Classical		chr12_9626012_9626665	-2.58608	1.31573e-05	Basal-like
chr1_77912495_77913159	2.15358	1.77329e-05	Classical		chr16_47747393_47748829	-2.17815	1.31616e-05	Basal-like
chr15_58212116_58213071	2.24525	1.77374e-05	Classical		chr15_75381460_75385113	-1.61103	1.31851e-05	Basal-like
chr17_60166871_60168229	1.99202	1.77536e-05	Classical		chr8_37637633_37645670	-1.9857	1.31894e-05	Basal-like
chr1_49179920_49187943	2.03392	1.77836e-05	Classical		chr10_79846804_79849173	-2.2126	1.3192e-05	Basal-like
chr4_105421462_105422018	2.49947	1.77974e-05	Classical		chr7_679155_681113	-1.90411	1.32141e-05	Basal-like
chr7_76804941_76808525	2.1612	1.78336e-05	Classical		chr8_80784739_80785566	-1.85935	1.32317e-05	Basal-like
chr12_82597522_82598638	2.3016	1.7846e-05	Classical		chr8_48734657_48735668	-1.47201	1.32368e-05	Basal-like
chr17_62292131_62295490	1.33659	1.78813e-05	Classical		chr11_128017571_128019344	-2.26134	1.32368e-05	Basal-like
chr11_22805764_22806873	1.98563	1.78823e-05	Classical		chr17_10128537_10130230	-2.25516	1.32416e-05	Basal-like
chr3_66513726_66515932	1.86355	1.78827e-05	Classical		chr6_154779681_154782398	-1.62407	1.32454e-05	Basal-like
chr6_82245951_82246463	2.61784	1.79232e-05	Classical		chr3_129276225_129279502	-1.8462	1.32558e-05	Basal-like
chr2_205128786_205130094	1.96858	1.79479e-05	Classical		chr3_165573756_165574453	-3.25466	1.32626e-05	Basal-like
chr4_111005782_111008488	1.2491	1.80082e-05	Classical		chr5_108992854_108993199	-2.28105	1.32626e-05	Basal-like
chr1_184409301_184409976	2.34548	1.80103e-05	Classical		chr12_3308600_3310284	-1.56732	1.32626e-05	Basal-like
chr6_132289498_132290202	2.04766	1.80922e-05	Classical		chr12_17216284_17217392	-2.06892	1.32695e-05	Basal-like
chr14_20643777_20648711	2.33461	1.81087e-05	Classical		chr17_29919600_29927883	-1.59925	1.32695e-05	Basal-like
chr11_75530542_75531695	1.92962	1.81239e-05	Classical		chr12_46558320_46559692	-1.75893	1.32859e-05	Basal-like
chr22_25482277_25483196	1.4034	1.81927e-05	Classical		chr20_49175349_49179561	-1.24879	1.32901e-05	Basal-like
chr6_20274884_20275241	2.5661	1.82093e-05	Classical		chr2_113520248_113527734	-1.04366	1.33161e-05	Basal-like
chr6_142726163_142726859	2.17799	1.82356e-05	Classical		chr14_77516417_77520719	-1.26253	1.33347e-05	Basal-like
chr1_160429764_160432159	1.62038	1.82414e-05	Classical		chr2_83219290_83220744	-1.81612	1.33359e-05	Basal-like
chr6_63968300_63969182	2.95095	1.82487e-05	Classical		chr12_59467896_59483020	-1.49824	1.33714e-05	Basal-like
chr5_82339595_82342304	2.03722	1.8261e-05	Classical		chr7_106068017_106070429	-1.70541	1.34019e-05	Basal-like
chr1_26404023_26407286	1.36973	1.82973e-05	Classical		chr11_94499574_94503622	-1.53603	1.34126e-05	Basal-like
chr2_194448185_194449407	1.85487	1.83258e-05	Classical		chr3_43747651_43749540	-1.83479	1.34194e-05	Basal-like
chr15_68248974_68257670	1.35432	1.83358e-05	Classical		chr5_54448343_54449069	-2.92386	1.34244e-05	Basal-like
chr2_174416558_174418472	1.46907	1.83557e-05	Classical		chr3_12837543_12838869	-1.87748	1.34334e-05	Basal-like
chr11_23954400_23955235	2.5011	1.83557e-05	Classical		chr7_142265935_142266952	-2.20372	1.34439e-05	Basal-like
chr2_26365180_26369066	1.10404	1.83708e-05	Classical		chr5_136124056_136124807	-3.09326	1.34561e-05	Basal-like
chr21_43918933_43922555	1.45824	1.83708e-05	Classical		chr9_123156999_123157326	-2.53116	1.34763e-05	Basal-like
chr13_110372571_110373587	1.82177	1.83837e-05	Classical		chr3_179690076_179692453	-2.26163	1.3491e-05	Basal-like
chr8_119392982_119397613	1.78785	1.84974e-05	Classical		chr7_110561284_110562285	-2.34302	1.34915e-05	Basal-like
chr2_16246389_16247065	2.40716	1.85104e-05	Classical		chr5_149723050_149724683	-1.80002	1.34974e-05	Basal-like
chr4_40423590_40424132	1.91581	1.85311e-05	Classical		chr17_64187175_64188671	-1.40825	1.35079e-05	Basal-like
chr10_123196810_123197453	2.05167	1.85375e-05	Classical		chr1_178087573_178090238	-1.6276	1.35111e-05	Basal-like
chr3_183067214_183068750	1.71855	1.85378e-05	Classical		chr2_38655253_38656820	-2.09633	1.35136e-05	Basal-like
chr10_98011049_98012748	2.21995	1.85378e-05	Classical		chr2_163785330_163785867	-2.85138	1.3543e-05	Basal-like
chr3_58630813_58636088	1.17941	1.8563e-05	Classical		chr12_47052404_47060564	-1.4555	1.35527e-05	Basal-like
chr1_206324997_206325787	1.61062	1.8604e-05	Classical		chr1_5670042_5673830	-2.4294	1.35639e-05	Basal-like
chr10_121654012_121658467	1.23825	1.86256e-05	Classical		chr12_32818812_32820535	-2.44634	1.35678e-05	Basal-like
chr20_6632198_6645624	1.49532	1.86373e-05	Classical		chr9_115915448_115916823	-2.29357	1.35934e-05	Basal-like
chr16_75887982_75888807	2.76961	1.86745e-05	Classical		chr17_29404760_29405985	-1.86576	1.35934e-05	Basal-like
chr11_100629788_100633164	1.40971	1.86873e-05	Classical		chr2_235097725_235098857	-1.91805	1.3603e-05	Basal-like
chr12_68136486_68137639	1.72811	1.86884e-05	Classical		chr14_35134216_35135158	-2.09006	1.36158e-05	Basal-like
chr1_95770668_95771248	2.14396	1.87438e-05	Classical		chr16_15497691_15498666	-2.32206	1.36166e-05	Basal-like
chr4_3586071_3590631	1.90105	1.88052e-05	Classical		chr5_81083509_81085225	-1.83162	1.36382e-05	Basal-like
chr10_112853435_112854466	1.76461	1.88064e-05	Classical		chr20_44573108_44577429	-1.31714	1.36382e-05	Basal-like
chr7_27444571_27445541	1.85203	1.88224e-05	Classical		chr5_156886704_156891608	-1.77715	1.36441e-05	Basal-like
chr20_9563972_9565306	2.3111	1.88316e-05	Classical		chr17_78798876_78802547	-1.8441	1.36441e-05	Basal-like
chr9_108033411_108034948	1.5593	1.88678e-05	Classical		chr5_177855639_177856932	-2.18899	1.36544e-05	Basal-like
chr4_69759463_69763396	1.55607	1.89248e-05	Classical		chr1_28718137_28718690	-1.88725	1.36603e-05	Basal-like
chr5_41192765_41196482	1.82242	1.89269e-05	Classical		chr1_223492578_223494869	-1.80399	1.3684e-05	Basal-like
chr3_71499579_71500608	1.53817	1.89686e-05	Classical		chr4_78392134_78394631	-1.83398	1.36853e-05	Basal-like
chr9_74822623_74823536	1.9687	1.89841e-05	Classical		chr3_151468701_151469612	-2.1187	1.36913e-05	Basal-like
chr9_80139751_80140794	2.54717	1.89857e-05	Classical		chr12_56421224_56424572	-1.6146	1.3695e-05	Basal-like
chr1_197832043_197833112	2.05325	1.90656e-05	Classical		chr3_155229301_155230842	-2.48804	1.37205e-05	Basal-like
chr4_129579702_129580590	1.73394	1.90656e-05	Classical		chr9_100797204_100801845	-1.37402	1.37205e-05	Basal-like
chr2_18716229_18717530	1.89975	1.90829e-05	Classical		chr10_93646921_93647726	-1.49261	1.37205e-05	Basal-like
chr15_45109281_45116198	1.85468	1.91201e-05	Classical		chr9_133970508_133973154	-1.60317	1.37271e-05	Basal-like
chr16_75759465_75762474	1.93639	1.91273e-05	Classical		chr2_28666091_28678578	-1.29413	1.37318e-05	Basal-like
chr1_20116933_20118483	1.39612	1.91324e-05	Classical		chr10_126069923_126079448	-1.41998	1.37318e-05	Basal-like
chr15_37472786_37473608	2.34124	1.91478e-05	Classical		chr5_86595486_86596413	-1.97282	1.37363e-05	Basal-like
chr8_107589168_107592963	1.4948	1.91537e-05	Classical		chr2_189641674_189642066	-3.34936	1.37463e-05	Basal-like
chr12_98105874_98107672	1.88766	1.91616e-05	Classical		chr9_132955147_132958041	-1.59551	1.37463e-05	Basal-like
chr15_51657955_51662397	1.54798	1.9173e-05	Classical		chr12_42035637_42038184	-3.28883	1.37565e-05	Basal-like
chr1_158070166_158074008	2.23143	1.91872e-05	Classical		chr15_42323637_42331239	-1.57245	1.37565e-05	Basal-like
chr11_40012140_40014129	2.36719	1.92359e-05	Classical		chr3_182129479_182130075	-2.02612	1.37698e-05	Basal-like
chr2_84916090_84918550	1.85298	1.92408e-05	Classical		chr15_48936226_48938891	-1.68278	1.37698e-05	Basal-like
chr2_204318831_204320924	1.52019	1.92857e-05	Classical		chr16_85811068_85811545	-1.97184	1.37851e-05	Basal-like
chr11_92002468_92005339	1.67641	1.9306e-05	Classical		chr16_843953_847190	-1.73387	1.38028e-05	Basal-like
chr7_29444780_29446624	1.49501	1.93478e-05	Classical		chr3_55658855_55660130	-2.5715	1.38049e-05	Basal-like
chr10_14665480_14666590	1.7297	1.93921e-05	Classical		chr14_54676837_54680173	-1.86994	1.38077e-05	Basal-like
chr6_149803040_149804406	1.52202	1.9397e-05	Classical		chr10_120782322_120783963	-1.54555	1.38251e-05	Basal-like
chr1_99197139_99200700	1.96405	1.94183e-05	Classical		chr7_74386899_74387482	-2.61682	1.38497e-05	Basal-like
chr6_7975582_7978032	1.73935	1.94256e-05	Classical		chr2_95700453_95705366	-1.43465	1.38506e-05	Basal-like
chr22_42166162_42170457	1.46592	1.94283e-05	Classical		chr12_133087767_133091297	-1.96248	1.38575e-05	Basal-like
chr7_15892985_15894107	2.25878	1.9434e-05	Classical		chr13_86161170_86162116	-2.15861	1.38744e-05	Basal-like
chr2_173536533_173539523	1.28352	1.94356e-05	Classical		chr7_84002162_84002571	-2.99525	1.39081e-05	Basal-like
chr12_63780640_63782275	2.12816	1.94525e-05	Classical		chr1_23924878_23925601	-1.57886	1.39104e-05	Basal-like
chr6_116335916_116340328	1.28885	1.94535e-05	Classical		chr1_94461637_94462053	-2.27463	1.39104e-05	Basal-like
chr9_9414925_9417649	3.31716	1.95156e-05	Classical		chr5_1510819_1518597	-1.56395	1.39192e-05	Basal-like
chr8_124978549_124980198	1.71646	1.95407e-05	Classical		chr7_97673617_97679857	-1.79838	1.39264e-05	Basal-like
chr6_157432060_157432709	2.09842	1.95519e-05	Classical		chr17_29890948_29894250	-1.90021	1.39326e-05	Basal-like
chr5_157259986_157261599	1.55347	1.95582e-05	Classical		chr14_75430177_75430673	-1.7537	1.39468e-05	Basal-like
chr10_114039054_114041547	1.79325	1.95922e-05	Classical		chr16_23151717_23164134	-1.21037	1.39503e-05	Basal-like
chr2_135168317_135171404	1.51992	1.96341e-05	Classical		chr15_33534803_33535819	-2.02979	1.39532e-05	Basal-like
chr4_70555646_70557727	1.83976	1.96586e-05	Classical		chr5_149847752_149848237	-2.06767	1.39649e-05	Basal-like
chr5_171504562_171505069	2.28668	1.96839e-05	Classical		chr5_36535114_36536156	-2.16089	1.39828e-05	Basal-like
chr20_18069198_18070251	2.31598	1.96839e-05	Classical		chr16_86848344_86848605	-3.45313	1.39873e-05	Basal-like
chr6_107394495_107395082	2.61489	1.96909e-05	Classical		chr11_78755278_78756765	-2.79423	1.39885e-05	Basal-like
chr5_80508600_80510462	1.80898	1.97233e-05	Classical		chr20_55773115_55774275	-1.86429	1.39885e-05	Basal-like
chr4_1050548_1054495	1.20876	1.9725e-05	Classical		chr3_20109049_20110128	-2.45513	1.39946e-05	Basal-like
chr3_148579804_148580590	2.07897	1.97581e-05	Classical		chr3_177374388_177377368	-1.91496	1.39992e-05	Basal-like
chr4_167415548_167416222	3.40571	1.97581e-05	Classical		chr9_126076004_126078811	-1.64209	1.40114e-05	Basal-like
chr3_193275018_193275991	2.05312	1.97606e-05	Classical		chr10_12508052_12509442	-2.33289	1.40244e-05	Basal-like
chr2_48706984_48708733	1.50601	1.98036e-05	Classical		chr2_118736321_118738356	-1.90319	1.40274e-05	Basal-like
chr2_115245517_115246572	2.26032	1.98092e-05	Classical		chr18_67943521_67945560	-2.0344	1.40362e-05	Basal-like
chr5_10733684_10735801	1.73798	1.98092e-05	Classical		chr19_34394280_34399060	-2.14465	1.4078e-05	Basal-like
chr10_52734279_52734775	2.42378	1.98096e-05	Classical		chr6_1573446_1579130	-1.91193	1.41244e-05	Basal-like
chr14_70220002_70223956	1.5732	1.98183e-05	Classical		chr3_64493288_64493856	-2.42725	1.41399e-05	Basal-like
chr1_110859806_110860939	1.74529	1.98203e-05	Classical		chr7_42215637_42216625	-2.38879	1.41736e-05	Basal-like
chr5_42875312_42878845	1.47204	1.98642e-05	Classical		chr10_5364505_5365427	-2.17805	1.41743e-05	Basal-like
chr18_47669245_47672861	1.39401	1.98722e-05	Classical		chr3_112950974_112951480	-1.91518	1.41823e-05	Basal-like
chr3_69919648_69921493	1.7971	1.99049e-05	Classical		chr12_76576700_76577433	-1.93647	1.41829e-05	Basal-like
chr6_40981505_40981895	3.14492	1.99243e-05	Classical		chr20_36859423_36860117	-1.58605	1.42059e-05	Basal-like
chr2_174409837_174410556	1.95327	1.99297e-05	Classical		chr6_22362877_22363564	-2.53283	1.42129e-05	Basal-like
chr4_105337110_105340171	2.05928	1.99317e-05	Classical		chr19_5564377_5570365	-1.58719	1.42129e-05	Basal-like
chr5_141686092_141687320	1.59752	1.99781e-05	Classical		chr3_98577776_98578487	-2.82209	1.42203e-05	Basal-like
chr17_64519811_64521238	1.62862	1.99886e-05	Classical		chr16_28708816_28711954	-2.57348	1.42203e-05	Basal-like
chr12_4827893_4831529	2.19421	2.00177e-05	Classical		chr9_72288708_72289737	-2.41865	1.42521e-05	Basal-like
chr13_26561545_26562834	1.99041	2.00459e-05	Classical		chr15_56195478_56197321	-2.24055	1.43064e-05	Basal-like
chr2_69734664_69736760	1.53936	2.01137e-05	Classical		chr1_8102661_8113083	-1.40422	1.43394e-05	Basal-like
chr10_62387995_62388402	2.66689	2.01137e-05	Classical		chr11_122425757_122427887	-2.52538	1.43452e-05	Basal-like
chr4_53716007_53718322	1.398	2.01495e-05	Classical		chr14_51835756_51838653	-1.86144	1.4349e-05	Basal-like
chr3_19054192_19055951	2.07275	2.01894e-05	Classical		chr15_63231860_63232932	-1.96894	1.43732e-05	Basal-like
chr11_15235505_15236461	2.013	2.01933e-05	Classical		chr3_44927493_44929941	-1.84727	1.43748e-05	Basal-like
chr1_147707644_147707964	2.44295	2.02341e-05	Classical		chr15_84748754_84749380	-2.71146	1.43748e-05	Basal-like
chr13_35295489_35296511	2.13448	2.02663e-05	Classical		chr2_237571995_237574288	-2.12027	1.43761e-05	Basal-like
chr8_113784621_113785371	2.88909	2.03086e-05	Classical		chr12_1604041_1614555	-1.90725	1.43803e-05	Basal-like
chr3_12666823_12668982	1.321	2.0316e-05	Classical		chr16_18966455_18973898	-1.48265	1.43803e-05	Basal-like
chr7_95578216_95579680	2.65916	2.03936e-05	Classical		chr14_51326003_51327250	-1.71141	1.43924e-05	Basal-like
chr5_36756195_36757041	2.38276	2.04033e-05	Classical		chr1_205143918_205144672	-1.82047	1.43992e-05	Basal-like
chr18_72225533_72228964	2.57646	2.04187e-05	Classical		chr2_161501033_161511489	-1.57607	1.44003e-05	Basal-like
chr16_12406938_12411095	1.56451	2.04291e-05	Classical		chr17_10043632_10045033	-2.05436	1.44086e-05	Basal-like
chr19_16602729_16611990	1.18072	2.04291e-05	Classical		chr8_49481704_49484923	-1.73246	1.44143e-05	Basal-like
chr4_86848381_86856555	1.62114	2.0472e-05	Classical		chr12_27939079_27940514	-2.23518	1.44207e-05	Basal-like
chr6_157450847_157451419	2.10729	2.05101e-05	Classical		chr7_151298611_151299587	-1.86779	1.44522e-05	Basal-like
chr5_75786145_75786811	2.24472	2.06404e-05	Classical		chr21_46798317_46799467	-2.02509	1.44577e-05	Basal-like
chr12_90025246_90025893	1.92947	2.06949e-05	Classical		chr12_2172240_2175369	-2.11567	1.44718e-05	Basal-like
chr11_69415382_69417138	1.58995	2.06957e-05	Classical		chr14_34808992_34809857	-1.90249	1.44727e-05	Basal-like
chr1_169413092_169414176	2.31212	2.07011e-05	Classical		chr19_43324593_43325469	-2.96329	1.45016e-05	Basal-like
chr2_135166668_135167797	1.61571	2.07653e-05	Classical		chr11_65542829_65544520	-1.44059	1.45101e-05	Basal-like
chr15_45523519_45524267	2.75701	2.07748e-05	Classical		chr1_33260967_33263150	-1.69763	1.45131e-05	Basal-like
chr12_89177274_89179800	1.60867	2.0786e-05	Classical		chr1_214574858_214577482	-1.82926	1.45441e-05	Basal-like
chr4_187744700_187746355	1.57939	2.08018e-05	Classical		chr17_1684883_1688174	-1.89106	1.45441e-05	Basal-like
chr1_22487646_22491855	1.74476	2.08185e-05	Classical		chr5_1934289_1938931	-2.23203	1.45462e-05	Basal-like
chr11_129255086_129258795	1.26936	2.085e-05	Classical		chr5_33850429_33850803	-2.65598	1.45617e-05	Basal-like
chr1_74444661_74446455	1.79549	2.08567e-05	Classical		chr16_14475205_14477985	-1.81221	1.45617e-05	Basal-like
chr11_129683312_129690402	1.37533	2.08609e-05	Classical		chr10_43447106_43447939	-2.35213	1.45632e-05	Basal-like
chr1_198048431_198049980	1.82113	2.0876e-05	Classical		chr12_110740450_110741891	-1.68056	1.45642e-05	Basal-like
chr7_139421458_139421944	1.91958	2.08783e-05	Classical		chr2_17698350_17702122	-1.76756	1.45741e-05	Basal-like
chr11_22103584_22104005	2.9392	2.08797e-05	Classical		chr11_129893236_129896050	-1.58423	1.45755e-05	Basal-like
chr1_120381763_120383310	1.57341	2.08884e-05	Classical		chr19_46688272_46691122	-1.95292	1.45976e-05	Basal-like
chr8_27343456_27345735	2.22911	2.09035e-05	Classical		chr21_39668298_39669388	-1.89952	1.4618e-05	Basal-like
chr2_208771989_208772294	2.38753	2.093e-05	Classical		chr1_214643405_214652341	-1.3741	1.46371e-05	Basal-like
chr1_228960292_228960731	2.35496	2.09562e-05	Classical		chr3_171926339_171928210	-1.94136	1.46671e-05	Basal-like
chr3_5685911_5686514	3.90168	2.09666e-05	Classical		chr10_120553700_120554286	-2.54641	1.46709e-05	Basal-like
chr17_70483088_70486835	1.25495	2.09666e-05	Classical		chr8_141714485_141714957	-1.91994	1.4675e-05	Basal-like
chr18_12579659_12582096	1.88014	2.09745e-05	Classical		chr14_73110311_73110964	-2.61949	1.46985e-05	Basal-like
chr10_89461690_89463283	1.61069	2.09831e-05	Classical		chr7_65511182_65512450	-1.61854	1.47025e-05	Basal-like
chr12_95724026_95732897	1.36253	2.09831e-05	Classical		chr8_11744434_11751234	-1.64858	1.47068e-05	Basal-like
chr15_62198242_62200515	1.75753	2.10313e-05	Classical		chr5_150889181_150890011	-2.25067	1.47223e-05	Basal-like
chr14_89921363_89921910	2.41497	2.10416e-05	Classical		chr3_109362694_109363590	-2.42761	1.4727e-05	Basal-like
chr14_68171453_68172468	1.97825	2.10635e-05	Classical		chr12_27472416_27473471	-1.93789	1.473e-05	Basal-like
chr9_27460200_27466277	2.35242	2.10913e-05	Classical		chr14_91716016_91716770	-2.21293	1.47344e-05	Basal-like
chr1_231354578_231355277	2.19191	2.10934e-05	Classical		chr10_70165424_70167787	-1.0679	1.47418e-05	Basal-like
chr5_10735910_10738623	1.80751	2.11369e-05	Classical		chr18_42276682_42277737	-2.4653	1.47613e-05	Basal-like
chr6_112011922_112015947	1.58263	2.11441e-05	Classical		chr2_11673038_11673942	-2.66403	1.47657e-05	Basal-like
chr6_41497871_41500723	1.60594	2.11927e-05	Classical		chr15_60809028_60815267	-1.44952	1.47766e-05	Basal-like
chr7_149517616_149519615	1.90068	2.11927e-05	Classical		chr10_125983201_125986249	-1.67181	1.48406e-05	Basal-like
chr4_159220806_159222659	1.51453	2.12147e-05	Classical		chr10_127700706_127704029	-2.31395	1.48633e-05	Basal-like
chr6_78192358_78193067	2.33529	2.1215e-05	Classical		chr12_58253382_58262946	-0.985911	1.48939e-05	Basal-like
chr12_68083050_68083517	1.82363	2.12452e-05	Classical		chr10_33539729_33543247	-1.61536	1.49424e-05	Basal-like
chr10_5694253_5698502	1.46398	2.12499e-05	Classical		chr12_133174419_133176095	-3.03264	1.49424e-05	Basal-like
chr3_182481356_182482641	1.80511	2.12611e-05	Classical		chr3_120738276_120738706	-3.35427	1.49485e-05	Basal-like
chr4_4502147_4502761	2.85612	2.12929e-05	Classical		chr20_55634342_55635284	-2.93833	1.49485e-05	Basal-like
chr10_32451284_32457517	1.45086	2.13504e-05	Classical		chr4_96505751_96506525	-2.75698	1.49559e-05	Basal-like
chr3_6036407_6038364	2.75689	2.14098e-05	Classical		chr2_16846276_16847570	-1.46709	1.49628e-05	Basal-like
chr14_55773887_55776339	1.74966	2.14122e-05	Classical		chr14_91721190_91721677	-1.82322	1.49683e-05	Basal-like
chr2_190430942_190431776	2.20598	2.14269e-05	Classical		chr5_167191066_167191920	-2.80682	1.49739e-05	Basal-like
chr10_74221430_74222154	2.04199	2.1437e-05	Classical		chr10_99286183_99290506	-1.3761	1.50067e-05	Basal-like
chr17_72660245_72661446	2.25591	2.14457e-05	Classical		chr5_34674704_34675848	-1.97647	1.50159e-05	Basal-like
chr5_67579796_67580981	1.56479	2.14587e-05	Classical		chr18_43639706_43645096	-1.88874	1.50189e-05	Basal-like
chr4_90915868_90917555	1.91503	2.1518e-05	Classical		chr8_125292835_125293677	-2.15306	1.50525e-05	Basal-like
chr20_9584553_9586961	2.04693	2.15503e-05	Classical		chr1_145007532_145011098	-1.51384	1.5066e-05	Basal-like
chr2_23341710_23342867	2.27528	2.15959e-05	Classical		chr5_27433303_27434402	-2.57841	1.51008e-05	Basal-like
chr1_20145028_20145580	2.25098	2.16297e-05	Classical		chr10_79149895_79152797	-1.56783	1.51008e-05	Basal-like
chr1_113529836_113531153	1.95997	2.16466e-05	Classical		chr3_11136953_11139694	-1.40397	1.51289e-05	Basal-like
chr8_60149599_60151237	1.78118	2.16883e-05	Classical		chr14_65622934_65624356	-2.28176	1.5147e-05	Basal-like
chr11_74167570_74169022	1.78346	2.17098e-05	Classical		chr12_117150108_117151255	-2.07669	1.51802e-05	Basal-like
chr9_96075842_96076949	1.42706	2.18024e-05	Classical		chr9_132913370_132915233	-2.05735	1.51842e-05	Basal-like
chr9_69890450_69891254	2.32415	2.18631e-05	Classical		chr10_100132872_100136226	-1.91906	1.51871e-05	Basal-like
chr17_37435520_37437268	1.42519	2.19045e-05	Classical		chr21_40017695_40018384	-2.78753	1.51871e-05	Basal-like
chr14_54179592_54183960	1.26548	2.19068e-05	Classical		chr12_122439567_122440243	-2.20846	1.51872e-05	Basal-like
chr2_69703924_69704965	1.76606	2.19508e-05	Classical		chr2_188383676_188385902	-2.14388	1.52087e-05	Basal-like
chr13_60584918_60585529	1.95418	2.1957e-05	Classical		chr4_188593017_188593900	-2.88386	1.52124e-05	Basal-like
chr2_161457156_161460607	1.5844	2.20082e-05	Classical		chr11_131754876_131757156	-2.69966	1.52401e-05	Basal-like
chr4_55878796_55879942	1.91976	2.20117e-05	Classical		chr3_52558088_52561788	-2.02811	1.52571e-05	Basal-like
chr3_149154261_149156527	1.28299	2.20264e-05	Classical		chr4_122632564_122633756	-1.49165	1.52616e-05	Basal-like
chr2_241619272_241619829	2.38053	2.20279e-05	Classical		chr17_78826279_78827943	-1.74679	1.52616e-05	Basal-like
chr6_39265529_39266620	1.51272	2.20292e-05	Classical		chr7_94997292_94997831	-2.3963	1.52622e-05	Basal-like
chr5_55930898_55939366	1.19288	2.20338e-05	Classical		chr8_40928153_40933880	-2.24734	1.52873e-05	Basal-like
chr21_42616895_42624792	1.76924	2.20439e-05	Classical		chr15_84007126_84007914	-2.50742	1.53021e-05	Basal-like
chr8_41520758_41524862	1.50211	2.20473e-05	Classical		chr5_72616788_72617354	-2.45279	1.5304e-05	Basal-like
chr10_122992829_122993665	1.96793	2.20473e-05	Classical		chr11_115809090_115812253	-2.03777	1.53117e-05	Basal-like
chr2_208790091_208794012	1.61265	2.20952e-05	Classical		chr16_3995091_3996374	-1.57768	1.53237e-05	Basal-like
chr20_22929479_22930362	2.31857	2.21123e-05	Classical		chr15_94662479_94663034	-2.25418	1.53522e-05	Basal-like
chr11_12524332_12526054	1.61598	2.21208e-05	Classical		chr2_75786440_75789335	-2.33631	1.53713e-05	Basal-like
chr22_23061972_23064625	1.40498	2.21225e-05	Classical		chr20_45884866_45886257	-1.85115	1.5374e-05	Basal-like
chr10_98319833_98320732	2.10946	2.21245e-05	Classical		chr22_46867223_46869589	-1.42462	1.5374e-05	Basal-like
chr5_52027687_52028397	2.12661	2.21435e-05	Classical		chr20_58609166_58609738	-2.36769	1.53781e-05	Basal-like
chr11_1120601_1126566	1.66596	2.2191e-05	Classical		chr11_13235829_13236759	-1.83279	1.53785e-05	Basal-like
chr5_160690565_160691095	2.84537	2.22026e-05	Classical		chr2_138011112_138013567	-2.39085	1.54033e-05	Basal-like
chr10_80338492_80339665	1.81546	2.22115e-05	Classical		chr14_93069646_93070597	-1.86653	1.54059e-05	Basal-like
chr9_78182064_78182485	2.68525	2.22119e-05	Classical		chr20_3874207_3876262	-1.47388	1.541e-05	Basal-like
chr5_59997964_59999833	1.98697	2.22202e-05	Classical		chr1_224914771_224916126	-2.27113	1.54193e-05	Basal-like
chr1_223824604_223831583	1.29026	2.22324e-05	Classical		chr5_127872635_127875171	-2.07109	1.54222e-05	Basal-like
chr12_100869471_100870574	2.08039	2.23303e-05	Classical		chr12_107954126_107955771	-1.58463	1.54385e-05	Basal-like
chr6_18292495_18293582	1.67085	2.23904e-05	Classical		chr2_101367135_101375836	-1.26277	1.54994e-05	Basal-like
chr4_37602557_37603242	1.43521	2.24029e-05	Classical		chr2_26573835_26581454	-1.22428	1.552e-05	Basal-like
chr11_62104337_62105805	1.37576	2.24529e-05	Classical		chr15_22954068_22956523	-1.38252	1.55511e-05	Basal-like
chr1_65605575_65608846	1.35515	2.24684e-05	Classical		chr1_33829105_33830521	-1.4736	1.55525e-05	Basal-like
chr4_16028151_16029412	1.72271	2.24684e-05	Classical		chr12_15060920_15068318	-1.45913	1.55787e-05	Basal-like
chr4_94797111_94797784	3.62097	2.24795e-05	Classical		chr10_93100115_93102924	-1.68679	1.55854e-05	Basal-like
chr6_39268802_39272013	1.36625	2.24795e-05	Classical		chr12_19522011_19523271	-2.50367	1.5608e-05	Basal-like
chr6_108347422_108349179	1.6287	2.24948e-05	Classical		chr21_44356632_44364566	-1.57274	1.56137e-05	Basal-like
chr7_92832096_92832842	2.2746	2.25291e-05	Classical		chr5_36689396_36691963	-1.74914	1.56137e-05	Basal-like
chr2_114764309_114765701	1.96275	2.26509e-05	Classical		chr5_158931590_158932210	-2.13326	1.56646e-05	Basal-like
chr6_143850291_143851026	2.44311	2.26704e-05	Classical		chr4_124047486_124048357	-1.74728	1.56888e-05	Basal-like
chr6_70489742_70490811	1.76904	2.26831e-05	Classical		chr5_36660545_36661492	-2.13782	1.56888e-05	Basal-like
chr11_116601876_116603441	1.744	2.27332e-05	Classical		chr8_103915853_103920203	-1.32358	1.56888e-05	Basal-like
chr6_38139726_38143723	1.76277	2.28557e-05	Classical		chr14_65462619_65467438	-1.50825	1.56888e-05	Basal-like
chr11_124541770_124542404	2.07087	2.29626e-05	Classical		chr7_95319620_95322608	-1.70639	1.56892e-05	Basal-like
chr5_24272680_24274052	2.73967	2.29702e-05	Classical		chr1_10576539_10577651	-1.39888	1.56916e-05	Basal-like
chr7_117323040_117324613	1.69837	2.29702e-05	Classical		chr14_91708925_91709861	-2.41327	1.56987e-05	Basal-like
chr14_33041186_33041806	2.70384	2.30174e-05	Classical		chr14_102762876_102764500	-2.13888	1.56987e-05	Basal-like
chr2_190172798_190174668	1.59398	2.30268e-05	Classical		chr19_24005892_24007389	-2.29207	1.57044e-05	Basal-like
chr10_14654193_14656985	1.46813	2.30994e-05	Classical		chr6_161110274_161112836	-2.18109	1.57137e-05	Basal-like
chr3_5297897_5298658	3.03391	2.31099e-05	Classical		chr11_1888832_1890654	-1.22785	1.57148e-05	Basal-like
chr4_79625807_79626546	1.90783	2.31099e-05	Classical		chr12_76078912_76079914	-2.02448	1.57191e-05	Basal-like
chr11_22949658_22950151	2.61204	2.31099e-05	Classical		chr9_110099557_110100206	-1.66523	1.57275e-05	Basal-like
chr20_20546448_20547389	2.05296	2.31099e-05	Classical		chr12_3880478_3880849	-2.46804	1.57357e-05	Basal-like
chr4_145781800_145783684	1.87725	2.31123e-05	Classical		chr5_35771815_35772320	-3.64424	1.57381e-05	Basal-like
chr18_19723802_19724860	2.26613	2.31424e-05	Classical		chr15_22145348_22145859	-3.75214	1.57513e-05	Basal-like
chr5_96883923_96884553	2.55708	2.31486e-05	Classical		chr10_27488438_27489626	-2.0223	1.57744e-05	Basal-like
chr12_7350206_7351964	1.63799	2.31741e-05	Classical		chr5_173060454_173061482	-2.28886	1.57871e-05	Basal-like
chr1_169417488_169419661	1.67327	2.31807e-05	Classical		chr15_75985572_75997800	-1.56355	1.57871e-05	Basal-like
chr7_141699482_141701723	2.10582	2.3208e-05	Classical		chr8_105266439_105267229	-3.02145	1.57922e-05	Basal-like
chr6_863175_875110	1.54134	2.3219e-05	Classical		chr9_126086305_126093635	-1.64593	1.57922e-05	Basal-like
chr1_88676324_88677390	1.77369	2.32285e-05	Classical		chr9_117034698_117036766	-1.85184	1.5885e-05	Basal-like
chr2_6344128_6345428	2.12126	2.32285e-05	Classical		chr14_76343766_76345231	-1.96093	1.5885e-05	Basal-like
chr7_23719235_23727951	1.35285	2.32285e-05	Classical		chr2_129365292_129366081	-2.49112	1.59008e-05	Basal-like
chr1_228869785_228875783	1.42223	2.33391e-05	Classical		chr20_45850760_45851231	-2.07582	1.59068e-05	Basal-like
chr3_7370412_7371092	2.32524	2.3341e-05	Classical		chr9_13688519_13689462	-2.88269	1.59526e-05	Basal-like
chr6_12372286_12372917	1.81634	2.33788e-05	Classical		chr16_48157296_48157973	-1.99518	1.59655e-05	Basal-like
chr15_68204432_68213856	1.32696	2.33901e-05	Classical		chr16_64925570_64926741	-3.7807	1.59655e-05	Basal-like
chr15_41219564_41227724	1.50494	2.34063e-05	Classical		chr17_14682900_14683755	-2.50142	1.59655e-05	Basal-like
chr3_24548587_24551643	1.53939	2.34202e-05	Classical		chr13_43270762_43271631	-2.19007	1.59757e-05	Basal-like
chr8_81990737_81991591	1.94267	2.34277e-05	Classical		chr19_3132047_3138845	-1.28277	1.59887e-05	Basal-like
chr7_157643279_157648654	1.73199	2.34462e-05	Classical		chr16_66184914_66185949	-2.53615	1.60121e-05	Basal-like
chr14_24404502_24405665	2.36076	2.34905e-05	Classical		chr20_3883676_3884702	-1.83882	1.60235e-05	Basal-like
chr8_82747862_82749398	1.56452	2.35245e-05	Classical		chr9_3879355_3880494	-2.00404	1.60293e-05	Basal-like
chr3_12462508_12463276	2.04666	2.35483e-05	Classical		chr17_13647694_13648498	-2.45133	1.60293e-05	Basal-like
chr1_2982355_2996461	2.32121	2.35572e-05	Classical		chr19_17243750_17248794	-1.35151	1.60409e-05	Basal-like
chr21_40118534_40119686	2.50567	2.35683e-05	Classical		chr5_179868759_179869274	-1.89342	1.60828e-05	Basal-like
chr4_129495317_129501445	1.7199	2.35818e-05	Classical		chr14_72322343_72324010	-2.60987	1.60829e-05	Basal-like
chr5_139762641_139762992	3.01989	2.36188e-05	Classical		chr20_30129605_30137121	-1.11757	1.60853e-05	Basal-like
chr10_95800192_95804121	1.53246	2.36977e-05	Classical		chr3_180137824_180138637	-4.09838	1.60857e-05	Basal-like
chr11_15215018_15219382	1.90376	2.37972e-05	Classical		chr2_83315957_83316685	-2.85355	1.60865e-05	Basal-like
chr5_60757571_60758688	1.87332	2.38001e-05	Classical		chr7_151249794_151251821	-1.25422	1.60865e-05	Basal-like
chr7_30990390_30990912	1.90213	2.38001e-05	Classical		chr4_101219410_101220581	-2.31038	1.60895e-05	Basal-like
chr15_38513605_38514267	1.94678	2.38405e-05	Classical		chr14_102764897_102767921	-1.84614	1.61018e-05	Basal-like
chr18_20785190_20792590	1.63359	2.38457e-05	Classical		chr16_88803794_88807255	-1.28767	1.61095e-05	Basal-like
chr6_150995702_150996080	1.6014	2.39002e-05	Classical		chr9_126840539_126841530	-2.07886	1.61178e-05	Basal-like
chr5_71224890_71230825	1.42474	2.39714e-05	Classical		chr9_95518735_95519575	-2.33635	1.6123e-05	Basal-like
chr11_15527244_15530195	1.48456	2.39724e-05	Classical		chr17_20810524_20814621	-1.53201	1.61662e-05	Basal-like
chr20_36300033_36301232	2.0495	2.3979e-05	Classical		chr22_46919541_46926138	-1.59609	1.61724e-05	Basal-like
chr11_15220510_15223314	1.76051	2.39908e-05	Classical		chr8_67384196_67385078	-1.85587	1.6191e-05	Basal-like
chr7_120480856_120481449	2.85168	2.40081e-05	Classical		chr3_151523605_151524932	-1.89234	1.62198e-05	Basal-like
chr6_53976451_53977333	2.23333	2.40409e-05	Classical		chr2_28804545_28810605	-1.14797	1.62201e-05	Basal-like
chr11_91506278_91507375	1.90461	2.40409e-05	Classical		chr9_89559905_89562897	-1.79161	1.62365e-05	Basal-like
chr21_45395956_45398760	1.66688	2.40976e-05	Classical		chr6_73704176_73705066	-2.83923	1.62572e-05	Basal-like
chr6_168660487_168664635	1.82976	2.41016e-05	Classical		chr12_76476752_76480716	-1.23161	1.62762e-05	Basal-like
chr2_135925562_135926166	2.52304	2.41399e-05	Classical		chr12_34217229_34220157	-2.59446	1.62794e-05	Basal-like
chr5_55321176_55322107	1.72975	2.41646e-05	Classical		chr7_126927524_126928824	-2.62544	1.63076e-05	Basal-like
chr1_120411265_120412248	2.27295	2.41827e-05	Classical		chr12_116864459_116866967	-1.71888	1.63076e-05	Basal-like
chr2_105554870_105557398	1.9688	2.41977e-05	Classical		chr12_109433976_109435675	-3.20274	1.63104e-05	Basal-like
chr5_835986_838334	1.7768	2.42164e-05	Classical		chr11_12305876_12311263	-1.58656	1.63796e-05	Basal-like
chr11_79144760_79145603	2.11687	2.42164e-05	Classical		chr2_1700779_1702375	-2.38269	1.638e-05	Basal-like
chr1_77924667_77925347	2.52697	2.42269e-05	Classical		chr3_32318380_32320300	-1.83668	1.63842e-05	Basal-like
chr4_171146604_171147431	2.91285	2.429e-05	Classical		chr4_178230713_178231469	-1.49546	1.63842e-05	Basal-like
chr7_155689670_155691396	1.46331	2.429e-05	Classical		chr20_45580608_45594996	-1.49942	1.63842e-05	Basal-like
chr1_48009270_48009726	2.42404	2.43107e-05	Classical		chr14_100746864_100753399	-1.30859	1.64127e-05	Basal-like
chr4_25811504_25813065	1.8394	2.43107e-05	Classical		chr2_161725202_161726027	-2.10325	1.64157e-05	Basal-like
chr5_179392667_179394513	2.00259	2.43107e-05	Classical		chr8_10578326_10581002	-2.41498	1.64249e-05	Basal-like
chr7_7027953_7034848	1.33214	2.43107e-05	Classical		chr20_55285727_55289648	-1.77831	1.64265e-05	Basal-like
chr20_489244_491949	1.35178	2.43107e-05	Classical		chr19_40053368_40053959	-2.61426	1.64323e-05	Basal-like
chr2_194370429_194371218	2.54138	2.4329e-05	Classical		chr14_94438778_94439390	-2.06703	1.64331e-05	Basal-like
chr1_213027402_213028087	2.19061	2.43325e-05	Classical		chr16_3232671_3234146	-2.67355	1.6455e-05	Basal-like
chr3_134757173_134757645	3.9245	2.43325e-05	Classical		chr6_130069114_130071002	-1.6652	1.64752e-05	Basal-like
chr5_149958147_149960118	1.78803	2.43416e-05	Classical		chr16_55632631_55634178	-2.34452	1.64867e-05	Basal-like
chr15_66757289_66759447	1.75247	2.43887e-05	Classical		chr8_105190369_105190860	-3.39969	1.64896e-05	Basal-like
chr22_23051132_23056482	1.57793	2.4397e-05	Classical		chr6_79681147_79682195	-2.1147	1.64914e-05	Basal-like
chr17_46337381_46347118	1.46881	2.44087e-05	Classical		chr22_34824096_34825227	-2.73339	1.65e-05	Basal-like
chr8_12471511_12472272	3.51096	2.44507e-05	Classical		chr9_38182317_38185489	-1.88056	1.65099e-05	Basal-like
chr11_27402705_27403490	1.92923	2.44951e-05	Classical		chr8_123473857_123482364	-1.49698	1.65169e-05	Basal-like
chr4_90495712_90496501	2.84746	2.45027e-05	Classical		chr12_22289159_22289909	-2.77716	1.6519e-05	Basal-like
chr7_115415033_115415922	3.0802	2.45301e-05	Classical		chr20_35108644_35114782	-1.78955	1.65692e-05	Basal-like
chr4_86787543_86788501	2.13105	2.45326e-05	Classical		chr3_170463396_170464720	-1.87407	1.65713e-05	Basal-like
chr2_44048514_44049079	2.04436	2.45375e-05	Classical		chr10_125801836_125804473	-1.92121	1.65836e-05	Basal-like
chr18_2932464_2934398	1.87654	2.4675e-05	Classical		chr7_117710915_117716674	-1.90752	1.66061e-05	Basal-like
chr15_51632600_51634409	1.60697	2.46992e-05	Classical		chr12_96880760_96881031	-2.66226	1.66061e-05	Basal-like
chr1_99637504_99638455	2.57323	2.47065e-05	Classical		chr9_132107736_132108882	-1.16576	1.66117e-05	Basal-like
chr6_44908503_44909993	2.3979	2.47638e-05	Classical		chr1_161972871_161973713	-2.62263	1.66351e-05	Basal-like
chr14_21281322_21282944	1.66471	2.47759e-05	Classical		chr16_28648214_28651863	-1.99369	1.66407e-05	Basal-like
chr1_213297273_213298370	1.59737	2.47817e-05	Classical		chr12_33096410_33097053	-2.50261	1.66647e-05	Basal-like
chr6_52599522_52600601	2.1916	2.47826e-05	Classical		chr2_220443965_220444553	-2.09695	1.66835e-05	Basal-like
chr6_52155584_52158577	1.68287	2.48527e-05	Classical		chr9_107762010_107772524	-1.81308	1.66866e-05	Basal-like
chr18_56930281_56932628	1.84257	2.48772e-05	Classical		chr6_113443365_113444699	-1.97486	1.66904e-05	Basal-like
chr12_124683087_124683998	1.93884	2.49022e-05	Classical		chr6_2521481_2524097	-1.99857	1.66971e-05	Basal-like
chr6_109545671_109547267	1.67541	2.49275e-05	Classical		chr8_6373327_6373981	-2.33432	1.66971e-05	Basal-like
chr12_32923112_32930463	2.05149	2.49531e-05	Classical		chr17_41711374_41712881	-1.83617	1.67045e-05	Basal-like
chr5_149037200_149037725	1.97239	2.49916e-05	Classical		chr13_46709631_46710724	-2.0024	1.67228e-05	Basal-like
chr12_63833240_63834359	1.89542	2.50433e-05	Classical		chr12_27711575_27712354	-1.9109	1.67283e-05	Basal-like
chr8_29294587_29295327	2.11827	2.51888e-05	Classical		chr1_210473202_210474864	-2.04211	1.67797e-05	Basal-like
chr10_29091101_29092346	1.97604	2.52043e-05	Classical		chr2_216273307_216275606	-1.93791	1.68131e-05	Basal-like
chr5_114528209_114528902	2.32474	2.52242e-05	Classical		chr8_125978457_125978691	-2.9135	1.68188e-05	Basal-like
chr18_778629_779681	1.93982	2.52438e-05	Classical		chr7_104736133_104739643	-1.60079	1.68469e-05	Basal-like
chr2_169670905_169674294	1.68955	2.52836e-05	Classical		chr8_110986022_110989327	-2.20702	1.68487e-05	Basal-like
chr2_191066903_191067947	1.91516	2.53316e-05	Classical		chr8_105235325_105236345	-2.46223	1.68626e-05	Basal-like
chr8_35505448_35506388	3.67782	2.53316e-05	Classical		chr5_77177971_77178615	-3.36493	1.68741e-05	Basal-like
chr1_67998365_68002530	1.23999	2.53526e-05	Classical		chr10_80522446_80525018	-1.57295	1.68997e-05	Basal-like
chr14_74815619_74817459	1.60362	2.5401e-05	Classical		chr9_87171809_87172790	-2.48313	1.69354e-05	Basal-like
chr4_79058905_79059326	1.92592	2.5406e-05	Classical		chr10_13908178_13908952	-1.84675	1.69765e-05	Basal-like
chr4_118821263_118822051	2.52384	2.54168e-05	Classical		chr16_521069_522431	-1.79626	1.69772e-05	Basal-like
chr6_131405259_131405858	2.80896	2.54168e-05	Classical		chr1_27573230_27573932	-2.29062	1.69925e-05	Basal-like
chr16_85975659_85976682	1.75947	2.54478e-05	Classical		chr10_80694474_80698385	-1.49092	1.70055e-05	Basal-like
chr3_182539338_182540429	2.31994	2.5476e-05	Classical		chr2_241171186_241178518	-1.48838	1.70101e-05	Basal-like
chr1_239478309_239478941	2.43454	2.54875e-05	Classical		chr2_61152411_61155585	-1.55735	1.70407e-05	Basal-like
chr11_76101509_76102313	2.00968	2.55035e-05	Classical		chr19_43437597_43438824	-2.19568	1.70674e-05	Basal-like
chr20_17701566_17706122	1.7022	2.55035e-05	Classical		chr5_170947054_170948569	-1.66711	1.70685e-05	Basal-like
chr7_104547360_104548816	2.7406	2.55041e-05	Classical		chr1_145620502_145621954	-1.45249	1.70774e-05	Basal-like
chr19_33418544_33419903	1.87415	2.55223e-05	Classical		chr5_86452595_86453087	-2.06331	1.70774e-05	Basal-like
chr6_47599298_47600425	1.59393	2.56075e-05	Classical		chr16_76981063_76981347	-2.80317	1.70853e-05	Basal-like
chr2_19636_26692	1.48871	2.56129e-05	Classical		chr3_189635038_189636044	-1.84923	1.70865e-05	Basal-like
chr5_55345726_55347259	1.7491	2.56337e-05	Classical		chr1_98369386_98370174	-2.5876	1.70914e-05	Basal-like
chr11_77173084_77173872	1.68536	2.56533e-05	Classical		chr7_22609205_22609589	-2.3384	1.71193e-05	Basal-like
chr5_81709794_81721858	1.52797	2.56545e-05	Classical		chr19_2598918_2599994	-1.65456	1.71268e-05	Basal-like
chr2_61884454_61893218	1.32762	2.57176e-05	Classical		chr7_19116326_19121604	-1.90249	1.7128e-05	Basal-like
chr7_117329665_117330502	2.06049	2.57556e-05	Classical		chr16_55604923_55606110	-2.14141	1.7128e-05	Basal-like
chr5_16541842_16543312	1.59636	2.5784e-05	Classical		chr12_132842810_132843663	-2.6622	1.71597e-05	Basal-like
chr13_24659116_24663319	1.30131	2.58501e-05	Classical		chr20_31410670_31412244	-1.32078	1.71597e-05	Basal-like
chr4_89930556_89932153	1.91707	2.5861e-05	Classical		chr22_24677658_24678385	-2.23863	1.72033e-05	Basal-like
chr11_118066056_118067946	1.57191	2.58749e-05	Classical		chr10_85743767_85745059	-2.09729	1.72165e-05	Basal-like
chr17_26757324_26757759	2.9723	2.59339e-05	Classical		chr4_186512449_186513138	-2.34519	1.72344e-05	Basal-like
chr6_130533590_130534335	3.0861	2.59371e-05	Classical		chr7_101435810_101438210	-1.69864	1.72344e-05	Basal-like
chr8_124986443_124987667	1.48108	2.59371e-05	Classical		chr3_42084631_42085474	-1.54214	1.72359e-05	Basal-like
chr3_155374949_155376065	1.83569	2.5945e-05	Classical		chr7_23260142_23262281	-2.11706	1.72466e-05	Basal-like
chr10_105337409_105340278	1.53674	2.5959e-05	Classical		chr13_46708809_46709356	-2.4428	1.72616e-05	Basal-like
chr16_75784848_75785817	1.98665	2.5988e-05	Classical		chr14_65211292_65213583	-1.13036	1.72751e-05	Basal-like
chr11_110628480_110630192	2.5149	2.59991e-05	Classical		chr10_96981078_96981527	-2.34155	1.72783e-05	Basal-like
chr11_74164867_74166680	1.57532	2.60215e-05	Classical		chr19_18866996_18876778	-1.34382	1.73169e-05	Basal-like
chr7_95636896_95637590	2.67723	2.60235e-05	Classical		chr10_127836908_127837883	-2.43476	1.73542e-05	Basal-like
chr7_50577584_50578753	2.12383	2.60423e-05	Classical		chr13_49967876_49979315	-1.9439	1.73542e-05	Basal-like
chr5_85860491_85862125	2.14682	2.60461e-05	Classical		chr1_23113453_23119364	-1.63245	1.7355e-05	Basal-like
chr1_113785529_113787654	1.46406	2.60567e-05	Classical		chr16_69236278_69238451	-1.59443	1.73689e-05	Basal-like
chr10_52593380_52594001	2.54182	2.60889e-05	Classical		chr5_78998656_78999133	-2.75202	1.74007e-05	Basal-like
chr2_37393670_37395734	1.39128	2.61183e-05	Classical		chr2_1724050_1726850	-2.93353	1.74039e-05	Basal-like
chr8_102638340_102644890	1.33885	2.61183e-05	Classical		chr16_88362753_88363722	-1.75884	1.74346e-05	Basal-like
chr14_92371749_92373280	1.64506	2.61441e-05	Classical		chr12_76213203_76215120	-1.5078	1.74375e-05	Basal-like
chr5_34034857_34035870	1.73022	2.6151e-05	Classical		chr15_42161745_42164648	-1.74886	1.74626e-05	Basal-like
chr1_173068993_173069933	2.07992	2.61941e-05	Classical		chr4_20195960_20196609	-3.04654	1.74627e-05	Basal-like
chr4_152011584_152012274	2.11884	2.62461e-05	Classical		chr10_118533816_118534559	-1.90864	1.74686e-05	Basal-like
chr10_122913540_122922272	1.24399	2.62474e-05	Classical		chr7_75534220_75536205	-1.33378	1.75418e-05	Basal-like
chr4_91394869_91395780	2.95478	2.62806e-05	Classical		chr20_56412286_56416153	-1.61546	1.75796e-05	Basal-like
chr1_223719101_223719681	2.48022	2.63081e-05	Classical		chr17_79960150_79963869	-1.55714	1.75938e-05	Basal-like
chr9_27003934_27004667	3.11954	2.63358e-05	Classical		chr14_74733480_74737096	-1.80095	1.763e-05	Basal-like
chr13_47186176_47188002	1.80465	2.64e-05	Classical		chr2_131607544_131610780	-1.56786	1.76608e-05	Basal-like
chr20_44249779_44255895	1.20269	2.65083e-05	Classical		chr1_23181211_23182001	-1.89207	1.76632e-05	Basal-like
chr1_162160582_162163252	1.45538	2.65311e-05	Classical		chr13_21654089_21654924	-1.87131	1.76632e-05	Basal-like
chr5_157310972_157322138	1.7015	2.65813e-05	Classical		chr9_95038247_95039145	-1.43287	1.76718e-05	Basal-like
chr9_80475202_80480208	1.78392	2.65929e-05	Classical		chr20_24082846_24083531	-3.64982	1.76718e-05	Basal-like
chr6_901008_901909	1.85768	2.66699e-05	Classical		chr20_35269194_35273057	-1.12993	1.76718e-05	Basal-like
chr7_30884467_30888024	1.21868	2.66884e-05	Classical		chr12_116399146_116400351	-1.7886	1.76814e-05	Basal-like
chr11_74876785_74877274	2.52893	2.67027e-05	Classical		chr10_121208854_121209631	-2.0093	1.76912e-05	Basal-like
chr6_29429147_29430412	2.09497	2.67718e-05	Classical		chr19_3828635_3829915	-1.76564	1.76965e-05	Basal-like
chr1_157648793_157649608	2.3453	2.68011e-05	Classical		chr11_69904363_69917332	-1.36424	1.77087e-05	Basal-like
chr4_168471652_168475167	2.17318	2.68142e-05	Classical		chr2_63033142_63033690	-2.4007	1.77283e-05	Basal-like
chr14_23273529_23274758	1.74167	2.68576e-05	Classical		chr20_55283224_55285447	-1.53091	1.77315e-05	Basal-like
chr11_59552698_59556535	1.21369	2.68775e-05	Classical		chr6_107003974_107009328	-1.49029	1.77374e-05	Basal-like
chr5_67559695_67562635	1.45877	2.6911e-05	Classical		chr7_72697024_72699700	-1.9344	1.77575e-05	Basal-like
chr18_19011804_19025512	1.78155	2.69427e-05	Classical		chr12_23624825_23625305	-3.46589	1.77853e-05	Basal-like
chr1_62351926_62353249	1.69904	2.69771e-05	Classical		chr18_53664437_53665989	-2.15932	1.78075e-05	Basal-like
chr1_88055703_88056587	2.01968	2.70989e-05	Classical		chr16_28868938_28870729	-1.67834	1.78088e-05	Basal-like
chr13_71937434_71938271	2.46338	2.71091e-05	Classical		chr4_177922772_177924539	-2.78208	1.78125e-05	Basal-like
chr1_193226892_193230484	1.65084	2.71327e-05	Classical		chr3_128507357_128508078	-1.68522	1.78206e-05	Basal-like
chr3_100635199_100636069	2.50014	2.71482e-05	Classical		chr2_219600174_219601270	-1.79992	1.7846e-05	Basal-like
chr1_155361647_155364313	1.7099	2.71503e-05	Classical		chr4_6953335_6960285	-1.32679	1.78527e-05	Basal-like
chr1_208025910_208028000	1.27184	2.72296e-05	Classical		chr12_111500864_111501577	-2.1368	1.78535e-05	Basal-like
chr3_184067007_184072925	1.46387	2.72314e-05	Classical		chr16_28153647_28154247	-2.15602	1.78535e-05	Basal-like
chr1_68133368_68134455	1.53904	2.72467e-05	Classical		chr7_130019074_130020460	-1.63221	1.78719e-05	Basal-like
chr9_74738084_74738872	2.10966	2.72769e-05	Classical		chr2_237608142_237610493	-1.68891	1.78786e-05	Basal-like
chr3_108018393_108021746	1.62988	2.72946e-05	Classical		chr19_45846680_45849737	-1.32914	1.78953e-05	Basal-like
chr4_57149051_57150379	1.9446	2.72958e-05	Classical		chr12_31354802_31355527	-1.79761	1.79268e-05	Basal-like
chr5_10744631_10751273	1.35301	2.73804e-05	Classical		chr7_140742310_140743119	-2.18281	1.79313e-05	Basal-like
chr3_64659599_64661986	2.01555	2.74183e-05	Classical		chr14_40791811_40796956	-2.56032	1.79358e-05	Basal-like
chr6_70951596_70952176	1.86197	2.7475e-05	Classical		chr5_36657898_36659722	-2.22135	1.79378e-05	Basal-like
chr3_187891919_187893490	1.30131	2.75501e-05	Classical		chr17_1983834_1986242	-1.72175	1.79513e-05	Basal-like
chr2_98644742_98646850	1.57048	2.75889e-05	Classical		chr1_170030663_170034753	-1.58987	1.79757e-05	Basal-like
chr2_173211009_173211706	1.99953	2.75986e-05	Classical		chr11_122060285_122060730	-2.34945	1.79757e-05	Basal-like
chr11_124704681_124707043	1.56942	2.76155e-05	Classical		chr6_128920008_128921649	-1.85213	1.80147e-05	Basal-like
chr1_19558019_19558847	2.22241	2.76412e-05	Classical		chr3_26430729_26432972	-2.97555	1.80432e-05	Basal-like
chr11_121200767_121201557	2.35683	2.76681e-05	Classical		chr9_18490884_18491272	-2.48607	1.80721e-05	Basal-like
chr5_40430217_40432002	1.52645	2.77079e-05	Classical		chr16_16161596_16162953	-1.5208	1.80877e-05	Basal-like
chr8_76392930_76393818	1.77409	2.78801e-05	Classical		chr7_41087597_41087959	-2.39527	1.80909e-05	Basal-like
chr4_9481655_9482701	2.37072	2.79335e-05	Classical		chr7_130000638_130010154	-1.36112	1.80909e-05	Basal-like
chr5_151771892_151772916	2.07587	2.80093e-05	Classical		chr4_47296288_47297008	-2.48875	1.81077e-05	Basal-like
chr2_6341161_6343884	2.29654	2.8065e-05	Classical		chr7_4537619_4542430	-1.94951	1.81087e-05	Basal-like
chr3_141039914_141041033	1.6952	2.80698e-05	Classical		chr4_112921154_112923307	-2.5414	1.81159e-05	Basal-like
chr5_1199756_1203149	1.98623	2.81731e-05	Classical		chr12_97433040_97433576	-2.34315	1.81278e-05	Basal-like
chr2_203510037_203511329	1.61699	2.81793e-05	Classical		chr4_6402772_6407286	-1.78215	1.81399e-05	Basal-like
chr3_100862048_100863065	2.29294	2.82175e-05	Classical		chr9_132746564_132747074	-2.82224	1.81473e-05	Basal-like
chr3_187744170_187744971	2.16662	2.82175e-05	Classical		chr2_74228653_74231401	-0.911804	1.81522e-05	Basal-like
chr12_100795859_100797140	2.12427	2.82175e-05	Classical		chr7_30447336_30448459	-2.19932	1.81681e-05	Basal-like
chr1_32342224_32344965	1.81512	2.82278e-05	Classical		chr7_73622628_73626555	-1.56638	1.8204e-05	Basal-like
chr6_130240700_130242879	1.70658	2.82295e-05	Classical		chr11_94508450_94510512	-1.56645	1.82226e-05	Basal-like
chr21_35940995_35942691	1.92121	2.82756e-05	Classical		chr15_101392381_101392988	-2.05785	1.8225e-05	Basal-like
chr12_55891583_55894998	1.92872	2.83598e-05	Classical		chr9_16068357_16071560	-2.53954	1.8227e-05	Basal-like
chr14_70263716_70265762	1.38811	2.83598e-05	Classical		chr7_106684508_106686097	-1.38327	1.823e-05	Basal-like
chr14_82000715_82001675	1.71917	2.83672e-05	Classical		chr20_62679944_62682570	-1.14678	1.82466e-05	Basal-like
chr12_66608689_66611027	1.71858	2.85167e-05	Classical		chr5_95259430_95260112	-1.93694	1.82487e-05	Basal-like
chr3_62906012_62909347	2.0795	2.85508e-05	Classical		chr22_40401346_40403333	-1.89697	1.82487e-05	Basal-like
chr1_149987238_149995283	1.35512	2.85629e-05	Classical		chr14_74993995_74995917	-1.58932	1.8261e-05	Basal-like
chr6_94394380_94395119	2.19085	2.86097e-05	Classical		chr19_39671544_39673634	-1.47608	1.83079e-05	Basal-like
chr13_47221048_47222316	1.82413	2.86328e-05	Classical		chr2_129067085_129068044	-1.59564	1.83219e-05	Basal-like
chr17_70243786_70248331	1.36478	2.86432e-05	Classical		chr14_73647424_73648294	-1.91326	1.83258e-05	Basal-like
chr3_132020524_132025172	1.6296	2.86741e-05	Classical		chr20_55582008_55582800	-2.81408	1.83411e-05	Basal-like
chr5_156119814_156120258	3.2703	2.86993e-05	Classical		chr8_96805440_96806687	-1.59922	1.83684e-05	Basal-like
chr17_34362154_34362610	2.60456	2.87366e-05	Classical		chr2_38657456_38658884	-1.35785	1.83715e-05	Basal-like
chr2_225005242_225013530	1.28491	2.87651e-05	Classical		chr12_67476434_67477137	-3.37427	1.83817e-05	Basal-like
chr13_21094347_21095654	1.55753	2.87717e-05	Classical		chr17_42904492_42908610	-2.04384	1.83817e-05	Basal-like
chr2_52913518_52914051	3.40917	2.88533e-05	Classical		chr6_53847944_53848646	-2.07885	1.83862e-05	Basal-like
chr8_127599671_127600299	2.03915	2.88585e-05	Classical		chr12_22465712_22466652	-2.21261	1.83862e-05	Basal-like
chr8_85390587_85391327	2.20919	2.89017e-05	Classical		chr9_75048565_75049704	-1.56825	1.8397e-05	Basal-like
chr6_110084195_110084528	2.2681	2.89062e-05	Classical		chr6_150849980_150850847	-1.91927	1.84049e-05	Basal-like
chr15_62836534_62839186	1.66667	2.89068e-05	Classical		chr8_122685948_122686984	-1.87822	1.84126e-05	Basal-like
chr11_112139510_112139975	2.06268	2.89297e-05	Classical		chr11_94612842_94613282	-2.21149	1.84323e-05	Basal-like
chr13_91517795_91519668	1.57535	2.90068e-05	Classical		chr15_39387235_39389093	-2.12559	1.84701e-05	Basal-like
chr5_57994759_57996198	1.97152	2.91369e-05	Classical		chr19_13510272_13511029	-2.83672	1.84902e-05	Basal-like
chr2_205398632_205400206	1.51161	2.91907e-05	Classical		chr2_164067525_164068261	-2.64661	1.84921e-05	Basal-like
chr8_73687154_73687671	2.76078	2.92112e-05	Classical		chr15_52789008_52789495	-2.35384	1.85104e-05	Basal-like
chr10_95302445_95303663	2.06924	2.92745e-05	Classical		chr5_95360473_95362931	-1.6838	1.85313e-05	Basal-like
chr7_139564297_139565002	2.65372	2.93036e-05	Classical		chr5_92498925_92499470	-2.48011	1.85818e-05	Basal-like
chr5_36016850_36017902	2.57183	2.93272e-05	Classical		chr10_17576146_17576578	-3.2206	1.85819e-05	Basal-like
chr12_101443849_101447754	1.82424	2.93288e-05	Classical		chr5_148802025_148804270	-1.50515	1.86279e-05	Basal-like
chr4_119197057_119197711	2.30253	2.95379e-05	Classical		chr20_55333078_55333735	-2.64068	1.86873e-05	Basal-like
chr1_203376789_203378933	1.90671	2.95475e-05	Classical		chr7_102186899_102190036	-1.90122	1.87067e-05	Basal-like
chr21_44482263_44484965	1.40215	2.96092e-05	Classical		chr14_105897234_105898229	-1.53546	1.8731e-05	Basal-like
chr1_59098164_59098767	2.07683	2.96512e-05	Classical		chr7_75682478_75684370	-1.24776	1.87335e-05	Basal-like
chr18_3141210_3141889	2.63005	2.96784e-05	Classical		chr3_177493816_177495902	-1.57713	1.87568e-05	Basal-like
chr22_30881312_30884015	1.51184	2.96928e-05	Classical		chr22_26980794_26982151	-1.85454	1.88033e-05	Basal-like
chr1_44798445_44799354	1.67723	2.96976e-05	Classical		chr21_19221711_19222185	-2.07814	1.88064e-05	Basal-like
chr12_28726882_28729808	1.49798	2.9706e-05	Classical		chr7_101812274_101813472	-1.38332	1.88087e-05	Basal-like
chr3_71743592_71744616	1.53525	2.97191e-05	Classical		chr20_13964651_13964982	-3.35194	1.88113e-05	Basal-like
chr15_74296478_74305525	1.47048	2.97193e-05	Classical		chr2_99813765_99814647	-2.09357	1.88181e-05	Basal-like
chr2_158345842_158347368	1.75326	2.97252e-05	Classical		chr18_30501779_30502441	-2.64136	1.88658e-05	Basal-like
chr20_31853894_31859291	1.79615	2.97786e-05	Classical		chr16_80053760_80067241	-1.72789	1.88907e-05	Basal-like
chr14_99886313_99887255	1.59044	2.97838e-05	Classical		chr18_53456477_53457456	-2.91596	1.88917e-05	Basal-like
chr5_82390543_82395945	1.74428	2.98128e-05	Classical		chr18_64932358_64933285	-2.55584	1.89707e-05	Basal-like
chr5_64114836_64115666	1.82044	2.98638e-05	Classical		chr2_70768026_70769421	-1.55833	1.89841e-05	Basal-like
chr10_62779127_62780095	2.20602	2.98718e-05	Classical		chr8_145678871_145681927	-1.49204	1.89841e-05	Basal-like
chr12_32638041_32640782	1.51798	2.99217e-05	Classical		chr14_35681457_35682846	-1.61604	1.89985e-05	Basal-like
chr6_43903426_43907386	1.3091	2.99537e-05	Classical		chr1_44231374_44233148	-1.69648	1.90204e-05	Basal-like
chr6_7954542_7955727	2.26543	2.99589e-05	Classical		chr8_17974637_17975235	-2.61689	1.90204e-05	Basal-like
chr1_235412568_235413606	1.78591	2.99709e-05	Classical		chr2_110021532_110022755	-1.92704	1.90656e-05	Basal-like
chr9_108194039_108194838	2.42183	3.0006e-05	Classical		chr13_36567928_36568519	-3.214	1.90656e-05	Basal-like
chr1_167705850_167706377	2.44642	3.00079e-05	Classical		chr7_105428240_105434829	-1.39577	1.90918e-05	Basal-like
chr4_91107082_91108752	1.74716	3.00079e-05	Classical		chr5_111812607_111813137	-2.60836	1.91006e-05	Basal-like
chr17_80625030_80630850	1.05562	3.00079e-05	Classical		chr16_71850260_71851983	-1.39305	1.91139e-05	Basal-like
chr8_82912314_82913400	2.25093	3.003e-05	Classical		chr9_112315235_112322619	-1.73652	1.91221e-05	Basal-like
chr15_98120621_98121071	3.90016	3.00819e-05	Classical		chr11_108829842_108830380	-2.5769	1.91478e-05	Basal-like
chr12_129144663_129145720	3.06214	3.01054e-05	Classical		chr9_118452767_118453461	-3.16419	1.91917e-05	Basal-like
chr4_111048344_111057412	1.31184	3.01388e-05	Classical		chr20_56746578_56748383	-1.62313	1.92024e-05	Basal-like
chr1_84496477_84497625	2.34681	3.01531e-05	Classical		chr3_188389336_188391594	-2.07163	1.92125e-05	Basal-like
chr8_27929123_27929956	2.9345	3.02405e-05	Classical		chr5_23465502_23468600	-2.65298	1.92359e-05	Basal-like
chr7_123578683_123580250	1.73447	3.02454e-05	Classical		chr16_68332214_68333593	-1.74818	1.92359e-05	Basal-like
chr12_121485111_121485638	1.85794	3.03528e-05	Classical		chr12_10543615_10551108	-2.01797	1.92645e-05	Basal-like
chr10_115444420_115445928	2.15009	3.03644e-05	Classical		chr1_44322086_44324113	-1.75433	1.9289e-05	Basal-like
chr3_99643306_99644755	1.31828	3.03848e-05	Classical		chr11_88147275_88149487	-1.79639	1.93215e-05	Basal-like
chr1_19918583_19919999	1.91273	3.03904e-05	Classical		chr10_78872034_78873522	-2.26402	1.93249e-05	Basal-like
chr10_44668728_44671312	1.9448	3.04227e-05	Classical		chr20_36748107_36749248	-1.44597	1.93255e-05	Basal-like
chr13_110454494_110457944	1.41145	3.04227e-05	Classical		chr6_72178629_72179915	-2.50428	1.93574e-05	Basal-like
chr8_126999335_127000328	1.99227	3.04312e-05	Classical		chr3_134316770_134318324	-1.95694	1.93628e-05	Basal-like
chr10_62730956_62740689	1.44012	3.04435e-05	Classical		chr1_17330640_17331589	-1.79894	1.93962e-05	Basal-like
chr3_30211377_30212413	2.06013	3.05118e-05	Classical		chr6_28720121_28722038	-2.40679	1.93962e-05	Basal-like
chr6_56655485_56656637	1.87244	3.05524e-05	Classical		chr12_26087753_26089558	-2.45034	1.94109e-05	Basal-like
chr13_47194920_47195697	2.06833	3.06077e-05	Classical		chr13_74069324_74071049	-1.90145	1.94183e-05	Basal-like
chr12_13894443_13894881	2.85262	3.06095e-05	Classical		chr20_13472564_13472941	-3.01327	1.9434e-05	Basal-like
chr3_186457140_186458512	1.36884	3.07517e-05	Classical		chr16_3568675_3569613	-1.96609	1.94459e-05	Basal-like
chr2_208778787_208779601	1.83212	3.07794e-05	Classical		chr5_86490460_86490822	-2.74842	1.94482e-05	Basal-like
chr2_185592292_185593792	2.76879	3.07797e-05	Classical		chr5_179780497_179781128	-2.06266	1.94482e-05	Basal-like
chr17_26940221_26941399	1.49543	3.08119e-05	Classical		chr10_120558265_120559351	-2.1681	1.94482e-05	Basal-like
chr1_19559039_19559993	1.82985	3.08292e-05	Classical		chr22_33314593_33315468	-2.68816	1.94784e-05	Basal-like
chr1_55502236_55507021	1.54879	3.08772e-05	Classical		chr17_1968619_1975777	-1.25578	1.95051e-05	Basal-like
chr5_157355394_157360342	1.53504	3.0878e-05	Classical		chr17_59471266_59479589	-1.29819	1.95154e-05	Basal-like
chr19_4327434_4328295	2.39029	3.09102e-05	Classical		chr3_106925400_106927055	-2.09522	1.95249e-05	Basal-like
chr20_56114431_56117488	1.52644	3.09864e-05	Classical		chr12_111879792_111885282	-1.53803	1.95861e-05	Basal-like
chr3_174821682_174822958	1.91573	3.10208e-05	Classical		chr19_46893405_46896047	-1.52802	1.95922e-05	Basal-like
chr5_168093461_168097789	1.44582	3.10547e-05	Classical		chr3_43749847_43751793	-2.24022	1.96076e-05	Basal-like
chr8_50118952_50119783	3.1242	3.11008e-05	Classical		chr4_189141830_189142148	-2.46783	1.96427e-05	Basal-like
chr7_81921541_81922117	2.58359	3.11113e-05	Classical		chr4_57905526_57907119	-1.64264	1.96584e-05	Basal-like
chr20_14598360_14599223	2.24894	3.11781e-05	Classical		chr12_22584328_22584861	-2.75703	1.96989e-05	Basal-like
chr8_26062445_26063131	1.8934	3.12223e-05	Classical		chr3_135158174_135158669	-3.31462	1.9707e-05	Basal-like
chr2_168938235_168939506	2.24913	3.12924e-05	Classical		chr4_109092103_109095305	-2.36158	1.97233e-05	Basal-like
chr8_141119452_141121744	1.72796	3.14162e-05	Classical		chr16_23192959_23195129	-1.22193	1.97844e-05	Basal-like
chr10_3041350_3042310	1.80007	3.14318e-05	Classical		chr4_5367764_5369522	-2.26306	1.98092e-05	Basal-like
chr2_135203419_135203968	1.94269	3.14537e-05	Classical		chr20_55998437_55999202	-1.79519	1.98096e-05	Basal-like
chr10_113009227_113010091	2.36055	3.14537e-05	Classical		chr4_189358955_189362103	-3.08342	1.98963e-05	Basal-like
chr5_124312907_124320183	1.20378	3.14723e-05	Classical		chr11_37342746_37344890	-2.1376	1.99234e-05	Basal-like
chr9_97424844_97427352	1.41529	3.15029e-05	Classical		chr3_27575766_27578301	-1.68652	1.99317e-05	Basal-like
chr1_229351691_229353901	1.46685	3.15862e-05	Classical		chr5_92500262_92500695	-2.55673	1.99479e-05	Basal-like
chr1_68662355_68665718	1.30348	3.16372e-05	Classical		chr16_2178263_2181240	-1.08547	1.99479e-05	Basal-like
chr2_53321651_53333336	1.54099	3.16492e-05	Classical		chr3_101438900_101441696	-1.95754	1.99528e-05	Basal-like
chr15_57906158_57907266	1.83822	3.16495e-05	Classical		chr16_84973809_84976533	-1.64682	1.99755e-05	Basal-like
chr6_109674354_109674992	2.04885	3.16526e-05	Classical		chr21_46377253_46378799	-2.04146	1.99794e-05	Basal-like
chr10_98321097_98321714	2.18523	3.16579e-05	Classical		chr6_121803617_121803927	-2.67497	1.99819e-05	Basal-like
chr2_44511264_44511945	2.19868	3.16604e-05	Classical		chr1_224839642_224841143	-2.2576	1.99908e-05	Basal-like
chr4_18688896_18690385	2.06971	3.16653e-05	Classical		chr5_72611525_72612269	-2.22318	2.00896e-05	Basal-like
chr19_33805174_33805789	2.17724	3.16667e-05	Classical		chr4_6344883_6347141	-1.79399	2.011e-05	Basal-like
chr10_639120_640716	1.79025	3.16894e-05	Classical		chr1_59841263_59842386	-2.36725	2.01119e-05	Basal-like
chr5_126374229_126380889	1.35347	3.17395e-05	Classical		chr5_37846716_37848056	-1.80517	2.01137e-05	Basal-like
chr7_15170619_15173090	1.56498	3.17633e-05	Classical		chr12_107774531_107783766	-1.59095	2.01137e-05	Basal-like
chr1_194234105_194234531	2.88248	3.17886e-05	Classical		chr15_92592655_92594287	-2.09075	2.01449e-05	Basal-like
chr6_150789448_150791372	1.71893	3.18009e-05	Classical		chr13_37539686_37540064	-1.91082	2.01627e-05	Basal-like
chr9_77616574_77617033	2.29927	3.1875e-05	Classical		chr20_55280604_55282078	-1.98298	2.01657e-05	Basal-like
chr12_5824609_5824946	4.13918	3.19177e-05	Classical		chr5_49597067_49600446	-2.02815	2.02162e-05	Basal-like
chr7_32058815_32059786	2.42154	3.19206e-05	Classical		chr5_145662794_145663202	-1.84038	2.02249e-05	Basal-like
chr1_18727055_18727605	1.85777	3.1976e-05	Classical		chr8_79028539_79028852	-3.5234	2.02511e-05	Basal-like
chr1_3155096_3155991	2.11156	3.19991e-05	Classical		chr11_71049818_71053157	-1.49533	2.02534e-05	Basal-like
chr1_93739782_93741073	2.18253	3.20005e-05	Classical		chr6_22363729_22365184	-2.05199	2.02561e-05	Basal-like
chr2_191042392_191047873	1.42009	3.20378e-05	Classical		chr10_4282807_4285959	-1.83257	2.02584e-05	Basal-like
chr2_206826216_206827229	1.82536	3.20707e-05	Classical		chr12_123122650_123125494	-1.09081	2.0264e-05	Basal-like
chr15_40180339_40181713	1.84919	3.21022e-05	Classical		chr7_18468346_18468796	-2.20344	2.02695e-05	Basal-like
chr19_19206566_19208003	1.59814	3.21047e-05	Classical		chr13_30028478_30031451	-1.77523	2.02695e-05	Basal-like
chr1_48394663_48398978	1.5278	3.21198e-05	Classical		chr11_78947410_78949824	-2.50304	2.02825e-05	Basal-like
chr17_26936696_26937581	1.8782	3.21393e-05	Classical		chr9_114904506_114913985	-1.45277	2.02829e-05	Basal-like
chr5_32307377_32309203	1.51934	3.2167e-05	Classical		chr16_87049964_87052428	-1.91155	2.03897e-05	Basal-like
chr1_204696131_204697740	1.85906	3.22353e-05	Classical		chr22_27812103_27812980	-2.12056	2.03985e-05	Basal-like
chr4_82241184_82241779	2.09597	3.22712e-05	Classical		chr16_62272692_62276346	-2.54981	2.04186e-05	Basal-like
chr22_39524215_39526653	1.49632	3.22898e-05	Classical		chr9_107830366_107831538	-2.43054	2.04187e-05	Basal-like
chr13_45465006_45465536	1.79223	3.2314e-05	Classical		chr8_117306211_117306814	-2.61084	2.04291e-05	Basal-like
chr3_27256357_27263863	2.02064	3.23421e-05	Classical		chr1_36636037_36639347	-1.71038	2.04331e-05	Basal-like
chr2_38837802_38841217	1.5514	3.23696e-05	Classical		chr9_1222146_1225135	-2.56522	2.04425e-05	Basal-like
chr2_205474892_205477249	1.79798	3.23787e-05	Classical		chr20_23096652_23101683	-2.01594	2.04709e-05	Basal-like
chr12_93556155_93563193	1.41928	3.24541e-05	Classical		chr13_23894294_23895523	-2.4586	2.05092e-05	Basal-like
chr3_66395072_66395915	1.87426	3.25165e-05	Classical		chr20_36811582_36814682	-1.84621	2.05138e-05	Basal-like
chr15_71543145_71545995	1.38788	3.25753e-05	Classical		chr6_113441961_113442873	-1.78462	2.0527e-05	Basal-like
chr2_180311913_180314657	1.95041	3.25979e-05	Classical		chr1_55387545_55391793	-1.73139	2.05272e-05	Basal-like
chr10_88216430_88217429	1.8896	3.26379e-05	Classical		chr14_91624037_91624579	-2.07576	2.05298e-05	Basal-like
chr1_110872758_110874664	1.53343	3.27489e-05	Classical		chr20_1479228_1482348	-1.70296	2.05405e-05	Basal-like
chr7_102108462_102112798	1.29868	3.2784e-05	Classical		chr12_89574048_89575329	-1.71729	2.05562e-05	Basal-like
chr11_60459374_60460302	2.1544	3.28008e-05	Classical		chr7_47032546_47033393	-1.86242	2.05598e-05	Basal-like
chr10_98111940_98112401	2.67965	3.28184e-05	Classical		chr7_130848143_130850671	-1.88798	2.05674e-05	Basal-like
chr5_146520493_146520962	2.68536	3.28845e-05	Classical		chr7_29028647_29029775	-2.08573	2.05962e-05	Basal-like
chr15_45101356_45107335	1.41631	3.2972e-05	Classical		chr20_45886599_45892105	-1.7669	2.06017e-05	Basal-like
chr6_105825552_105826405	1.79053	3.29968e-05	Classical		chr16_28525377_28528128	-1.31518	2.06453e-05	Basal-like
chr4_22986995_22988018	2.31973	3.3019e-05	Classical		chr17_27565257_27565705	-2.27626	2.06839e-05	Basal-like
chr4_42345803_42347551	1.69428	3.3092e-05	Classical		chr10_11851177_11853533	-1.52353	2.0688e-05	Basal-like
chr1_172133004_172139948	1.57774	3.31134e-05	Classical		chr1_224923809_224926117	-2.31421	2.07011e-05	Basal-like
chr3_165223189_165224663	3.17593	3.31146e-05	Classical		chr3_52286187_52288389	-1.64927	2.07143e-05	Basal-like
chr3_137852819_137854208	2.35104	3.31238e-05	Classical		chr16_68320986_68322194	-1.57287	2.07368e-05	Basal-like
chr18_20026498_20027604	1.89587	3.31567e-05	Classical		chr11_32139132_32140320	-1.66428	2.07478e-05	Basal-like
chr1_96316165_96316886	3.97933	3.31704e-05	Classical		chr7_47732502_47732865	-2.26934	2.07754e-05	Basal-like
chr1_38246026_38246578	2.68537	3.32829e-05	Classical		chr17_20406943_20407808	-2.30216	2.07917e-05	Basal-like
chr8_17024463_17025452	2.44786	3.32913e-05	Classical		chr18_33034772_33042258	-1.50726	2.07985e-05	Basal-like
chr7_76988047_76988820	2.03884	3.32939e-05	Classical		chr9_132933800_132936190	-1.47966	2.08018e-05	Basal-like
chr8_22311637_22312635	2.12008	3.32939e-05	Classical		chr9_132830022_132830818	-1.93756	2.08079e-05	Basal-like
chr2_42221693_42223163	1.45032	3.33007e-05	Classical		chr16_4947591_4948167	-1.85287	2.08212e-05	Basal-like
chr16_89174154_89175436	1.58813	3.33022e-05	Classical		chr17_10526186_10527286	-2.2864	2.08319e-05	Basal-like
chr3_45680147_45682781	1.10805	3.33356e-05	Classical		chr5_149673608_149677231	-1.59725	2.08567e-05	Basal-like
chr6_135568137_135570403	1.9289	3.33356e-05	Classical		chr2_127414666_127415471	-2.53096	2.08637e-05	Basal-like
chr4_24139742_24141274	1.77674	3.33414e-05	Classical		chr17_825904_826651	-1.99391	2.08637e-05	Basal-like
chr13_43558436_43563228	1.45438	3.34486e-05	Classical		chr2_198491484_198493360	-1.82499	2.08787e-05	Basal-like
chr21_37359989_37363968	1.57546	3.34678e-05	Classical		chr10_17268497_17273710	-1.41329	2.08787e-05	Basal-like
chr16_88508443_88511889	1.21717	3.35569e-05	Classical		chr19_23730678_23735026	-3.05335	2.08797e-05	Basal-like
chr11_100633971_100635196	1.77023	3.3558e-05	Classical		chr16_3569951_3570550	-1.98483	2.08889e-05	Basal-like
chr9_20583142_20583848	1.89404	3.35611e-05	Classical		chr11_128121372_128121969	-2.22889	2.08911e-05	Basal-like
chr6_52707237_52708079	2.43134	3.35954e-05	Classical		chr13_22257405_22259430	-1.59997	2.08919e-05	Basal-like
chr1_17000844_17002137	2.27283	3.36276e-05	Classical		chr16_87407886_87411048	-1.49522	2.09035e-05	Basal-like
chr1_228958655_228959267	1.69064	3.36668e-05	Classical		chr5_27328084_27328642	-2.66084	2.09045e-05	Basal-like
chr8_50136966_50139849	2.51097	3.36668e-05	Classical		chr16_85800867_85801292	-1.93375	2.09133e-05	Basal-like
chr15_68279617_68281048	1.41391	3.36749e-05	Classical		chr5_175387640_175388822	-3.17711	2.09425e-05	Basal-like
chr13_32647092_32648026	1.70172	3.36992e-05	Classical		chr9_112516892_112517931	-2.79991	2.09666e-05	Basal-like
chr8_50163610_50166032	2.16118	3.37086e-05	Classical		chr5_112603837_112605500	-1.81427	2.09745e-05	Basal-like
chr5_139922824_139923643	2.20414	3.37457e-05	Classical		chr3_134194241_134195990	-1.45372	2.09773e-05	Basal-like
chr1_151688284_151689056	1.732	3.37459e-05	Classical		chr1_30055880_30056652	-2.63895	2.09835e-05	Basal-like
chr3_169470924_169471452	2.0565	3.37517e-05	Classical		chr16_54367659_54368272	-3.09066	2.09915e-05	Basal-like
chr14_104550119_104555457	1.44746	3.38573e-05	Classical		chr12_49872799_49873480	-1.81608	2.09941e-05	Basal-like
chr12_65804149_65805495	1.86005	3.39429e-05	Classical		chr2_54346961_54350205	-1.77227	2.10154e-05	Basal-like
chr1_146683528_146684034	2.48219	3.39682e-05	Classical		chr2_138072328_138073843	-2.73177	2.1043e-05	Basal-like
chr7_47977753_47982048	1.52643	3.39843e-05	Classical		chr2_237690301_237691534	-2.04712	2.10468e-05	Basal-like
chr1_42857841_42860094	2.1472	3.40439e-05	Classical		chr17_13288109_13289327	-2.32436	2.11684e-05	Basal-like
chr1_204249353_204250608	1.69589	3.41671e-05	Classical		chr2_208239225_208240617	-1.74974	2.11948e-05	Basal-like
chr9_108108015_108108749	1.84356	3.42735e-05	Classical		chr5_159355365_159356114	-1.87156	2.11948e-05	Basal-like
chr14_66242713_66243641	2.00857	3.42735e-05	Classical		chr17_78863797_78868473	-1.38771	2.11948e-05	Basal-like
chr7_151369501_151371766	1.51564	3.42798e-05	Classical		chr3_5094797_5099407	-1.53375	2.11994e-05	Basal-like
chr16_21257949_21258975	1.69836	3.43556e-05	Classical		chr5_31413637_31414319	-2.25333	2.12048e-05	Basal-like
chr1_17824224_17824723	2.3004	3.43722e-05	Classical		chr4_103586235_103586812	-2.10414	2.12147e-05	Basal-like
chr12_31773522_31774436	2.29702	3.44068e-05	Classical		chr16_28203193_28204306	-1.74303	2.12542e-05	Basal-like
chr11_12872350_12878394	1.33712	3.44468e-05	Classical		chr12_76735620_76736255	-2.08763	2.12567e-05	Basal-like
chr1_56878592_56884632	1.18084	3.44663e-05	Classical		chr2_37937615_37940677	-1.93151	2.12933e-05	Basal-like
chr11_71245877_71246340	3.95609	3.45656e-05	Classical		chr5_133769180_133775869	-1.08633	2.13321e-05	Basal-like
chr11_75416061_75417459	1.33838	3.45923e-05	Classical		chr17_21312887_21317585	-1.88612	2.13545e-05	Basal-like
chr8_21764850_21768891	1.45732	3.45991e-05	Classical		chr19_16813255_16813540	-2.40944	2.13638e-05	Basal-like
chr15_45603359_45604183	2.3589	3.46506e-05	Classical		chr2_241334964_241337505	-1.72644	2.13863e-05	Basal-like
chr8_146251016_146259213	1.9553	3.46966e-05	Classical		chr3_119895151_119897494	-1.61178	2.14008e-05	Basal-like
chr15_68710740_68715439	1.68623	3.47226e-05	Classical		chr8_104082723_104083466	-2.20939	2.14247e-05	Basal-like
chr20_23211283_23215708	1.62751	3.47312e-05	Classical		chr20_57188515_57189118	-2.59767	2.14247e-05	Basal-like
chr9_88691073_88696769	1.28996	3.4775e-05	Classical		chr8_54698361_54699274	-2.46747	2.14295e-05	Basal-like
chr3_65856452_65857095	2.12382	3.47953e-05	Classical		chr21_15427796_15432136	-2.86371	2.14377e-05	Basal-like
chr11_22213447_22215350	1.74523	3.48194e-05	Classical		chr8_49761047_49764002	-1.82927	2.14427e-05	Basal-like
chr5_78013668_78018945	1.32957	3.48332e-05	Classical		chr18_33032388_33033758	-2.0958	2.14655e-05	Basal-like
chr5_144916000_144916847	2.21111	3.49353e-05	Classical		chr2_10028980_10030487	-1.58191	2.14901e-05	Basal-like
chr6_46948959_46951111	1.6434	3.49453e-05	Classical		chr2_225965127_225965815	-2.65736	2.14954e-05	Basal-like
chr1_41117615_41118704	2.15966	3.49703e-05	Classical		chr16_71417321_71417928	-1.95482	2.15262e-05	Basal-like
chr2_23353865_23354930	2.11797	3.50117e-05	Classical		chr21_15733202_15734319	-2.46413	2.15466e-05	Basal-like
chr4_25581728_25584207	1.56046	3.50739e-05	Classical		chr15_101098987_101099574	-2.60818	2.16233e-05	Basal-like
chr3_65838460_65843669	1.38668	3.51091e-05	Classical		chr11_34391615_34393020	-1.65053	2.16424e-05	Basal-like
chr2_196406430_196407817	1.52968	3.51479e-05	Classical		chr10_124868156_124868905	-2.40548	2.16609e-05	Basal-like
chr1_192978857_192979550	2.1624	3.51489e-05	Classical		chr2_54299582_54302862	-1.45459	2.1674e-05	Basal-like
chr2_190360446_190361593	1.76099	3.51542e-05	Classical		chr4_146652606_146658131	-1.05495	2.16749e-05	Basal-like
chr9_96766236_96767691	2.07288	3.51982e-05	Classical		chr9_32709009_32711188	-2.90144	2.16818e-05	Basal-like
chr8_1937816_1944161	1.60615	3.52745e-05	Classical		chr20_10613373_10618841	-1.34225	2.16849e-05	Basal-like
chr3_66802255_66803717	2.43783	3.52985e-05	Classical		chr6_83118937_83120237	-2.18446	2.16883e-05	Basal-like
chr5_160319837_160320429	2.44567	3.52985e-05	Classical		chr9_114903444_114903912	-2.10666	2.16994e-05	Basal-like
chr11_116683554_116685423	1.89926	3.53268e-05	Classical		chr11_65694414_65697620	-1.55834	2.16994e-05	Basal-like
chr7_51395454_51396224	1.76289	3.54046e-05	Classical		chr5_36619074_36619810	-2.36104	2.17212e-05	Basal-like
chr3_45150495_45155200	1.31701	3.55693e-05	Classical		chr9_137379936_137381028	-2.23388	2.17212e-05	Basal-like
chr3_100912787_100916413	1.73567	3.56378e-05	Classical		chr22_20959088_20962324	-1.47789	2.17844e-05	Basal-like
chr18_19649256_19649992	2.37146	3.56597e-05	Classical		chr20_45744973_45748717	-1.97031	2.17861e-05	Basal-like
chr1_42286702_42290192	1.75473	3.56613e-05	Classical		chr19_55699400_55701776	-1.63562	2.17945e-05	Basal-like
chr4_72023408_72024368	1.7925	3.56613e-05	Classical		chr9_131032610_131040261	-0.974847	2.18335e-05	Basal-like
chr2_29945718_29946504	1.79231	3.58075e-05	Classical		chr5_14421567_14422380	-1.82283	2.18388e-05	Basal-like
chr3_71613325_71614672	1.54811	3.58284e-05	Classical		chr7_92563617_92564511	-2.04101	2.19316e-05	Basal-like
chr5_49950206_49953330	1.40446	3.58443e-05	Classical		chr2_238173090_238174264	-2.23655	2.19508e-05	Basal-like
chr5_146638649_146640906	2.40366	3.59888e-05	Classical		chr12_94081384_94082981	-2.03368	2.19855e-05	Basal-like
chr8_96018830_96020847	1.31126	3.59932e-05	Classical		chr3_136504426_136506665	-1.92404	2.20117e-05	Basal-like
chr4_34735179_34735739	2.25911	3.61026e-05	Classical		chr12_25610824_25611865	-2.21632	2.2075e-05	Basal-like
chr21_16505495_16515494	1.2931	3.61291e-05	Classical		chr6_20543782_20544794	-1.8082	2.20952e-05	Basal-like
chr22_46601953_46602695	2.24726	3.61291e-05	Classical		chr3_181985300_181986536	-1.93039	2.21051e-05	Basal-like
chr7_11513339_11514487	2.10912	3.61479e-05	Classical		chr5_20679605_20679896	-3.80436	2.21068e-05	Basal-like
chr6_167515811_167517808	2.01147	3.62147e-05	Classical		chr7_100737606_100739439	-1.45656	2.21193e-05	Basal-like
chr5_16573833_16575154	1.97358	3.63824e-05	Classical		chr21_46712653_46715095	-1.86853	2.21239e-05	Basal-like
chr6_39133672_39140239	1.43471	3.64003e-05	Classical		chr10_35258015_35266088	-1.52741	2.21273e-05	Basal-like
chr5_160106309_160106966	2.13466	3.64424e-05	Classical		chr17_53784156_53785108	-1.96404	2.21544e-05	Basal-like
chr1_215811532_215812234	2.20774	3.6456e-05	Classical		chr16_87176978_87181568	-1.54	2.21551e-05	Basal-like
chr7_99310644_99311825	1.57855	3.64742e-05	Classical		chr21_44577971_44584952	-1.62436	2.21551e-05	Basal-like
chr6_3540166_3543757	1.68518	3.65258e-05	Classical		chr8_41942128_41943432	-2.28758	2.21557e-05	Basal-like
chr4_106513196_106515774	1.4751	3.65517e-05	Classical		chr16_89360700_89370727	-1.49391	2.22026e-05	Basal-like
chr5_160314427_160314860	2.66567	3.65517e-05	Classical		chr19_708068_711184	-1.35082	2.22202e-05	Basal-like
chr6_56263764_56264425	2.00956	3.65517e-05	Classical		chr17_76460261_76463815	-1.99678	2.22223e-05	Basal-like
chr19_35871488_35873304	1.88697	3.65517e-05	Classical		chr12_12159698_12164917	-1.76024	2.22814e-05	Basal-like
chr12_100645289_100645782	2.24537	3.65586e-05	Classical		chr8_63918555_63924092	-1.7647	2.23121e-05	Basal-like
chr15_47720352_47721061	3.53594	3.66135e-05	Classical		chr2_173975002_173975857	-2.14458	2.23255e-05	Basal-like
chr6_139915069_139915995	1.78589	3.66278e-05	Classical		chr12_53489607_53493349	-1.51976	2.23579e-05	Basal-like
chr17_45477158_45478801	2.03472	3.66306e-05	Classical		chr7_138527071_138527361	-3.07335	2.23726e-05	Basal-like
chr15_63546555_63548737	1.80911	3.66316e-05	Classical		chr4_142076220_142077420	-2.58151	2.2379e-05	Basal-like
chr11_44785311_44789283	1.51418	3.66864e-05	Classical		chr6_57083557_57088105	-1.34876	2.2407e-05	Basal-like
chr14_93186569_93188335	1.57318	3.67305e-05	Classical		chr10_12885942_12887352	-1.75785	2.24105e-05	Basal-like
chr20_19692217_19696316	1.545	3.67529e-05	Classical		chr10_28378738_28379193	-3.07259	2.24105e-05	Basal-like
chr7_48043849_48047564	1.60696	3.67744e-05	Classical		chr12_8966506_8967234	-2.64737	2.24616e-05	Basal-like
chr6_12602108_12603664	1.35488	3.67855e-05	Classical		chr2_1608522_1610340	-1.74377	2.24684e-05	Basal-like
chr12_49832419_49833769	1.80637	3.68267e-05	Classical		chr7_23074016_23077254	-2.43126	2.24716e-05	Basal-like
chr12_63150463_63157539	1.36976	3.68632e-05	Classical		chr6_103943771_103945238	-3.01062	2.24787e-05	Basal-like
chr2_69852311_69853802	1.65089	3.68898e-05	Classical		chr17_78763157_78767123	-1.45746	2.24787e-05	Basal-like
chr17_46837116_46837864	1.88523	3.68898e-05	Classical		chr2_202664524_202664999	-2.96532	2.24795e-05	Basal-like
chr11_69318974_69321035	1.87457	3.69691e-05	Classical		chr10_21707498_21709100	-2.02339	2.25188e-05	Basal-like
chr8_135818766_135819811	1.67861	3.70456e-05	Classical		chr4_157036241_157037062	-2.97487	2.25287e-05	Basal-like
chr2_207820515_207821126	2.72077	3.71048e-05	Classical		chr18_34169330_34170485	-2.47659	2.25287e-05	Basal-like
chr4_156225564_156226187	2.2615	3.71596e-05	Classical		chr4_32149271_32149951	-3.19419	2.25291e-05	Basal-like
chr6_44766531_44767639	2.0708	3.71828e-05	Classical		chr8_66545264_66551343	-1.29377	2.25476e-05	Basal-like
chr1_3132789_3141516	1.8231	3.72043e-05	Classical		chr10_76054051_76055182	-1.75714	2.25884e-05	Basal-like
chr14_100017004_100022949	1.37459	3.72185e-05	Classical		chr5_142612887_142616676	-1.81793	2.25996e-05	Basal-like
chr12_124432942_124434046	1.99013	3.72264e-05	Classical		chr2_111896080_111898390	-1.30234	2.26046e-05	Basal-like
chr6_123138015_123138958	2.03956	3.72463e-05	Classical		chr19_17236346_17237981	-1.62228	2.26176e-05	Basal-like
chr15_63118095_63118905	1.96645	3.72463e-05	Classical		chr17_75159794_75160921	-2.57777	2.2645e-05	Basal-like
chr13_73542001_73546945	1.35274	3.72645e-05	Classical		chr8_49802691_49803667	-2.02442	2.26522e-05	Basal-like
chr7_155703710_155705206	1.54923	3.72648e-05	Classical		chr20_55985050_55985608	-1.87849	2.26541e-05	Basal-like
chr6_28895161_28896567	1.90105	3.73538e-05	Classical		chr17_48343579_48345028	-1.64591	2.26643e-05	Basal-like
chr3_42581658_42582952	1.2516	3.73658e-05	Classical		chr16_85730157_85731830	-1.72042	2.26744e-05	Basal-like
chr1_181417825_181418747	2.72279	3.74577e-05	Classical		chr4_76487294_76487836	-2.41248	2.26785e-05	Basal-like
chr6_41422370_41426258	2.01264	3.75783e-05	Classical		chr8_118411425_118411941	-2.39757	2.27304e-05	Basal-like
chr11_117053194_117058765	1.52342	3.76702e-05	Classical		chr16_57773036_57775165	-1.68202	2.27787e-05	Basal-like
chr2_37375895_37377988	1.35156	3.77118e-05	Classical		chr5_129863011_129865739	-2.01712	2.2779e-05	Basal-like
chr16_70111765_70112893	1.94318	3.77858e-05	Classical		chr5_34496212_34504917	-1.68228	2.28201e-05	Basal-like
chr10_115515955_115517514	1.86441	3.78109e-05	Classical		chr2_239891209_239892279	-1.39849	2.28392e-05	Basal-like
chr2_109675190_109680647	1.76372	3.78136e-05	Classical		chr19_9416261_9417121	-2.73225	2.28548e-05	Basal-like
chr12_21597605_21598179	2.19231	3.78668e-05	Classical		chr7_135398991_135399631	-2.17652	2.28602e-05	Basal-like
chr5_82338216_82338975	2.35587	3.78694e-05	Classical		chr3_186371099_186372141	-2.06674	2.28956e-05	Basal-like
chr2_149998173_149999024	1.9324	3.79717e-05	Classical		chr7_92553846_92557091	-2.03578	2.29018e-05	Basal-like
chr17_36095295_36096224	1.54958	3.79835e-05	Classical		chr9_138779385_138784166	-1.53939	2.29038e-05	Basal-like
chr1_94021436_94022199	1.60893	3.80482e-05	Classical		chr4_7817764_7818807	-1.70967	2.292e-05	Basal-like
chr8_107535775_107537734	1.49456	3.80941e-05	Classical		chr20_32792358_32793520	-2.51188	2.29595e-05	Basal-like
chr13_110245964_110246592	2.57061	3.81054e-05	Classical		chr10_73059822_73062046	-1.81449	2.30066e-05	Basal-like
chr10_14900874_14901716	1.90727	3.81535e-05	Classical		chr12_107720997_107723197	-1.99076	2.30097e-05	Basal-like
chr1_208106421_208109487	1.73336	3.81644e-05	Classical		chr16_81128411_81131604	-0.978679	2.3014e-05	Basal-like
chr17_28175787_28178502	1.43658	3.81794e-05	Classical		chr9_101448263_101450262	-1.90414	2.30268e-05	Basal-like
chr5_60084337_60084646	2.98575	3.81815e-05	Classical		chr9_118013435_118013824	-2.81244	2.30358e-05	Basal-like
chr9_74821405_74821762	2.27371	3.82362e-05	Classical		chr17_5269784_5270422	-2.20592	2.30672e-05	Basal-like
chr13_103519431_103520054	2.17309	3.83121e-05	Classical		chr5_73140620_73141730	-2.09521	2.31012e-05	Basal-like
chr13_24761626_24762801	1.72051	3.84121e-05	Classical		chr20_56715075_56719218	-1.5829	2.31257e-05	Basal-like
chr2_139038897_139040211	1.79269	3.84318e-05	Classical		chr2_217342659_217343062	-2.88691	2.31463e-05	Basal-like
chr12_3539868_3543302	1.52465	3.8435e-05	Classical		chr2_19258754_19259294	-1.61711	2.316e-05	Basal-like
chr15_91328981_91332844	1.57779	3.84544e-05	Classical		chr4_57909766_57910496	-2.35163	2.31826e-05	Basal-like
chr20_30879394_30880122	1.54581	3.8464e-05	Classical		chr13_110723272_110725618	-1.83639	2.3219e-05	Basal-like
chr10_26636195_26637745	2.25009	3.85643e-05	Classical		chr5_14177426_14178204	-2.20385	2.32418e-05	Basal-like
chr11_102689552_102691098	1.9521	3.85785e-05	Classical		chr9_114602605_114622819	-1.38401	2.32596e-05	Basal-like
chr19_49440139_49441761	1.61183	3.8582e-05	Classical		chr14_53477974_53478526	-2.4172	2.33152e-05	Basal-like
chr18_72418236_72419123	2.039	3.86368e-05	Classical		chr7_48221554_48222729	-1.84921	2.33214e-05	Basal-like
chr13_32569513_32572118	1.59962	3.86415e-05	Classical		chr1_19685902_19687706	-1.81981	2.33324e-05	Basal-like
chr1_32672908_32676524	1.42022	3.86545e-05	Classical		chr10_25246199_25248466	-1.334	2.33324e-05	Basal-like
chr10_134570782_134574425	2.07734	3.86638e-05	Classical		chr12_109212381_109213185	-1.89726	2.34215e-05	Basal-like
chr6_71144849_71145790	2.12121	3.87331e-05	Classical		chr14_71273895_71281870	-1.02062	2.34216e-05	Basal-like
chr14_25279580_25280704	2.30774	3.87784e-05	Classical		chr16_59016282_59018095	-2.85444	2.34574e-05	Basal-like
chr5_71032841_71035359	2.01618	3.87965e-05	Classical		chr4_113683747_113685001	-1.93727	2.34835e-05	Basal-like
chr13_41488445_41490701	1.5925	3.88188e-05	Classical		chr9_117870614_117871577	-2.33549	2.34905e-05	Basal-like
chr2_173212005_173213857	1.4055	3.88239e-05	Classical		chr2_202146583_202149439	-3.19799	2.34931e-05	Basal-like
chr22_25759600_25764375	1.29251	3.88481e-05	Classical		chr17_19149991_19154077	-1.37796	2.34931e-05	Basal-like
chr17_71790695_71798098	1.64161	3.89555e-05	Classical		chr16_28092752_28095452	-1.47123	2.35001e-05	Basal-like
chr1_118086871_118087852	2.10938	3.89746e-05	Classical		chr10_30238830_30240538	-1.92818	2.35013e-05	Basal-like
chr9_135501100_135502591	1.82707	3.89971e-05	Classical		chr10_46969314_46971118	-1.39652	2.35018e-05	Basal-like
chr6_138871875_138878032	1.5069	3.91234e-05	Classical		chr12_106323546_106325614	-1.70023	2.35387e-05	Basal-like
chr4_135541208_135546136	1.80452	3.9215e-05	Classical		chr1_25892841_25897994	-1.33169	2.35471e-05	Basal-like
chr13_27051124_27056899	1.80939	3.9215e-05	Classical		chr14_86777957_86779222	-3.12981	2.35558e-05	Basal-like
chr6_170682231_170687139	1.60447	3.92259e-05	Classical		chr5_86315373_86316736	-1.96144	2.36098e-05	Basal-like
chr18_42937180_42937996	2.49663	3.92325e-05	Classical		chr14_99564254_99565229	-2.32158	2.36188e-05	Basal-like
chr2_62674728_62679454	1.38165	3.93097e-05	Classical		chr17_42285349_42286400	-1.15115	2.36779e-05	Basal-like
chr5_111868022_111869292	1.86326	3.93255e-05	Classical		chr11_95136969_95138197	-2.43897	2.37049e-05	Basal-like
chr8_125088451_125089480	2.203	3.93417e-05	Classical		chr16_72911621_72912954	-1.3474	2.37186e-05	Basal-like
chr11_10570416_10572150	1.42586	3.93417e-05	Classical		chr3_159548140_159549738	-1.69429	2.37316e-05	Basal-like
chr19_53429863_53431416	1.45877	3.93417e-05	Classical		chr16_87093122_87094989	-2.11523	2.38001e-05	Basal-like
chr8_26060404_26061975	1.63363	3.93745e-05	Classical		chr3_168824972_168825807	-2.27856	2.38073e-05	Basal-like
chr18_12362599_12365960	1.99972	3.94138e-05	Classical		chr1_211210902_211211574	-2.63739	2.3825e-05	Basal-like
chr14_37797863_37798212	2.22285	3.9426e-05	Classical		chr7_111648697_111649244	-2.21782	2.38639e-05	Basal-like
chr10_134517678_134525621	1.80352	3.94376e-05	Classical		chr6_32781768_32789322	-1.49799	2.38806e-05	Basal-like
chr5_66843187_66843931	1.62586	3.94452e-05	Classical		chr20_45850108_45850572	-2.11116	2.38937e-05	Basal-like
chr5_14549061_14550914	2.03377	3.94489e-05	Classical		chr2_46256067_46259773	-1.50663	2.39073e-05	Basal-like
chr1_157647535_157648583	2.15349	3.94919e-05	Classical		chr17_70357156_70358698	-1.41469	2.39269e-05	Basal-like
chr6_116415256_116416299	2.06279	3.94919e-05	Classical		chr16_73061659_73063652	-1.44859	2.39421e-05	Basal-like
chr1_206321820_206322520	1.91557	3.96281e-05	Classical		chr18_61011969_61013477	-1.64215	2.39444e-05	Basal-like
chr13_24933996_24938188	1.75512	3.96349e-05	Classical		chr16_69740862_69743421	-1.29222	2.39472e-05	Basal-like
chr12_29343760_29344278	2.49486	3.96413e-05	Classical		chr20_3292344_3293590	-2.18348	2.3979e-05	Basal-like
chr2_33237968_33243150	1.29485	3.96951e-05	Classical		chr9_107592602_107593186	-2.40437	2.39996e-05	Basal-like
chr7_27298498_27299990	1.44228	3.97146e-05	Classical		chr15_39464495_39468020	-1.38518	2.40107e-05	Basal-like
chr6_44382771_44384556	1.68277	3.97218e-05	Classical		chr14_32939004_32945081	-1.5854	2.40334e-05	Basal-like
chr2_16260330_16261130	2.22374	3.97796e-05	Classical		chr2_161520364_161525198	-1.37386	2.404e-05	Basal-like
chr15_73374064_73376138	1.7988	3.97993e-05	Classical		chr5_159304952_159305724	-1.66034	2.40578e-05	Basal-like
chr1_151566605_151571358	0.923111	3.98726e-05	Classical		chr9_101732555_101734728	-2.1415	2.40583e-05	Basal-like
chr12_14093976_14094774	1.79881	3.9895e-05	Classical		chr12_26844582_26845629	-2.0406	2.4069e-05	Basal-like
chr2_206765755_206768614	1.53376	3.99752e-05	Classical		chr10_12740689_12741431	-2.2955	2.40765e-05	Basal-like
chr2_42294075_42294500	2.38569	3.99765e-05	Classical		chr19_56600738_56605252	-1.98906	2.4093e-05	Basal-like
chr4_100141357_100142255	2.19928	3.99765e-05	Classical		chr5_96156675_96159518	-1.5397	2.40974e-05	Basal-like
chr5_72085088_72086818	1.88812	4.00069e-05	Classical		chr10_3269598_3270005	-2.58745	2.41235e-05	Basal-like
chr9_78614021_78614593	2.24497	4.00143e-05	Classical		chr12_123997285_123998257	-1.59617	2.41596e-05	Basal-like
chr1_112144825_112146358	1.62208	4.00283e-05	Classical		chr14_91696411_91697081	-2.41124	2.41886e-05	Basal-like
chr22_34264526_34265198	1.8626	4.00338e-05	Classical		chr22_40416398_40421351	-1.92724	2.41911e-05	Basal-like
chr18_21813211_21816869	2.41371	4.00338e-05	Classical		chr21_17677922_17678659	-2.30469	2.42017e-05	Basal-like
chr1_19949458_19950045	2.44523	4.00513e-05	Classical		chr13_26476212_26478002	-1.6976	2.42083e-05	Basal-like
chr6_53497759_53498807	1.66585	4.01114e-05	Classical		chr6_21871569_21872705	-2.58815	2.42155e-05	Basal-like
chr11_102702241_102711746	1.59914	4.01329e-05	Classical		chr17_8299668_8301242	-1.49328	2.42269e-05	Basal-like
chr18_60069510_60070378	2.08986	4.02322e-05	Classical		chr16_49672347_49675392	-2.23859	2.4239e-05	Basal-like
chr6_32444492_32445316	2.35393	4.02683e-05	Classical		chr20_55628997_55629618	-2.26493	2.4239e-05	Basal-like
chr8_99977843_99979242	1.54238	4.02717e-05	Classical		chr8_141727700_141729897	-1.40217	2.42768e-05	Basal-like
chr15_32389449_32393046	2.02159	4.02717e-05	Classical		chr6_83117713_83118655	-2.18973	2.42887e-05	Basal-like
chr12_121650992_121657509	1.1737	4.0277e-05	Classical		chr9_3861713_3866198	-1.74101	2.429e-05	Basal-like
chr5_124053511_124057600	1.13384	4.03125e-05	Classical		chr22_43921567_43926915	-1.76311	2.429e-05	Basal-like
chr15_85382004_85389882	1.1103	4.03394e-05	Classical		chr5_150652441_150654306	-1.72272	2.42928e-05	Basal-like
chr3_30224539_30226374	1.97198	4.04175e-05	Classical		chr16_53871755_53872734	-1.92968	2.43083e-05	Basal-like
chr7_142741115_142741630	3.09998	4.05115e-05	Classical		chr9_118358626_118359257	-2.56551	2.43107e-05	Basal-like
chr5_55319330_55321059	1.81815	4.05133e-05	Classical		chr8_105211942_105212442	-2.96672	2.4332e-05	Basal-like
chr1_54848288_54849202	2.10059	4.05412e-05	Classical		chr2_122479333_122479759	-2.32265	2.43325e-05	Basal-like
chr7_155493819_155495025	1.77531	4.05942e-05	Classical		chr7_4197519_4199369	-2.19083	2.43325e-05	Basal-like
chr2_97379517_97381538	1.84027	4.06115e-05	Classical		chr8_49194556_49195243	-2.28313	2.43499e-05	Basal-like
chr2_86502274_86503748	1.80998	4.06307e-05	Classical		chr12_110351542_110353099	-1.38749	2.44369e-05	Basal-like
chr1_162215726_162218812	1.35603	4.06409e-05	Classical		chr3_12688400_12689302	-1.89896	2.44595e-05	Basal-like
chr8_29079637_29089777	1.19334	4.06545e-05	Classical		chr16_27590305_27591767	-1.04156	2.44732e-05	Basal-like
chr15_91100520_91102283	1.42545	4.06792e-05	Classical		chr3_134193216_134193937	-1.69473	2.45027e-05	Basal-like
chr1_2493373_2495124	1.42559	4.06859e-05	Classical		chr17_67773475_67774555	-2.49732	2.45053e-05	Basal-like
chr5_16572322_16573520	2.24776	4.06987e-05	Classical		chr4_68592625_68593358	-2.45112	2.45096e-05	Basal-like
chr10_63722910_63727812	1.61262	4.071e-05	Classical		chr16_14048582_14055440	-1.03302	2.45275e-05	Basal-like
chr6_150961857_150963195	1.65207	4.07355e-05	Classical		chr7_4706846_4708743	-2.18077	2.45531e-05	Basal-like
chr18_8716987_8717924	1.85304	4.07648e-05	Classical		chr9_41921997_41923546	-2.20283	2.45692e-05	Basal-like
chr5_141406433_141406914	2.13041	4.07975e-05	Classical		chr14_61492242_61494094	-1.99979	2.45692e-05	Basal-like
chr1_167273470_167275916	1.27398	4.0831e-05	Classical		chr14_96582200_96585185	-2.09646	2.45692e-05	Basal-like
chr8_56623993_56630233	1.84897	4.08418e-05	Classical		chr22_33000612_33001535	-2.63689	2.45737e-05	Basal-like
chr6_157430981_157431716	2.43256	4.0845e-05	Classical		chr10_29875980_29879728	-1.41141	2.4578e-05	Basal-like
chr7_157808122_157809678	2.16636	4.09121e-05	Classical		chr9_46906588_46907963	-2.40682	2.46215e-05	Basal-like
chr10_75289340_75292382	1.29063	4.09251e-05	Classical		chr2_129276785_129279657	-1.87418	2.46662e-05	Basal-like
chr3_12493478_12495114	1.44669	4.09313e-05	Classical		chr8_75417300_75418933	-2.72462	2.46695e-05	Basal-like
chr18_26977894_26979425	2.14398	4.10523e-05	Classical		chr22_46831284_46834656	-1.6775	2.46806e-05	Basal-like
chr2_103069062_103070054	1.74611	4.11515e-05	Classical		chr6_35043632_35046804	-1.89947	2.4683e-05	Basal-like
chr7_150484285_150485506	1.56876	4.11515e-05	Classical		chr12_27314391_27315867	-1.89038	2.46992e-05	Basal-like
chr15_99692376_99693600	1.84218	4.11515e-05	Classical		chr16_28151406_28152092	-2.33179	2.47384e-05	Basal-like
chr9_110707191_110710999	1.5457	4.12395e-05	Classical		chr3_71544630_71547791	-1.2126	2.47389e-05	Basal-like
chr6_56489918_56490423	1.88323	4.12732e-05	Classical		chr8_108236987_108237612	-2.85203	2.47576e-05	Basal-like
chr12_117076771_117077609	2.38806	4.12914e-05	Classical		chr17_15780594_15781406	-2.37306	2.47576e-05	Basal-like
chr7_154472474_154477438	2.34638	4.13384e-05	Classical		chr1_64729399_64731318	-1.66828	2.47591e-05	Basal-like
chr18_3139661_3140321	2.37651	4.13665e-05	Classical		chr6_125249304_125250685	-2.72633	2.47595e-05	Basal-like
chr6_37122189_37125207	1.25981	4.13666e-05	Classical		chr15_43013504_43014832	-2.00744	2.47904e-05	Basal-like
chr2_216917490_216918497	1.65926	4.1374e-05	Classical		chr1_159082991_159084841	-2.09688	2.48162e-05	Basal-like
chr1_55335180_55335853	2.00763	4.13946e-05	Classical		chr9_132079656_132084923	-1.18801	2.48384e-05	Basal-like
chr6_64502596_64503104	2.83297	4.14054e-05	Classical		chr2_208335656_208339420	-1.39948	2.48527e-05	Basal-like
chr1_167070682_167071188	2.24531	4.1413e-05	Classical		chr3_13585481_13590820	-1.44583	2.48662e-05	Basal-like
chr1_87756965_87757897	2.09999	4.14322e-05	Classical		chr16_82226177_82226479	-2.35222	2.48772e-05	Basal-like
chr11_134335667_134339019	2.45684	4.16102e-05	Classical		chr18_74322629_74323145	-2.04411	2.48772e-05	Basal-like
chr15_85534234_85538159	1.14734	4.16585e-05	Classical		chr12_53061742_53069552	-1.50265	2.48933e-05	Basal-like
chr1_168569318_168570045	1.95651	4.16655e-05	Classical		chr17_75242601_75246417	-1.15029	2.48944e-05	Basal-like
chr15_77464918_77465723	1.84017	4.16798e-05	Classical		chr1_186626826_186629097	-1.50688	2.49102e-05	Basal-like
chr3_12557693_12559375	1.65574	4.20049e-05	Classical		chr7_140857676_140858516	-2.28856	2.497e-05	Basal-like
chr8_8635035_8637067	1.96463	4.20391e-05	Classical		chr14_77937111_77938075	-2.58297	2.49868e-05	Basal-like
chr11_47350637_47360884	1.01836	4.20686e-05	Classical		chr6_157016091_157017518	-1.83237	2.50005e-05	Basal-like
chr9_4429271_4430251	2.56907	4.2077e-05	Classical		chr3_139251442_139255871	-1.70037	2.50151e-05	Basal-like
chr1_192759927_192760705	2.10741	4.20909e-05	Classical		chr11_44337640_44339130	-1.90406	2.5059e-05	Basal-like
chr3_169755010_169758710	1.4307	4.21435e-05	Classical		chr20_42794146_42794709	-2.56595	2.50757e-05	Basal-like
chr20_15120808_15121634	2.49198	4.21494e-05	Classical		chr8_10449984_10452040	-1.71091	2.51098e-05	Basal-like
chr10_605393_606299	1.58949	4.21817e-05	Classical		chr9_93107254_93108260	-2.42744	2.51221e-05	Basal-like
chr3_7975800_7976653	2.60818	4.21966e-05	Classical		chr15_34338210_34342322	-1.94083	2.51439e-05	Basal-like
chr16_17360002_17361748	1.79977	4.21966e-05	Classical		chr8_104164502_104165086	-2.53467	2.51761e-05	Basal-like
chr2_226377914_226379895	1.97143	4.22001e-05	Classical		chr12_16118711_16120096	-1.63906	2.5198e-05	Basal-like
chr7_29165858_29168164	1.44376	4.22006e-05	Classical		chr16_69096436_69097482	-1.81303	2.52235e-05	Basal-like
chr17_10697359_10698143	2.73055	4.223e-05	Classical		chr2_39054821_39055813	-1.56754	2.52318e-05	Basal-like
chr1_3334017_3342040	1.37354	4.22378e-05	Classical		chr17_42229988_42231023	-1.54874	2.52318e-05	Basal-like
chr3_47995205_47996123	1.97716	4.23846e-05	Classical		chr16_11623475_11624044	-1.90072	2.52438e-05	Basal-like
chr17_35038028_35040570	1.94159	4.24543e-05	Classical		chr1_17802543_17803478	-1.70265	2.52514e-05	Basal-like
chr11_2880475_2883146	1.3017	4.26838e-05	Classical		chr3_141531989_141532743	-2.11933	2.52556e-05	Basal-like
chr12_51375986_51376789	1.6731	4.2722e-05	Classical		chr22_45265110_45266693	-1.77245	2.53048e-05	Basal-like
chr16_87917846_87922320	1.34136	4.27376e-05	Classical		chr21_33757875_33760364	-1.6137	2.53245e-05	Basal-like
chr15_40295155_40296869	1.18828	4.2767e-05	Classical		chr10_105700212_105703192	-2.09335	2.53565e-05	Basal-like
chr9_107047308_107048484	2.42415	4.27688e-05	Classical		chr5_119025462_119027315	-2.98493	2.53824e-05	Basal-like
chr6_40686394_40688681	1.26675	4.27712e-05	Classical		chr13_100133985_100135275	-2.27276	2.54025e-05	Basal-like
chr5_75697634_75701641	1.8499	4.2775e-05	Classical		chr2_38638529_38639466	-1.92398	2.54564e-05	Basal-like
chr11_111831862_111833611	1.61522	4.27999e-05	Classical		chr9_133431040_133432313	-1.61983	2.54564e-05	Basal-like
chr12_69297085_69298933	1.64796	4.28154e-05	Classical		chr2_230213534_230215557	-1.59812	2.55035e-05	Basal-like
chr11_116891053_116891930	1.83119	4.28395e-05	Classical		chr8_121963953_121964465	-1.86426	2.55035e-05	Basal-like
chr7_99420560_99422027	1.61779	4.28683e-05	Classical		chr2_120007974_120013343	-1.52478	2.55282e-05	Basal-like
chr11_15279254_15280054	1.98344	4.28952e-05	Classical		chr3_11539391_11541709	-1.66925	2.55447e-05	Basal-like
chr14_65156141_65157989	1.44517	4.29814e-05	Classical		chr16_10975005_10978103	-2.06148	2.56129e-05	Basal-like
chr11_27400407_27401832	1.56902	4.30789e-05	Classical		chr5_52702832_52704010	-2.29842	2.56172e-05	Basal-like
chr12_49274675_49280381	1.3824	4.30893e-05	Classical		chr5_130637595_130638364	-1.9866	2.56545e-05	Basal-like
chr19_16385970_16392571	1.14982	4.30938e-05	Classical		chr9_131548521_131551268	-1.00132	2.56545e-05	Basal-like
chr11_75657316_75658331	1.55273	4.31454e-05	Classical		chr11_88413391_88414010	-3.01473	2.56771e-05	Basal-like
chr6_4902066_4902784	1.83772	4.31898e-05	Classical		chr1_224671236_224671874	-2.26183	2.57066e-05	Basal-like
chr10_30013554_30015119	1.48959	4.32418e-05	Classical		chr21_33741781_33746004	-1.54427	2.57157e-05	Basal-like
chr2_128708729_128709971	1.92807	4.32524e-05	Classical		chr7_115952488_115958988	-1.44831	2.57268e-05	Basal-like
chr2_132119698_132127307	1.71841	4.32758e-05	Classical		chr5_157027073_157028226	-1.6478	2.57736e-05	Basal-like
chr6_45955909_45957088	1.99526	4.33014e-05	Classical		chr18_56555585_56555896	-3.17301	2.57736e-05	Basal-like
chr6_114515187_114516871	1.97603	4.33014e-05	Classical		chr2_29291163_29292479	-1.76831	2.58348e-05	Basal-like
chr10_6430224_6431205	2.10185	4.33341e-05	Classical		chr5_124298203_124300131	-1.97809	2.58447e-05	Basal-like
chr4_145826133_145828856	1.70817	4.37325e-05	Classical		chr7_2758987_2761736	-1.3731	2.58447e-05	Basal-like
chr6_27739752_27745745	1.63816	4.37335e-05	Classical		chr10_51554066_51555462	-2.11084	2.58657e-05	Basal-like
chr4_95395311_95396395	1.61227	4.37662e-05	Classical		chr13_23895883_23897423	-2.32016	2.58766e-05	Basal-like
chr6_169315152_169316184	2.38951	4.37736e-05	Classical		chr2_23825211_23825705	-2.5271	2.59015e-05	Basal-like
chr20_42178827_42179440	1.95386	4.37959e-05	Classical		chr6_122081302_122082692	-2.48702	2.59339e-05	Basal-like
chr6_94626234_94627748	2.25195	4.38992e-05	Classical		chr2_217555010_217557891	-1.77874	2.59534e-05	Basal-like
chr3_132315313_132316041	1.70078	4.39292e-05	Classical		chr8_142026504_142031006	-1.52323	2.59534e-05	Basal-like
chr11_23040292_23041041	2.23903	4.39368e-05	Classical		chr5_149265236_149267765	-1.58587	2.59821e-05	Basal-like
chr1_185318375_185319575	1.70717	4.39595e-05	Classical		chr2_220601380_220602820	-1.37041	2.5988e-05	Basal-like
chr10_52956870_52957573	2.22387	4.40178e-05	Classical		chr10_21578789_21580717	-1.66399	2.60356e-05	Basal-like
chr7_24005295_24006584	1.91423	4.40407e-05	Classical		chr11_95887356_95888563	-1.41714	2.60356e-05	Basal-like
chr16_19244845_19251534	1.45443	4.40407e-05	Classical		chr4_87513452_87517310	-1.81508	2.60407e-05	Basal-like
chr1_84891771_84896872	1.43513	4.41182e-05	Classical		chr1_99204569_99205386	-2.4571	2.60567e-05	Basal-like
chr4_40193466_40196708	1.49881	4.41182e-05	Classical		chr3_106927232_106929441	-2.0056	2.60629e-05	Basal-like
chr6_11296978_11297331	2.01189	4.4162e-05	Classical		chr3_183195579_183198366	-1.72509	2.60678e-05	Basal-like
chr4_79347048_79347994	1.71674	4.42526e-05	Classical		chr10_79718427_79719223	-1.88024	2.60858e-05	Basal-like
chr9_20611879_20612983	1.86992	4.42677e-05	Classical		chr4_57937303_57949958	-2.04116	2.60909e-05	Basal-like
chr7_30344336_30345192	1.94414	4.43105e-05	Classical		chr6_74423601_74425368	-1.82531	2.61372e-05	Basal-like
chr16_11567327_11568744	1.50426	4.43489e-05	Classical		chr10_102649293_102651194	-1.11191	2.61576e-05	Basal-like
chr16_8546727_8547496	2.52268	4.43827e-05	Classical		chr20_1394820_1399371	-1.50932	2.6215e-05	Basal-like
chr2_169638235_169640151	1.68682	4.43902e-05	Classical		chr12_19557793_19558914	-2.0932	2.62736e-05	Basal-like
chr7_123679671_123680209	3.48962	4.44075e-05	Classical		chr13_36497930_36498737	-2.23734	2.6292e-05	Basal-like
chr3_30212743_30213515	2.00917	4.45386e-05	Classical		chr22_24260848_24262766	-1.43882	2.63125e-05	Basal-like
chr6_167763522_167765266	1.62004	4.45386e-05	Classical		chr8_97505435_97507938	-2.33859	2.63145e-05	Basal-like
chr1_164156821_164158222	1.6634	4.4539e-05	Classical		chr5_20275738_20276587	-2.86693	2.63179e-05	Basal-like
chr18_59418715_59420508	1.85175	4.46228e-05	Classical		chr10_133794350_133796277	-2.16261	2.6329e-05	Basal-like
chr7_7287492_7288554	1.60839	4.46243e-05	Classical		chr8_39760532_39762504	-2.28787	2.63358e-05	Basal-like
chr7_116474564_116479855	1.34934	4.46378e-05	Classical		chr8_94967279_94968535	-1.75629	2.63504e-05	Basal-like
chr11_93270209_93272254	1.37759	4.47272e-05	Classical		chr1_180488722_180491492	-1.61736	2.63776e-05	Basal-like
chr7_107440414_107441548	2.19624	4.47489e-05	Classical		chr1_44246545_44251677	-1.53478	2.63816e-05	Basal-like
chr15_78431137_78433968	1.78885	4.48031e-05	Classical		chr3_46421071_46422665	-1.7643	2.6383e-05	Basal-like
chr2_194385546_194387394	2.08477	4.48189e-05	Classical		chr8_122364051_122367303	-1.41784	2.63974e-05	Basal-like
chr14_107172992_107174248	2.37501	4.48876e-05	Classical		chr14_52372186_52372944	-2.0322	2.6401e-05	Basal-like
chr5_157369909_157379662	1.41299	4.48981e-05	Classical		chr5_127146479_127150566	-1.25382	2.6445e-05	Basal-like
chr1_180213453_180214706	2.03438	4.49469e-05	Classical		chr4_20605999_20606662	-2.70484	2.64521e-05	Basal-like
chr1_160450251_160451067	2.30986	4.49804e-05	Classical		chr16_9142783_9144860	-1.16055	2.64786e-05	Basal-like
chr1_119500248_119507843	1.58403	4.51007e-05	Classical		chr15_44499039_44499904	-2.21837	2.65024e-05	Basal-like
chr15_74002291_74002985	1.68399	4.51531e-05	Classical		chr13_24275852_24277417	-1.64532	2.65275e-05	Basal-like
chr3_21661450_21662443	2.54688	4.51809e-05	Classical		chr1_115149857_115156876	-1.81166	2.65868e-05	Basal-like
chr7_79904290_79908408	1.3628	4.51899e-05	Classical		chr6_142066032_142068569	-2.61129	2.66506e-05	Basal-like
chr7_50786942_50787737	2.02926	4.52629e-05	Classical		chr10_79597174_79599217	-1.44785	2.66699e-05	Basal-like
chr2_135207039_135208517	1.24924	4.5277e-05	Classical		chr16_14483614_14484894	-1.40576	2.66907e-05	Basal-like
chr3_156831677_156836057	1.38992	4.5277e-05	Classical		chr9_6101246_6102528	-1.917	2.66996e-05	Basal-like
chr1_24375222_24375851	1.75009	4.52793e-05	Classical		chr19_51223850_51224948	-2.04651	2.66996e-05	Basal-like
chr9_74661989_74663241	1.40766	4.53846e-05	Classical		chr5_35858474_35861050	-2.43406	2.67087e-05	Basal-like
chr3_44276739_44277494	1.53756	4.53915e-05	Classical		chr14_69026184_69034247	-1.56265	2.67491e-05	Basal-like
chr5_35608418_35609263	2.41764	4.54482e-05	Classical		chr2_218573122_218575200	-1.66153	2.67601e-05	Basal-like
chr8_22623220_22629538	1.49928	4.54704e-05	Classical		chr10_5365741_5367147	-1.95711	2.67828e-05	Basal-like
chr7_25240874_25241522	2.0786	4.55681e-05	Classical		chr20_55618215_55619504	-2.04242	2.6795e-05	Basal-like
chr14_96773356_96774173	1.85838	4.55714e-05	Classical		chr9_123258459_123259269	-1.90932	2.67999e-05	Basal-like
chr15_63846035_63847108	1.74838	4.57606e-05	Classical		chr16_57944681_57947479	-1.49597	2.68011e-05	Basal-like
chr11_17017328_17024222	1.34645	4.5763e-05	Classical		chr2_87048165_87049126	-2.80069	2.68208e-05	Basal-like
chr3_8053674_8054788	2.87944	4.58314e-05	Classical		chr7_42533391_42534541	-2.58344	2.68396e-05	Basal-like
chr5_6347958_6352886	1.60025	4.58442e-05	Classical		chr13_102781191_102781569	-3.0516	2.68512e-05	Basal-like
chr5_147512867_147516335	1.55501	4.58442e-05	Classical		chr9_123536162_123541099	-1.52088	2.68578e-05	Basal-like
chr8_102768410_102769227	2.4184	4.58543e-05	Classical		chr20_45761923_45762523	-2.12976	2.68676e-05	Basal-like
chr11_76837390_76839843	1.32833	4.58917e-05	Classical		chr10_17564981_17566071	-2.11286	2.69147e-05	Basal-like
chr16_54806334_54806769	3.96051	4.59814e-05	Classical		chr6_121974686_121975458	-2.33072	2.6934e-05	Basal-like
chr6_111995052_111997508	1.72306	4.60177e-05	Classical		chr8_116004610_116005395	-2.23372	2.69378e-05	Basal-like
chr6_2297174_2298464	2.18466	4.60788e-05	Classical		chr16_14520272_14523065	-1.63069	2.69803e-05	Basal-like
chr13_39218506_39219138	2.94066	4.60788e-05	Classical		chr20_34433904_34434613	-1.79655	2.69803e-05	Basal-like
chr6_54731125_54731490	3.13694	4.61058e-05	Classical		chr10_17165504_17166274	-2.48484	2.70238e-05	Basal-like
chr14_21450463_21450927	2.07863	4.61252e-05	Classical		chr17_1652051_1659527	-1.07787	2.70238e-05	Basal-like
chr11_114079945_114080742	3.11024	4.61396e-05	Classical		chr22_19704696_19706689	-1.22798	2.70349e-05	Basal-like
chr6_133011196_133012403	1.9157	4.6187e-05	Classical		chr5_148490361_148498602	-1.29832	2.70672e-05	Basal-like
chr17_40957420_40959421	2.01188	4.6187e-05	Classical		chr18_25365742_25366630	-2.72575	2.70749e-05	Basal-like
chr18_74550476_74551252	2.18751	4.62408e-05	Classical		chr22_36934698_36939528	-1.54319	2.70859e-05	Basal-like
chr1_206705650_206715975	1.5067	4.62926e-05	Classical		chr16_3988745_3989535	-1.68617	2.70961e-05	Basal-like
chr3_196687959_196690640	1.73803	4.62926e-05	Classical		chr10_30508199_30510875	-1.63494	2.71028e-05	Basal-like
chr1_43695750_43703748	1.30098	4.6323e-05	Classical		chr1_210928177_210928699	-2.45169	2.71397e-05	Basal-like
chr2_15840362_15842566	1.83281	4.63432e-05	Classical		chr22_49048188_49050394	-2.71746	2.71601e-05	Basal-like
chr4_99761074_99761428	2.48457	4.64234e-05	Classical		chr12_49654363_49655003	-1.95126	2.71668e-05	Basal-like
chr8_125021469_125022449	1.6137	4.64571e-05	Classical		chr2_218575487_218580759	-1.36097	2.71769e-05	Basal-like
chr1_227605904_227606547	2.154	4.64724e-05	Classical		chr1_17570650_17573428	-1.48458	2.71834e-05	Basal-like
chr5_131694012_131695363	1.76682	4.65818e-05	Classical		chr21_46459912_46461097	-1.92501	2.71865e-05	Basal-like
chr3_24566175_24567733	1.52887	4.65865e-05	Classical		chr9_94900686_94901478	-1.81286	2.71943e-05	Basal-like
chr16_87328391_87331721	1.56908	4.65866e-05	Classical		chr11_1883522_1887382	-1.57868	2.7203e-05	Basal-like
chr1_207136440_207138355	1.40134	4.67511e-05	Classical		chr17_40124254_40126385	-1.50779	2.721e-05	Basal-like
chr5_43408764_43413330	1.30554	4.68313e-05	Classical		chr20_36837292_36838489	-1.37853	2.72253e-05	Basal-like
chr11_102722890_102727663	1.68209	4.68697e-05	Classical		chr16_3095438_3097440	-1.27326	2.7229e-05	Basal-like
chr9_96758351_96758780	3.29115	4.68767e-05	Classical		chr12_123231567_123239025	-0.923957	2.72314e-05	Basal-like
chr9_71324284_71324760	2.34119	4.6949e-05	Classical		chr16_3562775_3564143	-1.79038	2.72448e-05	Basal-like
chr13_45465803_45466795	1.71624	4.69833e-05	Classical		chr2_131621428_131622367	-2.03631	2.72467e-05	Basal-like
chr1_235414064_235414618	2.14606	4.71415e-05	Classical		chr2_122242887_122243753	-1.77218	2.72958e-05	Basal-like
chr3_113274540_113277822	1.56852	4.72533e-05	Classical		chr4_78497739_78517306	-1.53223	2.72958e-05	Basal-like
chr11_20584713_20586359	2.10913	4.73167e-05	Classical		chr8_141553593_141556438	-1.4856	2.73147e-05	Basal-like
chr6_131402835_131403461	2.82837	4.74048e-05	Classical		chr10_34990455_34992354	-1.67999	2.73529e-05	Basal-like
chr20_17689334_17693007	1.40568	4.74048e-05	Classical		chr3_98679229_98680298	-2.86721	2.73804e-05	Basal-like
chr1_54333247_54334683	1.83112	4.74445e-05	Classical		chr5_9282728_9283273	-3.55075	2.74552e-05	Basal-like
chr2_219970825_219971758	1.7596	4.75277e-05	Classical		chr16_24985230_24988771	-1.40285	2.74592e-05	Basal-like
chr4_16173331_16173842	3.04836	4.7672e-05	Classical		chr11_122056831_122057202	-2.51508	2.74749e-05	Basal-like
chr11_88047088_88051112	1.19499	4.78617e-05	Classical		chr9_117372620_117375998	-1.10447	2.7484e-05	Basal-like
chr11_105309698_105310475	3.26546	4.78826e-05	Classical		chr1_9652920_9654530	-1.75986	2.74937e-05	Basal-like
chr2_8316608_8317037	1.82806	4.79382e-05	Classical		chr7_148935443_148937837	-1.05596	2.75078e-05	Basal-like
chr5_56746035_56754207	1.536	4.80078e-05	Classical		chr12_10095640_10096383	-3.0164	2.75413e-05	Basal-like
chr11_14018563_14019272	2.26105	4.80078e-05	Classical		chr10_116697972_116699011	-1.01373	2.7546e-05	Basal-like
chr13_110220931_110221468	2.20195	4.81792e-05	Classical		chr10_91985628_91986951	-2.52156	2.76155e-05	Basal-like
chr3_143302553_143308951	1.62536	4.82126e-05	Classical		chr10_17314526_17315368	-2.26272	2.76227e-05	Basal-like
chr1_20409505_20410471	2.05313	4.82255e-05	Classical		chr5_148155371_148157777	-1.48929	2.76336e-05	Basal-like
chr5_147772511_147773879	1.45798	4.82798e-05	Classical		chr12_106099695_106101509	-2.0389	2.76619e-05	Basal-like
chr1_47988919_47990008	1.94279	4.83404e-05	Classical		chr2_156938795_156942187	-1.57555	2.76891e-05	Basal-like
chr2_159456866_159459238	1.23052	4.83435e-05	Classical		chr22_34825664_34825941	-3.62622	2.76924e-05	Basal-like
chr1_241433960_241434468	3.07305	4.83829e-05	Classical		chr5_54973312_54973952	-1.9173	2.77079e-05	Basal-like
chr11_75579146_75580200	1.90974	4.83861e-05	Classical		chr2_98483872_98490355	-1.13594	2.77097e-05	Basal-like
chr5_50723191_50724919	2.02393	4.84048e-05	Classical		chr4_165021387_165023329	-2.82838	2.77311e-05	Basal-like
chr6_116805227_116806543	2.74958	4.85669e-05	Classical		chr2_85463723_85465853	-1.81075	2.77594e-05	Basal-like
chr5_137151559_137152491	2.07553	4.86414e-05	Classical		chr8_134214406_134215677	-1.55097	2.77594e-05	Basal-like
chr12_70501092_70501754	2.07201	4.8798e-05	Classical		chr9_132960412_132961980	-1.83065	2.78256e-05	Basal-like
chr5_8461804_8463870	1.98494	4.88682e-05	Classical		chr5_167387312_167388040	-3.00011	2.79089e-05	Basal-like
chr20_9900214_9901627	1.89694	4.89058e-05	Classical		chr8_128918008_128926311	-1.41808	2.79895e-05	Basal-like
chr4_87879291_87882946	1.2392	4.89399e-05	Classical		chr10_13818164_13819917	-1.59979	2.79951e-05	Basal-like
chr8_22122384_22123407	2.14595	4.90119e-05	Classical		chr22_17827823_17828869	-2.51235	2.7997e-05	Basal-like
chr1_23487100_23488442	1.77141	4.90413e-05	Classical		chr5_171023227_171023942	-2.6369	2.79989e-05	Basal-like
chr13_33870702_33871337	2.35129	4.90757e-05	Classical		chr7_24937128_24939300	-1.70438	2.8001e-05	Basal-like
chr3_21662874_21664159	2.62688	4.90817e-05	Classical		chr4_177555321_177556784	-2.23294	2.80105e-05	Basal-like
chr1_223323973_223327043	1.60589	4.90936e-05	Classical		chr12_104971495_104973679	-1.81414	2.80105e-05	Basal-like
chr6_64209618_64212163	1.67991	4.90972e-05	Classical		chr16_4435804_4438231	-1.39848	2.80187e-05	Basal-like
chr2_59911460_59914325	1.78746	4.91365e-05	Classical		chr2_85388420_85389937	-1.93396	2.80321e-05	Basal-like
chr22_22698513_22699087	2.35383	4.91514e-05	Classical		chr5_158611804_158615626	-1.87646	2.80468e-05	Basal-like
chr13_60586076_60587779	1.41854	4.91638e-05	Classical		chr5_153593143_153593880	-2.14226	2.80601e-05	Basal-like
chr15_68325458_68327584	1.41116	4.92262e-05	Classical		chr16_81169762_81171557	-1.67569	2.8068e-05	Basal-like
chr1_185615520_185621766	1.36879	4.92366e-05	Classical		chr13_51161847_51163064	-2.03036	2.80819e-05	Basal-like
chr8_59952473_59954156	1.68918	4.92819e-05	Classical		chr8_52900690_52902365	-1.96636	2.8114e-05	Basal-like
chr19_7101082_7102263	1.76788	4.93023e-05	Classical		chr5_14105345_14106198	-2.00555	2.81372e-05	Basal-like
chr1_94017379_94021281	1.24864	4.93461e-05	Classical		chr2_161247589_161248485	-1.67165	2.8143e-05	Basal-like
chr5_75627318_75628134	1.63912	4.94506e-05	Classical		chr17_74522651_74529132	-1.2622	2.816e-05	Basal-like
chr13_97818395_97819599	1.66206	4.9459e-05	Classical		chr1_91869311_91870789	-2.01314	2.81608e-05	Basal-like
chr3_169741266_169741724	2.26113	4.95037e-05	Classical		chr2_236376150_236376392	-2.87997	2.81815e-05	Basal-like
chr6_128660482_128661414	1.63524	4.9536e-05	Classical		chr14_100196522_100197765	-1.82078	2.8183e-05	Basal-like
chr19_16304618_16305627	1.53007	4.95463e-05	Classical		chr12_99848351_99850215	-2.56502	2.81852e-05	Basal-like
chr10_88178868_88181772	1.51751	4.95909e-05	Classical		chr5_14054921_14055831	-2.1811	2.81877e-05	Basal-like
chr13_22396279_22397151	2.2948	4.96602e-05	Classical		chr21_30634604_30635373	-2.7599	2.82175e-05	Basal-like
chr7_22440101_22441270	1.56029	4.97047e-05	Classical		chr14_74988276_74990188	-1.80142	2.82278e-05	Basal-like
chr12_120761871_120763945	1.26418	4.98878e-05	Classical		chr11_34699511_34708196	-1.35557	2.82446e-05	Basal-like
chr14_101115986_101118443	1.57446	4.99287e-05	Classical		chr9_95911033_95911863	-2.46854	2.82587e-05	Basal-like
chr19_4759253_4761229	1.67779	4.99568e-05	Classical		chr19_8258828_8259405	-2.24769	2.83133e-05	Basal-like
chr9_37327659_37328448	1.85108	4.99921e-05	Classical		chr3_135624219_135629110	-2.02104	2.83275e-05	Basal-like
chr20_16348717_16349351	2.0345	4.99921e-05	Classical		chr10_127835962_127836625	-2.37512	2.83275e-05	Basal-like
chr8_73690435_73690959	2.00028	5.01429e-05	Classical		chr16_31285588_31287052	-1.90921	2.83275e-05	Basal-like
chr5_10271868_10274696	1.67301	5.01475e-05	Classical		chr2_129124438_129140163	-1.37377	2.83785e-05	Basal-like
chr2_232108608_232112916	1.54986	5.02498e-05	Classical		chr8_67423116_67426316	-1.58966	2.83785e-05	Basal-like
chr12_91512854_91515442	1.49854	5.02819e-05	Classical		chr12_112194907_112196707	-1.85263	2.83785e-05	Basal-like
chr5_96136693_96137560	1.70362	5.03231e-05	Classical		chr14_100258965_100260360	-1.65412	2.83785e-05	Basal-like
chr9_45006163_45006840	2.78098	5.03699e-05	Classical		chr7_12889907_12891987	-1.71969	2.83996e-05	Basal-like
chr1_169520048_169520806	1.70944	5.04046e-05	Classical		chr17_33350858_33352474	-1.80617	2.8401e-05	Basal-like
chr2_110808241_110812653	1.60938	5.04054e-05	Classical		chr12_6606555_6607335	-1.96991	2.84543e-05	Basal-like
chr10_73377514_73378752	1.49795	5.04538e-05	Classical		chr7_101433818_101435442	-1.72569	2.84879e-05	Basal-like
chr3_171456604_171458389	1.63253	5.05043e-05	Classical		chr9_107888576_107892071	-1.70333	2.84881e-05	Basal-like
chr4_145868894_145869360	2.46715	5.05043e-05	Classical		chr16_53775702_53776383	-2.10089	2.85289e-05	Basal-like
chr11_103677943_103679985	2.25412	5.05227e-05	Classical		chr18_42595356_42598930	-1.79812	2.85298e-05	Basal-like
chr13_79219903_79220341	2.78794	5.05321e-05	Classical		chr9_98265786_98266296	-2.28198	2.85489e-05	Basal-like
chr1_212083568_212086880	1.61008	5.05384e-05	Classical		chr1_224750037_224755781	-1.89595	2.85616e-05	Basal-like
chr11_76761594_76762147	2.09265	5.06087e-05	Classical		chr1_27352597_27355030	-1.27604	2.86344e-05	Basal-like
chr4_11785282_11786123	2.3476	5.06166e-05	Classical		chr2_172964703_172965164	-1.61997	2.86488e-05	Basal-like
chr1_157741853_157745728	2.34148	5.06199e-05	Classical		chr10_92621414_92622150	-2.53668	2.86488e-05	Basal-like
chr2_114839414_114840955	2.20837	5.06366e-05	Classical		chr16_55694148_55695210	-2.54414	2.86571e-05	Basal-like
chr20_5182690_5182993	2.47824	5.06491e-05	Classical		chr2_106440008_106447223	-1.31313	2.86741e-05	Basal-like
chr1_93352440_93353264	2.00358	5.07311e-05	Classical		chr15_99433411_99438476	-1.4001	2.87476e-05	Basal-like
chr3_191148351_191149371	2.58866	5.07588e-05	Classical		chr12_69138272_69141405	-0.883395	2.87612e-05	Basal-like
chr7_81927468_81930015	1.86744	5.08579e-05	Classical		chr9_86784627_86785912	-2.0392	2.87862e-05	Basal-like
chr18_32539420_32541517	1.93214	5.08586e-05	Classical		chr9_137477721_137478805	-2.23856	2.88329e-05	Basal-like
chr17_31110918_31113084	1.8035	5.08867e-05	Classical		chr15_36231059_36232275	-2.44149	2.88446e-05	Basal-like
chr12_94288028_94290095	1.34068	5.09458e-05	Classical		chr3_119027717_119028772	-2.43696	2.88617e-05	Basal-like
chr1_20078612_20079431	2.11527	5.09619e-05	Classical		chr7_96578557_96579115	-2.54994	2.88818e-05	Basal-like
chr5_54803844_54805609	1.88438	5.10091e-05	Classical		chr2_156821181_156824347	-2.2299	2.89021e-05	Basal-like
chr22_43413359_43416988	1.25893	5.10242e-05	Classical		chr8_36839223_36840269	-2.8376	2.89021e-05	Basal-like
chr1_1608700_1613372	1.40225	5.10664e-05	Classical		chr12_93128078_93129369	-2.58262	2.89022e-05	Basal-like
chr20_56120099_56121742	1.77552	5.11067e-05	Classical		chr9_115912516_115915089	-1.60538	2.89122e-05	Basal-like
chr8_120922786_120923872	1.79774	5.11351e-05	Classical		chr2_217558062_217560220	-2.00158	2.89148e-05	Basal-like
chr3_172641642_172643227	2.40826	5.11386e-05	Classical		chr6_27514376_27517564	-2.11194	2.89148e-05	Basal-like
chr9_129680714_129681614	2.00589	5.11392e-05	Classical		chr17_6654546_6662049	-1.42972	2.8952e-05	Basal-like
chr13_91673740_91677088	1.98644	5.11616e-05	Classical		chr20_37565004_37565691	-1.79423	2.8952e-05	Basal-like
chr3_14912042_14913464	1.78745	5.11913e-05	Classical		chr17_45981520_45983551	-1.81303	2.9036e-05	Basal-like
chr3_132013613_132018457	1.75138	5.1201e-05	Classical		chr1_237194578_237195398	-2.5719	2.90428e-05	Basal-like
chr3_3686513_3689622	2.00176	5.12936e-05	Classical		chr12_10770382_10771036	-1.9697	2.90673e-05	Basal-like
chr11_14279039_14279756	1.66695	5.12936e-05	Classical		chr11_38482173_38482763	-2.55965	2.9095e-05	Basal-like
chr1_230870501_230872780	1.51076	5.14529e-05	Classical		chr6_166979739_166980644	-1.35125	2.91169e-05	Basal-like
chr6_47201644_47208547	1.30111	5.14696e-05	Classical		chr10_100128942_100131862	-1.8705	2.91207e-05	Basal-like
chr11_3537003_3537670	2.67186	5.15557e-05	Classical		chr1_11794700_11800423	-1.15905	2.91211e-05	Basal-like
chr1_21441969_21442551	2.06775	5.15839e-05	Classical		chr5_110703144_110704480	-2.65527	2.91525e-05	Basal-like
chr17_63363977_63364849	2.11189	5.16007e-05	Classical		chr4_39991750_39992922	-2.00442	2.9166e-05	Basal-like
chr11_59567594_59570030	1.36151	5.17328e-05	Classical		chr5_138647578_138648193	-1.7935	2.91894e-05	Basal-like
chr4_40476078_40481110	1.22517	5.18023e-05	Classical		chr7_95130455_95130834	-3.45203	2.91894e-05	Basal-like
chr1_46834405_46837245	1.6539	5.1829e-05	Classical		chr5_138859881_138864897	-1.38279	2.91967e-05	Basal-like
chr12_126694425_126695005	4.36182	5.18451e-05	Classical		chr3_138001221_138001605	-2.72186	2.91985e-05	Basal-like
chr22_33721754_33727205	1.71458	5.19155e-05	Classical		chr11_119190857_119193196	-1.15347	2.92075e-05	Basal-like
chr2_219050819_219053676	1.34162	5.19417e-05	Classical		chr16_88769277_88773954	-0.954558	2.92414e-05	Basal-like
chr1_109690602_109695702	1.64919	5.19855e-05	Classical		chr10_80756788_80758815	-1.30498	2.92723e-05	Basal-like
chr1_167419892_167421958	1.44916	5.20478e-05	Classical		chr10_69845608_69860574	-1.23177	2.92841e-05	Basal-like
chr2_114534493_114535100	2.00457	5.21302e-05	Classical		chr1_223361452_223369185	-1.79981	2.92999e-05	Basal-like
chr3_110759121_110760375	2.16434	5.21302e-05	Classical		chr6_41782880_41784018	-2.17449	2.93149e-05	Basal-like
chr9_75609455_75610429	1.82513	5.21465e-05	Classical		chr5_137784998_137785762	-1.96694	2.93252e-05	Basal-like
chr8_74472375_74476837	1.33408	5.21584e-05	Classical		chr12_70758903_70761959	-1.92784	2.93272e-05	Basal-like
chr7_150283429_150284264	2.19463	5.21782e-05	Classical		chr8_52905680_52907846	-2.12269	2.93532e-05	Basal-like
chr4_153405506_153408687	1.40839	5.22753e-05	Classical		chr6_164171386_164172240	-2.94499	2.93949e-05	Basal-like
chr11_67329793_67332524	1.25938	5.23247e-05	Classical		chr7_148470119_148470800	-2.23376	2.942e-05	Basal-like
chr3_142361624_142370476	1.31255	5.2448e-05	Classical		chr1_228755972_228757140	-2.07776	2.94564e-05	Basal-like
chr3_39419953_39420778	1.96979	5.2486e-05	Classical		chr8_53745214_53746216	-2.56456	2.94564e-05	Basal-like
chr1_54536416_54537678	1.7993	5.25578e-05	Classical		chr12_76217968_76219616	-1.70539	2.94751e-05	Basal-like
chr16_70073092_70074658	1.61792	5.25578e-05	Classical		chr9_131853551_131855967	-1.47034	2.95442e-05	Basal-like
chr12_22725891_22726724	1.85938	5.26152e-05	Classical		chr1_89739010_89740063	-1.91652	2.95535e-05	Basal-like
chr6_38602920_38603472	2.51841	5.26516e-05	Classical		chr4_139872636_139873062	-2.60087	2.95905e-05	Basal-like
chr1_150229078_150237694	1.25166	5.26649e-05	Classical		chr12_55325724_55331926	-1.54463	2.96079e-05	Basal-like
chr3_197290700_197293030	1.89543	5.26804e-05	Classical		chr2_23715057_23715975	-2.16433	2.96817e-05	Basal-like
chr1_147321056_147326325	1.20444	5.26919e-05	Classical		chr22_43091277_43098247	-1.33944	2.96843e-05	Basal-like
chr2_57332833_57334201	2.08916	5.27609e-05	Classical		chr2_1648775_1650150	-2.4142	2.97081e-05	Basal-like
chr6_99960684_99961283	3.37947	5.2806e-05	Classical		chr2_159601354_159602033	-1.66279	2.97193e-05	Basal-like
chr3_133253677_133262881	1.05195	5.28432e-05	Classical		chr21_18699730_18700501	-3.40341	2.97193e-05	Basal-like
chr11_12377980_12380516	1.42528	5.28521e-05	Classical		chr8_101778062_101779464	-1.55261	2.97237e-05	Basal-like
chr13_53299335_53300006	3.29023	5.28752e-05	Classical		chr2_241118935_241119560	-1.96568	2.98283e-05	Basal-like
chr3_124326366_124328413	1.30547	5.2933e-05	Classical		chr3_98693351_98696473	-2.89385	2.98287e-05	Basal-like
chr8_121076987_121083466	1.42499	5.29511e-05	Classical		chr11_92735351_92736070	-2.09171	2.98718e-05	Basal-like
chr14_70511215_70514720	1.27947	5.29715e-05	Classical		chr2_62890500_62892247	-1.6088	2.98876e-05	Basal-like
chr16_11850696_11853973	1.25847	5.2981e-05	Classical		chr11_130498636_130508989	-1.39639	2.98963e-05	Basal-like
chr9_100207068_100208342	1.68677	5.30059e-05	Classical		chr16_1397736_1398386	-1.65246	2.99031e-05	Basal-like
chr14_54840296_54840677	2.59047	5.31475e-05	Classical		chr11_94609941_94611104	-1.42683	2.99139e-05	Basal-like
chr1_160902716_160903633	2.25949	5.32118e-05	Classical		chr10_79561700_79562071	-2.16527	2.9916e-05	Basal-like
chr2_102853097_102858361	1.25523	5.32197e-05	Classical		chr8_115018094_115018733	-2.84906	2.99202e-05	Basal-like
chr1_205317379_205328417	1.25719	5.32604e-05	Classical		chr2_234746893_234747667	-1.60874	2.99217e-05	Basal-like
chr2_73142351_73146319	1.651	5.32863e-05	Classical		chr12_120490663_120493033	-1.66332	2.99681e-05	Basal-like
chr1_152496846_152497411	2.51939	5.33111e-05	Classical		chr20_58824092_58824658	-2.73198	2.99727e-05	Basal-like
chr1_101348006_101348965	1.47553	5.33266e-05	Classical		chr20_56481997_56484913	-1.38341	2.99879e-05	Basal-like
chr6_29948455_29949824	1.54405	5.3369e-05	Classical		chr8_124642847_124643728	-1.72615	2.99932e-05	Basal-like
chr7_14897532_14898948	1.70781	5.34571e-05	Classical		chr6_37520136_37521045	-1.96302	3.00053e-05	Basal-like
chr13_104742106_104743773	2.26832	5.34571e-05	Classical		chr7_94324946_94329113	-1.62933	3.00376e-05	Basal-like
chr2_217735707_217736298	2.78328	5.34823e-05	Classical		chr4_169460071_169463607	-1.83936	3.00514e-05	Basal-like
chr7_27736372_27738806	1.09182	5.35652e-05	Classical		chr20_34038995_34039224	-3.0677	3.00753e-05	Basal-like
chr12_40297210_40298098	2.29376	5.36557e-05	Classical		chr3_33494415_33495004	-2.16442	3.00867e-05	Basal-like
chr6_46890900_46896995	1.43498	5.36816e-05	Classical		chr8_135585078_135586908	-2.00901	3.00934e-05	Basal-like
chr18_18684173_18684493	2.62358	5.37013e-05	Classical		chr2_174884891_174894133	-1.19078	3.0126e-05	Basal-like
chr3_45857078_45863180	1.0498	5.37123e-05	Classical		chr8_103243876_103244093	-2.54884	3.01454e-05	Basal-like
chr1_246423994_246424953	1.91336	5.37646e-05	Classical		chr6_125372359_125372936	-2.82762	3.02258e-05	Basal-like
chr19_53372653_53373486	2.96295	5.38066e-05	Classical		chr11_122031620_122032295	-2.72992	3.02454e-05	Basal-like
chr2_45053212_45054463	1.86851	5.38224e-05	Classical		chr22_19941442_19944063	-1.42231	3.02521e-05	Basal-like
chr19_33604540_33608076	1.35898	5.38848e-05	Classical		chr5_142441005_142443873	-1.4511	3.02843e-05	Basal-like
chr1_3128740_3131122	1.71045	5.39801e-05	Classical		chr14_87915836_87916644	-3.25027	3.03397e-05	Basal-like
chr14_56512245_56513586	1.75229	5.40038e-05	Classical		chr5_171604858_171607794	-1.95211	3.03528e-05	Basal-like
chr6_47406326_47407456	1.68905	5.40074e-05	Classical		chr9_87603370_87605267	-1.9993	3.03544e-05	Basal-like
chr5_131988215_131988609	3.08536	5.40661e-05	Classical		chr8_102715460_102717105	-1.75118	3.04167e-05	Basal-like
chr22_32419487_32421519	1.2993	5.40683e-05	Classical		chr12_46655205_46655894	-1.83412	3.04312e-05	Basal-like
chr14_23275538_23281753	1.1741	5.41568e-05	Classical		chr12_27201706_27207185	-1.97733	3.04717e-05	Basal-like
chr5_147541207_147543599	1.53802	5.42674e-05	Classical		chr18_60921329_60921735	-2.54837	3.04826e-05	Basal-like
chr3_37715488_37718468	1.98007	5.43076e-05	Classical		chr17_28032234_28034967	-1.83973	3.05118e-05	Basal-like
chr2_150070840_150071675	1.8816	5.4335e-05	Classical		chr17_74533208_74535160	-1.28302	3.05224e-05	Basal-like
chr12_104046942_104047567	1.68417	5.43643e-05	Classical		chr15_99467445_99468460	-1.86932	3.05392e-05	Basal-like
chr22_33951516_33953147	1.88493	5.43876e-05	Classical		chr20_31382794_31385551	-1.42588	3.05408e-05	Basal-like
chr1_184632854_184634168	1.28289	5.44564e-05	Classical		chr6_33340524_33345000	-1.72885	3.06077e-05	Basal-like
chr21_42945449_42946391	2.04358	5.46061e-05	Classical		chr10_121224949_121227797	-1.50727	3.06077e-05	Basal-like
chr15_31960577_31963253	2.1069	5.4656e-05	Classical		chr7_120723010_120725939	-2.15343	3.06091e-05	Basal-like
chr6_135552053_135554321	1.63966	5.47323e-05	Classical		chr1_7439616_7441054	-2.04941	3.0679e-05	Basal-like
chr14_25313014_25313843	2.06547	5.48532e-05	Classical		chr18_43744792_43745371	-2.44173	3.06855e-05	Basal-like
chr2_82250223_82251333	2.31843	5.48883e-05	Classical		chr20_10504550_10505218	-2.165	3.07078e-05	Basal-like
chr5_45274654_45275670	2.73062	5.50995e-05	Classical		chr19_46617746_46618748	-2.11005	3.07517e-05	Basal-like
chr10_123020930_123022330	1.55145	5.5123e-05	Classical		chr1_67028727_67030016	-2.43422	3.07686e-05	Basal-like
chr13_113297929_113299846	1.65252	5.51388e-05	Classical		chr1_174757766_174759775	-1.40715	3.07838e-05	Basal-like
chr6_42170441_42174647	1.65922	5.51709e-05	Classical		chr14_101730922_101734026	-2.1836	3.07838e-05	Basal-like
chr1_33389660_33392273	1.40596	5.52814e-05	Classical		chr5_134841848_134842519	-3.79837	3.0803e-05	Basal-like
chr15_59147555_59148511	1.74655	5.5338e-05	Classical		chr11_89227895_89228910	-2.52597	3.0803e-05	Basal-like
chr2_202731037_202733460	1.5762	5.54918e-05	Classical		chr17_74545174_74548766	-1.44459	3.08154e-05	Basal-like
chr12_107133504_107134139	1.64466	5.54918e-05	Classical		chr16_14605498_14606577	-1.87098	3.08178e-05	Basal-like
chr6_87783812_87784396	2.41859	5.55884e-05	Classical		chr14_102644320_102645129	-2.10366	3.0824e-05	Basal-like
chr2_219906052_219906670	2.09305	5.56127e-05	Classical		chr1_28899622_28900277	-2.36462	3.08486e-05	Basal-like
chr12_82085670_82086281	2.45925	5.57033e-05	Classical		chr19_15386829_15388177	-1.42256	3.08513e-05	Basal-like
chr10_97233697_97234470	2.07817	5.57428e-05	Classical		chr2_1678242_1679383	-2.03659	3.08611e-05	Basal-like
chr2_158004809_158009919	1.47593	5.57555e-05	Classical		chr1_242214500_242215474	-2.47208	3.09405e-05	Basal-like
chr2_64770378_64772437	1.61863	5.57711e-05	Classical		chr4_189102336_189105132	-2.09586	3.10087e-05	Basal-like
chr11_16969998_16971215	1.39167	5.57871e-05	Classical		chr10_14225974_14228531	-2.92309	3.10129e-05	Basal-like
chr5_60559128_60559931	1.49737	5.58011e-05	Classical		chr16_50660410_50661495	-1.70403	3.10199e-05	Basal-like
chr12_98108661_98109600	1.63362	5.58347e-05	Classical		chr3_46584134_46585041	-1.6211	3.10217e-05	Basal-like
chr14_76087404_76088235	2.02233	5.58789e-05	Classical		chr5_52562945_52564961	-2.42415	3.1064e-05	Basal-like
chr8_8552632_8553133	2.647	5.5915e-05	Classical		chr9_113464420_113465162	-2.41252	3.10675e-05	Basal-like
chr20_23004453_23005053	2.01247	5.5915e-05	Classical		chr19_36008982_36010218	-1.72754	3.10849e-05	Basal-like
chr12_68115326_68116368	1.89971	5.59263e-05	Classical		chr8_134683060_134688921	-1.76448	3.11311e-05	Basal-like
chr1_159974040_159976027	1.13012	5.59893e-05	Classical		chr16_670571_673668	-1.47583	3.12087e-05	Basal-like
chr6_123077647_123078847	2.28015	5.6012e-05	Classical		chr10_21807682_21809422	-1.41176	3.12125e-05	Basal-like
chr6_137439088_137443457	2.23612	5.61037e-05	Classical		chr13_86225088_86225549	-2.09199	3.12155e-05	Basal-like
chr7_39572350_39574539	1.96136	5.61931e-05	Classical		chr19_34988660_34989994	-1.68933	3.12293e-05	Basal-like
chr3_9757086_9757577	1.79786	5.62191e-05	Classical		chr16_28878877_28879457	-2.36093	3.1271e-05	Basal-like
chr5_54665200_54667507	1.91528	5.62191e-05	Classical		chr16_64927053_64927988	-3.95355	3.12798e-05	Basal-like
chr7_27453680_27454620	1.17767	5.63655e-05	Classical		chr6_161834271_161835328	-2.18226	3.13294e-05	Basal-like
chr2_211380230_211381889	2.83788	5.6386e-05	Classical		chr7_17528689_17538582	-1.38879	3.14537e-05	Basal-like
chr3_63629574_63631809	1.36438	5.6386e-05	Classical		chr2_19302874_19307217	-1.37682	3.14613e-05	Basal-like
chr12_65808110_65809661	1.7257	5.64444e-05	Classical		chr13_39395480_39396235	-2.16219	3.15038e-05	Basal-like
chr1_105339529_105342422	2.00587	5.64831e-05	Classical		chr16_90076585_90077427	-1.74467	3.15438e-05	Basal-like
chr14_89000670_89001579	1.9497	5.65827e-05	Classical		chr20_51097516_51101109	-2.05557	3.15438e-05	Basal-like
chr2_6322722_6330417	1.82362	5.66226e-05	Classical		chr8_144575308_144577297	-1.72182	3.15799e-05	Basal-like
chr15_62884992_62886259	1.91486	5.66416e-05	Classical		chr12_76026531_76038271	-1.37176	3.15799e-05	Basal-like
chr6_128685417_128686110	2.20791	5.66459e-05	Classical		chr12_97204445_97204904	-2.28157	3.15911e-05	Basal-like
chr8_17517682_17525761	1.3942	5.67278e-05	Classical		chr16_83847025_83847434	-2.16996	3.16134e-05	Basal-like
chr8_82749825_82751474	1.82847	5.68995e-05	Classical		chr12_19427271_19428416	-1.54428	3.16553e-05	Basal-like
chr1_24234555_24235071	1.74609	5.70801e-05	Classical		chr3_112884809_112886996	-2.19692	3.16601e-05	Basal-like
chr9_35420496_35430337	2.13452	5.70949e-05	Classical		chr5_34489181_34492085	-1.67942	3.16664e-05	Basal-like
chr7_117502026_117502622	1.95758	5.71276e-05	Classical		chr8_103777976_103785245	-1.03611	3.16664e-05	Basal-like
chr4_88337103_88337912	2.06182	5.71861e-05	Classical		chr20_10560835_10561459	-1.99922	3.16856e-05	Basal-like
chr11_67328573_67329538	1.58156	5.71912e-05	Classical		chr5_152120304_152121842	-2.75058	3.17092e-05	Basal-like
chr11_76951755_76965637	1.13434	5.72036e-05	Classical		chr3_119356464_119356770	-2.44261	3.17255e-05	Basal-like
chr6_54666835_54668256	1.58279	5.7242e-05	Classical		chr3_32480058_32484288	-1.43245	3.17418e-05	Basal-like
chr1_8466781_8475303	1.30979	5.72622e-05	Classical		chr2_95998639_95999749	-2.03192	3.17584e-05	Basal-like
chr18_816112_817254	1.86346	5.72661e-05	Classical		chr14_51067220_51067886	-2.05422	3.1812e-05	Basal-like
chr3_185548075_185548902	1.7735	5.72972e-05	Classical		chr12_53459515_53466518	-1.20614	3.18159e-05	Basal-like
chr16_48247685_48252457	1.61915	5.73846e-05	Classical		chr20_11281486_11283645	-1.88836	3.18864e-05	Basal-like
chr12_63598956_63601616	1.76689	5.73894e-05	Classical		chr2_20110581_20111596	-1.85446	3.1908e-05	Basal-like
chr1_52432386_52438528	1.74706	5.74738e-05	Classical		chr21_18747393_18749444	-2.18357	3.19877e-05	Basal-like
chr1_110861894_110863640	1.60557	5.74793e-05	Classical		chr20_7891221_7893070	-2.66921	3.19987e-05	Basal-like
chr10_23687095_23688901	1.45017	5.75061e-05	Classical		chr1_98314904_98315608	-2.53599	3.19998e-05	Basal-like
chr13_26963413_26965445	1.86657	5.7566e-05	Classical		chr11_28870108_28870726	-2.85309	3.20309e-05	Basal-like
chr2_158841002_158841418	2.74106	5.76113e-05	Classical		chr21_39695981_39697470	-2.21626	3.20405e-05	Basal-like
chr11_46308051_46308655	2.29871	5.76113e-05	Classical		chr8_6414012_6415100	-1.99533	3.20877e-05	Basal-like
chr13_102389272_102393925	1.95386	5.7695e-05	Classical		chr10_47657681_47660367	-1.4184	3.20877e-05	Basal-like
chr4_30902920_30903603	1.98694	5.77158e-05	Classical		chr12_125006910_125011385	-0.844599	3.20877e-05	Basal-like
chr7_123577091_123577649	2.96482	5.77962e-05	Classical		chr12_49497634_49505666	-0.976284	3.20885e-05	Basal-like
chr9_75598582_75600594	1.42884	5.78379e-05	Classical		chr9_90399964_90400610	-2.43498	3.20889e-05	Basal-like
chr5_157245567_157251067	1.37175	5.78563e-05	Classical		chr9_75755005_75761970	-1.18371	3.21047e-05	Basal-like
chr3_38049952_38053179	1.11666	5.79434e-05	Classical		chr3_129320385_129327480	-1.20723	3.21062e-05	Basal-like
chr3_66626465_66628105	1.7534	5.80504e-05	Classical		chr17_65365189_65366057	-2.06542	3.21162e-05	Basal-like
chr13_41916024_41916713	2.20957	5.80525e-05	Classical		chr1_118752590_118753577	-2.62561	3.21198e-05	Basal-like
chr21_41235386_41235891	2.07056	5.80554e-05	Classical		chr3_55669128_55675582	-2.45743	3.21198e-05	Basal-like
chr8_107388694_107389798	1.87863	5.81119e-05	Classical		chr3_147660356_147665053	-2.3343	3.21198e-05	Basal-like
chr10_98377034_98378069	1.64262	5.81328e-05	Classical		chr16_84843778_84844934	-1.44095	3.21198e-05	Basal-like
chr1_157849890_157850812	2.69756	5.8143e-05	Classical		chr10_14215447_14216491	-2.58297	3.21239e-05	Basal-like
chr6_142727740_142728304	2.74013	5.81728e-05	Classical		chr7_73445875_73448587	-1.68281	3.21583e-05	Basal-like
chr11_15920599_15925351	1.07156	5.81797e-05	Classical		chr9_75833997_75835306	-2.48802	3.22153e-05	Basal-like
chr2_162838013_162838534	2.38653	5.81991e-05	Classical		chr6_17862790_17868334	-1.41542	3.22349e-05	Basal-like
chr12_90332291_90333172	1.59735	5.82945e-05	Classical		chr8_101517668_101525775	-1.42511	3.22398e-05	Basal-like
chr12_105774483_105777215	1.27273	5.83204e-05	Classical		chr20_34458296_34459697	-1.47696	3.22737e-05	Basal-like
chr4_150676127_150676802	2.30204	5.83548e-05	Classical		chr5_178016858_178018061	-2.33421	3.22834e-05	Basal-like
chr4_161793008_161793712	3.13137	5.84175e-05	Classical		chr5_133680111_133683389	-2.07476	3.2314e-05	Basal-like
chr1_227514957_227516076	1.75803	5.84883e-05	Classical		chr12_107740789_107749317	-1.52723	3.23448e-05	Basal-like
chr6_105822680_105825082	1.44687	5.85154e-05	Classical		chr5_140867404_140868113	-2.10769	3.23476e-05	Basal-like
chr5_162122936_162123944	2.6765	5.85543e-05	Classical		chr2_11836826_11838530	-1.43103	3.2383e-05	Basal-like
chr1_48750369_48751343	2.4202	5.85819e-05	Classical		chr22_40354730_40359940	-1.81043	3.24156e-05	Basal-like
chr1_181159209_181159942	1.62113	5.86175e-05	Classical		chr17_69300011_69301392	-1.99134	3.24166e-05	Basal-like
chr2_120961018_120965434	1.53439	5.87693e-05	Classical		chr13_86099765_86100493	-2.17962	3.24287e-05	Basal-like
chr10_4103304_4113552	1.35023	5.88117e-05	Classical		chr7_99028845_99029403	-2.46708	3.24355e-05	Basal-like
chr2_67284670_67285166	1.94679	5.88537e-05	Classical		chr12_120619120_120619829	-1.65985	3.24541e-05	Basal-like
chr6_143834735_143835413	2.03693	5.89555e-05	Classical		chr13_80219525_80221700	-1.91968	3.24704e-05	Basal-like
chr2_155341268_155342421	2.23981	5.91312e-05	Classical		chr4_19947979_19948892	-2.95999	3.24759e-05	Basal-like
chr6_2924815_2928448	1.44294	5.91371e-05	Classical		chr14_22816924_22819729	-2.063	3.24928e-05	Basal-like
chr1_179121319_179123236	1.36899	5.92623e-05	Classical		chr5_150593981_150595668	-1.98114	3.25357e-05	Basal-like
chr7_73738465_73740878	1.58131	5.92623e-05	Classical		chr3_69452125_69452706	-2.25061	3.26012e-05	Basal-like
chr7_90393912_90399674	1.80713	5.92688e-05	Classical		chr5_14179610_14181012	-1.55648	3.26165e-05	Basal-like
chr6_13499887_13500387	2.34279	5.92832e-05	Classical		chr1_120228791_120229346	-1.97644	3.26365e-05	Basal-like
chr7_128999184_129000502	1.84269	5.93203e-05	Classical		chr2_242799736_242802746	-1.50074	3.26509e-05	Basal-like
chr4_86811359_86812067	2.14268	5.93347e-05	Classical		chr15_84364732_84365854	-2.6113	3.2663e-05	Basal-like
chr5_144864245_144865682	1.6651	5.93781e-05	Classical		chr13_74065231_74068221	-1.37035	3.26892e-05	Basal-like
chr12_52072254_52073406	1.74279	5.94142e-05	Classical		chr4_57802676_57803493	-1.77542	3.27141e-05	Basal-like
chr2_84713990_84715442	1.34768	5.94239e-05	Classical		chr16_59938311_59939355	-2.43049	3.27245e-05	Basal-like
chr10_15363774_15364482	2.10992	5.94581e-05	Classical		chr17_70359213_70360082	-1.54448	3.27374e-05	Basal-like
chr8_127543462_127545473	1.74095	5.94736e-05	Classical		chr8_41059488_41059930	-2.23412	3.27398e-05	Basal-like
chr1_193401027_193403364	1.59299	5.97297e-05	Classical		chr12_56928477_56931061	-1.44799	3.27479e-05	Basal-like
chr20_8252477_8253797	2.31647	5.97971e-05	Classical		chr1_200598448_200599478	-1.87772	3.27489e-05	Basal-like
chr17_48833211_48834641	1.27115	5.97997e-05	Classical		chr6_143607143_143608795	-1.7406	3.27577e-05	Basal-like
chr1_43777715_43779563	1.21714	5.98784e-05	Classical		chr4_18982122_18982897	-2.43778	3.2784e-05	Basal-like
chr18_26976368_26977608	2.54281	5.99133e-05	Classical		chr4_88628303_88632875	-2.21696	3.27855e-05	Basal-like
chr14_90131224_90131716	2.07534	5.99719e-05	Classical		chr20_19531611_19533952	-1.81903	3.2793e-05	Basal-like
chr3_5371446_5371980	2.25832	5.99785e-05	Classical		chr10_25100114_25106028	-1.27947	3.28152e-05	Basal-like
chr5_83073640_83076742	1.67705	6.00789e-05	Classical		chr5_149976675_149982103	-1.49209	3.28413e-05	Basal-like
chr6_138011506_138014553	1.93354	6.01355e-05	Classical		chr16_79042035_79042780	-2.35006	3.28607e-05	Basal-like
chr20_13015504_13015896	2.27594	6.02018e-05	Classical		chr7_47077593_47079700	-1.90582	3.28687e-05	Basal-like
chr2_24280192_24281052	1.83633	6.03043e-05	Classical		chr10_75988995_75989850	-2.13685	3.29107e-05	Basal-like
chr5_59742043_59743094	2.60903	6.04444e-05	Classical		chr6_122216813_122217412	-2.61806	3.29586e-05	Basal-like
chr2_82248917_82250026	2.28761	6.05275e-05	Classical		chr3_101667897_101671996	-1.42155	3.29629e-05	Basal-like
chr15_48038532_48039141	3.09926	6.05275e-05	Classical		chr7_41145320_41149627	-2.31509	3.29683e-05	Basal-like
chr11_16321221_16322270	2.06018	6.05712e-05	Classical		chr21_42259113_42259941	-2.96416	3.30486e-05	Basal-like
chr17_72711536_72714631	1.2925	6.05712e-05	Classical		chr5_178368267_178368858	-2.84072	3.30596e-05	Basal-like
chr2_190398297_190401242	1.25398	6.06804e-05	Classical		chr9_66033227_66033897	-2.64644	3.30814e-05	Basal-like
chr17_10662692_10663376	2.10947	6.07294e-05	Classical		chr3_96951834_96952136	-2.89589	3.3084e-05	Basal-like
chr8_74540706_74543796	1.65909	6.0816e-05	Classical		chr10_115911482_115912139	-1.8259	3.31155e-05	Basal-like
chr22_34511202_34511819	3.15206	6.09195e-05	Classical		chr17_36583129_36586747	-1.26825	3.31694e-05	Basal-like
chr16_86019399_86021517	1.49485	6.09451e-05	Classical		chr17_25371327_25373642	-2.16265	3.31914e-05	Basal-like
chr10_26638153_26640200	2.26958	6.09708e-05	Classical		chr5_104748954_104750208	-2.36944	3.3214e-05	Basal-like
chr6_12242311_12243257	1.85117	6.10539e-05	Classical		chr16_1929779_1930738	-2.09034	3.32625e-05	Basal-like
chr12_29365419_29365859	2.90299	6.10711e-05	Classical		chr5_121515830_121519767	-1.85485	3.32874e-05	Basal-like
chr2_100809109_100809844	2.30854	6.11173e-05	Classical		chr9_87465751_87469078	-1.24104	3.32914e-05	Basal-like
chr12_110671228_110675209	1.02003	6.11334e-05	Classical		chr8_125977963_125978136	-3.51587	3.33005e-05	Basal-like
chr12_118552493_118554873	1.57466	6.11673e-05	Classical		chr2_39794485_39797073	-1.38983	3.33348e-05	Basal-like
chr1_179900523_179901338	2.40946	6.11692e-05	Classical		chr2_196484545_196485503	-2.18794	3.34486e-05	Basal-like
chr6_133015736_133016165	2.91608	6.12621e-05	Classical		chr3_166672946_166673920	-2.65111	3.34968e-05	Basal-like
chr15_64270718_64272204	1.94936	6.13591e-05	Classical		chr22_21624971_21626521	-2.9346	3.34968e-05	Basal-like
chr17_71788988_71789655	1.93745	6.13794e-05	Classical		chr9_136230848_136232749	-1.85482	3.35283e-05	Basal-like
chr5_53924182_53924892	2.02802	6.14124e-05	Classical		chr5_176963139_176968879	-1.76985	3.35355e-05	Basal-like
chr1_157201444_157201984	2.23155	6.14607e-05	Classical		chr12_132642432_132644765	-1.58554	3.3552e-05	Basal-like
chr22_33973209_33974420	2.06542	6.15882e-05	Classical		chr16_86846354_86847830	-1.91012	3.35569e-05	Basal-like
chr7_78850680_78851296	2.05106	6.16528e-05	Classical		chr16_2497659_2498335	-2.13555	3.36276e-05	Basal-like
chr1_21703610_21708411	1.33293	6.16566e-05	Classical		chr9_134550782_134555964	-1.10706	3.3629e-05	Basal-like
chr6_109662386_109665687	1.09191	6.17137e-05	Classical		chr13_52246340_52251231	-1.42926	3.36567e-05	Basal-like
chr11_103715210_103716162	2.6403	6.17245e-05	Classical		chr4_127849461_127849898	-3.3454	3.36725e-05	Basal-like
chr18_8956118_8963711	1.59324	6.18062e-05	Classical		chr1_144592966_144594958	-1.0074	3.36875e-05	Basal-like
chr4_139254483_139257072	1.3267	6.18094e-05	Classical		chr5_139123336_139128372	-1.47321	3.37027e-05	Basal-like
chr22_31933254_31934044	1.99023	6.18916e-05	Classical		chr3_183542327_183545213	-1.45745	3.37459e-05	Basal-like
chr1_118655726_118662367	1.41452	6.18926e-05	Classical		chr3_50159259_50163062	-1.37485	3.37796e-05	Basal-like
chr5_125390547_125391356	2.27359	6.19616e-05	Classical		chr1_75116124_75116720	-2.36659	3.37856e-05	Basal-like
chr2_197135440_197136753	1.42751	6.19974e-05	Classical		chr10_91241980_91242531	-2.6055	3.38573e-05	Basal-like
chr6_52206596_52208613	1.18112	6.19974e-05	Classical		chr10_116063017_116068800	-1.28957	3.38824e-05	Basal-like
chr11_112412355_112415041	1.62729	6.19974e-05	Classical		chr19_5251639_5252803	-2.57188	3.38929e-05	Basal-like
chr6_47196531_47201182	1.36718	6.19988e-05	Classical		chr8_121796753_121798095	-1.92868	3.39126e-05	Basal-like
chr2_228486721_228487868	1.30978	6.21646e-05	Classical		chr11_127651765_127652786	-2.82354	3.39311e-05	Basal-like
chr4_142943836_142944219	2.40464	6.21716e-05	Classical		chr12_125238695_125241134	-1.62789	3.39682e-05	Basal-like
chr1_64635065_64640116	1.22894	6.22114e-05	Classical		chr12_10017101_10027003	-2.11607	3.3983e-05	Basal-like
chr5_131690327_131691833	1.62876	6.22114e-05	Classical		chr15_29432502_29434253	-2.3692	3.3983e-05	Basal-like
chr6_42392276_42394293	1.57176	6.22343e-05	Classical		chr11_8254527_8256512	-1.53661	3.40117e-05	Basal-like
chr12_51428826_51434723	1.1439	6.22443e-05	Classical		chr19_49776516_49777082	-2.8094	3.40117e-05	Basal-like
chr9_35456085_35474350	1.94646	6.2294e-05	Classical		chr3_179507113_179508152	-2.59077	3.40237e-05	Basal-like
chr5_60681370_60682020	1.81891	6.24064e-05	Classical		chr5_89503526_89504682	-2.7307	3.40439e-05	Basal-like
chr18_52428898_52434511	1.26871	6.25164e-05	Classical		chr14_73081694_73082740	-2.39187	3.40758e-05	Basal-like
chr13_107243820_107244706	1.83505	6.25565e-05	Classical		chr10_74876846_74877309	-2.09727	3.41037e-05	Basal-like
chr1_227538213_227539240	1.94533	6.25921e-05	Classical		chr6_165200736_165201589	-3.30189	3.41202e-05	Basal-like
chr1_230714797_230715639	2.0877	6.2723e-05	Classical		chr4_124732774_124733697	-2.33649	3.41392e-05	Basal-like
chr1_205532123_205542332	1.19478	6.27262e-05	Classical		chr4_166120208_166120837	-2.16799	3.41787e-05	Basal-like
chr4_9584959_9585817	2.18853	6.27799e-05	Classical		chr6_25216783_25220398	-2.20358	3.4185e-05	Basal-like
chr3_41141918_41143535	1.6373	6.28173e-05	Classical		chr8_117571764_117573205	-2.08551	3.42343e-05	Basal-like
chr6_40999275_41000179	1.88595	6.2938e-05	Classical		chr20_36020803_36026440	-1.36767	3.42583e-05	Basal-like
chr12_75357994_75358814	2.06422	6.29552e-05	Classical		chr12_79311124_79312328	-1.79067	3.4263e-05	Basal-like
chr3_100889131_100890070	2.09167	6.29821e-05	Classical		chr5_121490686_121491675	-2.03566	3.42798e-05	Basal-like
chr5_67562715_67565449	1.47294	6.3107e-05	Classical		chr18_46351034_46363146	-1.45833	3.42798e-05	Basal-like
chr2_121762961_121766375	1.51261	6.31467e-05	Classical		chr21_46828129_46831973	-1.83301	3.42936e-05	Basal-like
chr8_17177932_17179010	1.69164	6.31812e-05	Classical		chr5_27472414_27474125	-2.56274	3.4353e-05	Basal-like
chr3_12584818_12587825	1.16307	6.31914e-05	Classical		chr7_4657915_4665361	-1.5106	3.4353e-05	Basal-like
chr17_48839028_48851287	1.53632	6.323e-05	Classical		chr16_4387692_4391298	-1.41201	3.43556e-05	Basal-like
chr10_76197853_76199352	1.57084	6.32351e-05	Classical		chr10_127886616_127887872	-2.45451	3.44468e-05	Basal-like
chr6_156025828_156026800	2.14119	6.32504e-05	Classical		chr5_52105946_52107860	-1.28711	3.44486e-05	Basal-like
chr1_212650724_212653568	1.32509	6.32588e-05	Classical		chr16_50581109_50583827	-1.50226	3.44864e-05	Basal-like
chr2_193343513_193344507	2.23854	6.32588e-05	Classical		chr11_41073227_41075373	-2.59397	3.44896e-05	Basal-like
chr6_143851159_143852415	2.20394	6.32588e-05	Classical		chr12_3294647_3295614	-2.08349	3.45035e-05	Basal-like
chr1_110626353_110628322	1.39007	6.32783e-05	Classical		chr3_193949679_193950304	-1.96954	3.45299e-05	Basal-like
chr1_201190344_201192711	1.6972	6.32783e-05	Classical		chr9_115873877_115875218	-2.00583	3.45323e-05	Basal-like
chr11_71366752_71368302	1.9424	6.32912e-05	Classical		chr7_534649_537433	-1.69434	3.45427e-05	Basal-like
chr15_38583411_38584024	1.95095	6.33962e-05	Classical		chr16_66417286_66418294	-1.82572	3.45427e-05	Basal-like
chr5_139570568_139571557	1.58073	6.35019e-05	Classical		chr2_192093837_192095037	-1.93109	3.45944e-05	Basal-like
chr5_16549859_16550533	1.70064	6.35298e-05	Classical		chr9_86548051_86551687	-1.3109	3.46104e-05	Basal-like
chr2_54124291_54125267	1.54525	6.35645e-05	Classical		chr20_46679863_46681244	-1.79071	3.46254e-05	Basal-like
chr14_35546608_35547153	2.57662	6.3633e-05	Classical		chr12_66091663_66093163	-1.63425	3.46331e-05	Basal-like
chr17_66728539_66730952	1.69681	6.3655e-05	Classical		chr20_16534425_16536246	-1.87199	3.46402e-05	Basal-like
chr2_11916587_11919935	1.73689	6.36969e-05	Classical		chr6_170183826_170185519	-2.30579	3.46655e-05	Basal-like
chr9_96343964_96344997	1.46279	6.37241e-05	Classical		chr14_89454196_89454818	-2.2938	3.46655e-05	Basal-like
chr14_68205561_68206940	1.53885	6.3778e-05	Classical		chr6_18423557_18426850	-1.77977	3.46966e-05	Basal-like
chr1_230418207_230419789	1.9686	6.38967e-05	Classical		chr1_171867776_171871349	-1.85643	3.47094e-05	Basal-like
chr1_184410126_184410947	1.97254	6.40117e-05	Classical		chr5_23527929_23528830	-2.95242	3.47179e-05	Basal-like
chr1_220212450_220213390	1.44333	6.40887e-05	Classical		chr11_128395656_128396343	-1.47003	3.47179e-05	Basal-like
chr2_203969350_203970795	1.81052	6.41272e-05	Classical		chr11_19106561_19113365	-1.66834	3.47882e-05	Basal-like
chr3_182580223_182580973	1.94384	6.41793e-05	Classical		chr15_39579167_39581159	-1.63582	3.4795e-05	Basal-like
chr12_52019601_52020060	2.3582	6.41802e-05	Classical		chr7_96645588_96648544	-1.99292	3.47956e-05	Basal-like
chr15_58353532_58358679	2.28443	6.41813e-05	Classical		chr5_3661993_3662398	-3.18397	3.48247e-05	Basal-like
chr6_90497346_90498652	2.03535	6.42055e-05	Classical		chr12_19658748_19659472	-2.14329	3.48247e-05	Basal-like
chr5_90184932_90186615	1.43067	6.42307e-05	Classical		chr12_47604970_47606286	-1.80427	3.48247e-05	Basal-like
chr14_39493827_39494152	2.99249	6.45065e-05	Classical		chr7_66190647_66191979	-2.44096	3.48382e-05	Basal-like
chr2_156298292_156300368	1.86742	6.45458e-05	Classical		chr6_117761870_117762799	-1.95526	3.48482e-05	Basal-like
chr13_27527780_27530029	2.13381	6.46e-05	Classical		chr20_34040730_34044926	-1.06547	3.48591e-05	Basal-like
chr11_58424720_58432109	1.34478	6.46094e-05	Classical		chr5_138781067_138781956	-2.02917	3.49099e-05	Basal-like
chr2_42080054_42080849	1.91054	6.46179e-05	Classical		chr3_149335888_149340013	-1.63335	3.49353e-05	Basal-like
chr11_46967671_46968435	1.77388	6.46281e-05	Classical		chr2_220582497_220582812	-3.27436	3.49662e-05	Basal-like
chr7_143519701_143523108	2.10383	6.46682e-05	Classical		chr2_121075586_121078078	-1.74416	3.49887e-05	Basal-like
chr3_65771573_65773370	1.70505	6.46848e-05	Classical		chr9_139814952_139830016	-1.36321	3.49887e-05	Basal-like
chr7_123726651_123727101	2.3547	6.48081e-05	Classical		chr14_57458491_57459122	-3.03374	3.49887e-05	Basal-like
chr3_171448038_171449989	2.15769	6.49066e-05	Classical		chr14_80007078_80007894	-3.28881	3.49934e-05	Basal-like
chr3_53517536_53519934	1.63362	6.49708e-05	Classical		chr20_326769_329883	-1.62111	3.49958e-05	Basal-like
chr2_169479533_169480388	1.63222	6.50284e-05	Classical		chr8_66858404_66865153	-1.59151	3.50018e-05	Basal-like
chr16_48267057_48271830	1.23587	6.50328e-05	Classical		chr5_14779945_14780689	-2.5532	3.50626e-05	Basal-like
chr13_49302959_49304772	1.53724	6.5058e-05	Classical		chr2_163098604_163102995	-1.25659	3.5084e-05	Basal-like
chr1_41931790_41935072	1.64321	6.51069e-05	Classical		chr10_47664792_47666108	-1.54413	3.51062e-05	Basal-like
chr3_81377804_81379118	2.71791	6.52136e-05	Classical		chr11_57404606_57408715	-1.55219	3.51091e-05	Basal-like
chr2_37066831_37067588	1.77645	6.53057e-05	Classical		chr10_79264956_79266296	-2.00859	3.51255e-05	Basal-like
chr17_12646813_12649165	2.05994	6.5383e-05	Classical		chr4_103264720_103267278	-1.1421	3.51489e-05	Basal-like
chr7_69927626_69928392	2.493	6.54293e-05	Classical		chr4_84336719_84338885	-1.76091	3.51491e-05	Basal-like
chr18_3113333_3113968	2.0469	6.54371e-05	Classical		chr4_6635682_6636808	-2.67294	3.51846e-05	Basal-like
chr14_59296741_59297324	1.62719	6.54614e-05	Classical		chr6_159086882_159088227	-1.76314	3.51849e-05	Basal-like
chr6_20428210_20428920	1.89965	6.54694e-05	Classical		chr10_126035074_126051055	-1.48146	3.52025e-05	Basal-like
chr11_85530199_85531205	1.85446	6.5582e-05	Classical		chr14_59628493_59629563	-2.35977	3.52183e-05	Basal-like
chr2_135291365_135295728	1.93407	6.58286e-05	Classical		chr2_178214849_178217658	-1.62523	3.52488e-05	Basal-like
chr6_94677916_94678500	2.92462	6.58682e-05	Classical		chr6_100650843_100651109	-2.55774	3.52537e-05	Basal-like
chr6_155212594_155212990	2.74054	6.59135e-05	Classical		chr14_104741710_104742652	-2.11241	3.52537e-05	Basal-like
chr22_32418227_32419272	1.95858	6.59169e-05	Classical		chr16_74876677_74878122	-1.79782	3.52745e-05	Basal-like
chr10_88318995_88320353	1.8428	6.59948e-05	Classical		chr1_200357499_200360173	-1.88681	3.53016e-05	Basal-like
chr14_99890554_99891986	1.38061	6.60699e-05	Classical		chr5_89389123_89390031	-2.2052	3.53268e-05	Basal-like
chr11_106330312_106333039	1.94866	6.61725e-05	Classical		chr8_80638662_80639490	-2.55117	3.53662e-05	Basal-like
chr8_27143715_27144990	1.29704	6.62308e-05	Classical		chr22_27874593_27878212	-1.71583	3.53736e-05	Basal-like
chr17_78571520_78581077	1.27806	6.62384e-05	Classical		chr10_12284095_12284812	-2.16095	3.54046e-05	Basal-like
chr2_169601732_169602716	1.85985	6.62441e-05	Classical		chr6_157470548_157472337	-1.74077	3.55656e-05	Basal-like
chr17_64373930_64375658	1.42693	6.63311e-05	Classical		chr5_158589462_158590983	-1.5896	3.55735e-05	Basal-like
chr7_51644617_51645744	2.05373	6.6481e-05	Classical		chr13_38883268_38884804	-2.22432	3.55738e-05	Basal-like
chr4_4550369_4551799	1.71312	6.64917e-05	Classical		chr14_77371674_77372468	-1.76292	3.56156e-05	Basal-like
chr13_30651365_30652393	1.7816	6.66999e-05	Classical		chr5_5288846_5289466	-2.93487	3.56488e-05	Basal-like
chr5_27502669_27504080	2.55154	6.67148e-05	Classical		chr16_14106801_14110035	-1.54167	3.56591e-05	Basal-like
chr11_100582106_100584741	1.48982	6.68792e-05	Classical		chr8_90322972_90324188	-2.46182	3.56613e-05	Basal-like
chr14_56597618_56599433	1.92389	6.68792e-05	Classical		chr15_52628775_52634589	-1.2743	3.56613e-05	Basal-like
chr14_90040013_90040652	2.62604	6.70011e-05	Classical		chr10_6532852_6533800	-2.65539	3.56736e-05	Basal-like
chr2_26060324_26061079	1.73549	6.7048e-05	Classical		chr2_174000731_174002239	-1.86107	3.57598e-05	Basal-like
chr2_134887227_134891111	1.19425	6.70609e-05	Classical		chr10_72234708_72240870	-1.37991	3.57803e-05	Basal-like
chr11_46948949_46953717	1.39742	6.71844e-05	Classical		chr9_44534530_44535328	-2.77938	3.58699e-05	Basal-like
chr2_87410730_87411234	2.25663	6.71883e-05	Classical		chr22_18890057_18895761	-1.26222	3.58846e-05	Basal-like
chr1_193642683_193643163	2.68045	6.73383e-05	Classical		chr9_37907598_37908643	-1.55869	3.59356e-05	Basal-like
chr3_100647561_100648035	3.33255	6.73383e-05	Classical		chr4_57968848_57969647	-2.33812	3.59442e-05	Basal-like
chr4_22941719_22943633	1.82927	6.74204e-05	Classical		chr1_198872067_198873490	-1.29177	3.59489e-05	Basal-like
chr3_122573124_122575423	1.47066	6.74338e-05	Classical		chr11_30382783_30384329	-2.37962	3.59489e-05	Basal-like
chr2_171303019_171314746	1.24534	6.76016e-05	Classical		chr14_27310747_27311892	-2.40208	3.59489e-05	Basal-like
chr2_43502191_43505638	1.2767	6.76357e-05	Classical		chr17_58163982_58166552	-1.81621	3.59648e-05	Basal-like
chr3_14839751_14840818	1.9521	6.76573e-05	Classical		chr18_11962097_11963235	-1.84729	3.59651e-05	Basal-like
chr11_85527558_85528730	1.80898	6.77425e-05	Classical		chr7_65574732_65577698	-1.44663	3.59655e-05	Basal-like
chr15_59125551_59126273	1.60592	6.77498e-05	Classical		chr5_179554234_179554946	-2.1433	3.59932e-05	Basal-like
chr3_6790833_6792095	2.64442	6.77535e-05	Classical		chr15_52156938_52161538	-1.28041	3.60012e-05	Basal-like
chr6_11186794_11195046	1.38797	6.77826e-05	Classical		chr10_70309217_70309851	-2.23124	3.60021e-05	Basal-like
chr7_39579011_39580302	2.17409	6.78432e-05	Classical		chr12_66206284_66207185	-2.03204	3.60315e-05	Basal-like
chr6_111075777_111076704	1.79603	6.79603e-05	Classical		chr5_174921349_174922065	-2.18666	3.61045e-05	Basal-like
chr3_14572939_14575671	1.44294	6.79969e-05	Classical		chr1_238205744_238206477	-2.68002	3.61128e-05	Basal-like
chr18_12366014_12366887	2.11396	6.80081e-05	Classical		chr10_70302221_70302840	-2.17017	3.61128e-05	Basal-like
chr8_127689124_127690728	1.84811	6.81395e-05	Classical		chr2_223162371_223164614	-2.47552	3.61291e-05	Basal-like
chr8_93066674_93067231	2.68885	6.81535e-05	Classical		chr2_219595086_219599832	-1.38362	3.61479e-05	Basal-like
chr6_42961992_42965577	1.40067	6.81675e-05	Classical		chr1_159056569_159058237	-1.75624	3.61589e-05	Basal-like
chr2_19766877_19772662	1.37165	6.82185e-05	Classical		chr11_19684787_19686220	-1.64803	3.61712e-05	Basal-like
chr18_13415366_13418866	1.95675	6.82185e-05	Classical		chr10_13656443_13658009	-2.20809	3.62096e-05	Basal-like
chr2_8482665_8483056	2.10307	6.82526e-05	Classical		chr16_69547757_69549208	-1.23956	3.62096e-05	Basal-like
chr3_124272090_124273119	1.61942	6.82699e-05	Classical		chr6_108971044_108974018	-1.1844	3.62672e-05	Basal-like
chr6_44064919_44066022	1.61678	6.83437e-05	Classical		chr19_14944743_14946035	-3.0638	3.62672e-05	Basal-like
chr13_52542039_52544334	1.76779	6.84593e-05	Classical		chr8_98842044_98844707	-1.70264	3.6273e-05	Basal-like
chr4_148677170_148680405	1.25239	6.85124e-05	Classical		chr2_36703886_36705389	-1.92133	3.63299e-05	Basal-like
chr2_117956980_117957887	2.7275	6.85252e-05	Classical		chr10_3156333_3158124	-1.54319	3.63352e-05	Basal-like
chr14_21451256_21452261	1.81203	6.85938e-05	Classical		chr14_81861374_81863235	-1.40865	3.63561e-05	Basal-like
chr1_64182824_64185152	1.73403	6.85976e-05	Classical		chr12_85304413_85307296	-1.94433	3.63833e-05	Basal-like
chr3_68107814_68110495	2.50766	6.86514e-05	Classical		chr19_46301599_46304042	-1.42451	3.63833e-05	Basal-like
chr17_12733664_12735100	3.12307	6.87526e-05	Classical		chr11_30380197_30382138	-2.0412	3.64205e-05	Basal-like
chr5_40665915_40670525	1.4251	6.89919e-05	Classical		chr8_97592145_97593213	-2.43775	3.64397e-05	Basal-like
chr15_93396577_93401429	1.43206	6.90123e-05	Classical		chr3_55170382_55170845	-3.72803	3.64456e-05	Basal-like
chr1_233759878_233761138	1.38119	6.90502e-05	Classical		chr5_127551883_127552999	-2.2664	3.64686e-05	Basal-like
chr14_103148573_103150834	1.68874	6.91793e-05	Classical		chr12_5377833_5378729	-2.73028	3.64826e-05	Basal-like
chr12_71206119_71209788	1.35249	6.92322e-05	Classical		chr11_12029617_12031761	-1.39374	3.65019e-05	Basal-like
chr9_78519239_78523739	1.7003	6.9315e-05	Classical		chr5_63772760_63773690	-2.7787	3.65258e-05	Basal-like
chr1_118641748_118643251	1.55291	6.93224e-05	Classical		chr9_127322408_127323754	-1.50207	3.65586e-05	Basal-like
chr20_6666196_6667285	1.79808	6.94822e-05	Classical		chr1_44949548_44951396	-1.78636	3.65637e-05	Basal-like
chr1_84877993_84882219	1.33877	6.94838e-05	Classical		chr1_3596746_3600741	-1.45785	3.66779e-05	Basal-like
chr8_144973227_144975231	1.80928	6.97239e-05	Classical		chr10_23652752_23656371	-1.53335	3.66797e-05	Basal-like
chr9_124401250_124404070	1.50503	6.9765e-05	Classical		chr10_99275810_99279879	-1.10292	3.67119e-05	Basal-like
chr3_130587491_130589312	2.1338	6.98359e-05	Classical		chr11_117398413_117399216	-2.44672	3.67379e-05	Basal-like
chr3_65897981_65901230	1.34222	6.98608e-05	Classical		chr13_23317060_23319515	-2.31958	3.67645e-05	Basal-like
chr10_4258129_4258717	2.43494	6.99854e-05	Classical		chr6_28815397_28817112	-2.44234	3.68263e-05	Basal-like
chr9_100143653_100144758	1.98225	7.00845e-05	Classical		chr8_63712877_63714168	-2.66148	3.68291e-05	Basal-like
chr1_52494417_52494779	1.97194	7.00956e-05	Classical		chr5_139981914_139982506	-1.9363	3.69526e-05	Basal-like
chr8_126328989_126329684	1.64287	7.01687e-05	Classical		chr2_12245542_12246394	-2.70791	3.69775e-05	Basal-like
chr10_122822784_122824635	1.52065	7.02956e-05	Classical		chr20_5014257_5015315	-2.24047	3.70062e-05	Basal-like
chr13_94944673_94946391	2.36601	7.03803e-05	Classical		chr2_102641734_102645120	-1.95489	3.71426e-05	Basal-like
chr13_93122321_93123599	2.86076	7.04001e-05	Classical		chr14_59747529_59749530	-1.43868	3.71426e-05	Basal-like
chr12_13589032_13590806	1.48261	7.05079e-05	Classical		chr8_99177228_99178428	-1.51837	3.71581e-05	Basal-like
chr11_82717421_82720540	1.36077	7.05091e-05	Classical		chr3_181011055_181012034	-2.60151	3.72169e-05	Basal-like
chr18_29858714_29859899	1.94839	7.07054e-05	Classical		chr16_88946212_88949569	-1.45988	3.72369e-05	Basal-like
chr3_137854829_137857084	2.1446	7.07172e-05	Classical		chr15_86790922_86792168	-2.62285	3.72463e-05	Basal-like
chr1_15585397_15589563	1.11207	7.07228e-05	Classical		chr15_94009048_94009675	-3.05324	3.72598e-05	Basal-like
chr4_30928739_30930105	2.05911	7.09104e-05	Classical		chr4_15159573_15161972	-1.99408	3.72836e-05	Basal-like
chr5_71301619_71302084	2.14566	7.09331e-05	Classical		chr17_69452539_69454584	-1.93095	3.72853e-05	Basal-like
chr16_79433229_79438345	1.99881	7.11119e-05	Classical		chr11_128004308_128005098	-3.30466	3.73199e-05	Basal-like
chr7_132483058_132483565	2.28623	7.11189e-05	Classical		chr12_13224063_13225633	-1.82251	3.7331e-05	Basal-like
chr8_116786049_116786970	1.73823	7.11842e-05	Classical		chr17_56652180_56654323	-1.51043	3.73404e-05	Basal-like
chr7_117315671_117317185	1.78823	7.1221e-05	Classical		chr6_170182673_170183628	-2.18156	3.73658e-05	Basal-like
chr2_118087043_118088288	2.37244	7.12853e-05	Classical		chr12_46615631_46615868	-2.29177	3.7373e-05	Basal-like
chr3_39384631_39385107	2.54218	7.12853e-05	Classical		chr8_70058533_70059149	-3.0827	3.74363e-05	Basal-like
chr11_111152307_111158977	1.76835	7.13094e-05	Classical		chr11_74653672_74655785	-1.67612	3.74363e-05	Basal-like
chr21_40980597_40994603	1.61034	7.13369e-05	Classical		chr2_31525816_31526671	-2.09793	3.74623e-05	Basal-like
chr6_150973419_150973977	1.94727	7.13515e-05	Classical		chr9_91267175_91267878	-2.57223	3.74654e-05	Basal-like
chr4_42330569_42331437	1.9282	7.14267e-05	Classical		chr2_102771188_102772377	-1.82199	3.75013e-05	Basal-like
chr7_24179419_24180405	1.81891	7.14267e-05	Classical		chr2_237507300_237511362	-1.62601	3.75465e-05	Basal-like
chr11_57211743_57213752	1.87383	7.14407e-05	Classical		chr11_70012661_70017947	-1.69403	3.75465e-05	Basal-like
chr8_74468572_74469158	1.67881	7.16645e-05	Classical		chr1_209421099_209421442	-3.67194	3.75733e-05	Basal-like
chr9_27005857_27006577	2.61945	7.1717e-05	Classical		chr6_31875498_31876350	-1.70286	3.75783e-05	Basal-like
chr5_141407268_141408737	1.44885	7.1719e-05	Classical		chr8_134911959_134912517	-2.54475	3.75783e-05	Basal-like
chr3_95926838_95930667	2.22092	7.17193e-05	Classical		chr17_9209937_9212094	-1.60573	3.75783e-05	Basal-like
chr1_74448732_74449552	2.0339	7.18054e-05	Classical		chr4_57502521_57510073	-1.64091	3.7619e-05	Basal-like
chr2_99180731_99181310	2.05438	7.18054e-05	Classical		chr9_94257336_94258105	-2.34022	3.7619e-05	Basal-like
chr16_14001548_14003835	1.73346	7.18503e-05	Classical		chr10_53639361_53639813	-2.45598	3.7619e-05	Basal-like
chr18_19492377_19492894	2.53429	7.18523e-05	Classical		chr8_11740682_11744129	-1.98666	3.76382e-05	Basal-like
chr1_114420929_114426882	1.4192	7.20275e-05	Classical		chr1_214699101_214699812	-1.70755	3.77118e-05	Basal-like
chr16_83023964_83026690	2.9208	7.20908e-05	Classical		chr11_2353208_2355146	-2.40086	3.78051e-05	Basal-like
chr14_92245857_92246853	1.86665	7.21669e-05	Classical		chr1_65890875_65892650	-1.72269	3.78509e-05	Basal-like
chr3_118912907_118915943	1.47386	7.21917e-05	Classical		chr20_47913687_47914638	-1.67299	3.78575e-05	Basal-like
chr4_88332805_88333942	2.07847	7.22181e-05	Classical		chr1_144906936_144910036	-1.97923	3.78668e-05	Basal-like
chr2_74918389_74922830	1.4798	7.24621e-05	Classical		chr18_43749199_43750439	-1.38319	3.78668e-05	Basal-like
chr17_5122321_5127339	1.75604	7.25175e-05	Classical		chr19_38714455_38715506	-1.35932	3.78935e-05	Basal-like
chr8_28885624_28887392	1.54302	7.25717e-05	Classical		chr14_61641023_61641839	-1.66573	3.79332e-05	Basal-like
chr1_46349614_46351810	1.79451	7.26146e-05	Classical		chr7_500900_502172	-1.37448	3.79835e-05	Basal-like
chr11_17435675_17436419	2.13238	7.2629e-05	Classical		chr1_8062454_8067956	-1.46311	3.79889e-05	Basal-like
chr7_156320625_156321688	1.85529	7.2732e-05	Classical		chr12_123623003_123629350	-1.38542	3.79932e-05	Basal-like
chr14_88452924_88453881	1.97133	7.2732e-05	Classical		chr8_94964879_94966389	-1.40169	3.80248e-05	Basal-like
chr21_42329225_42331626	2.55928	7.2732e-05	Classical		chr20_7833477_7834901	-2.62646	3.80266e-05	Basal-like
chr16_82116714_82119103	1.33105	7.28701e-05	Classical		chr2_36557714_36558553	-1.78216	3.80941e-05	Basal-like
chr6_36177494_36179313	1.83858	7.29481e-05	Classical		chr3_32452986_32453999	-1.60395	3.8143e-05	Basal-like
chr7_144421225_144422245	2.2645	7.29619e-05	Classical		chr1_235459555_235460649	-1.88073	3.81644e-05	Basal-like
chr21_40894530_40901787	1.50289	7.30286e-05	Classical		chr3_43916068_43917416	-1.98961	3.81955e-05	Basal-like
chr11_126089319_126089791	2.22133	7.30342e-05	Classical		chr3_46558813_46559710	-1.98669	3.82068e-05	Basal-like
chr12_108510759_108515789	2.03012	7.30407e-05	Classical		chr17_596016_597516	-1.88837	3.82356e-05	Basal-like
chr4_183816215_183818049	1.82589	7.31867e-05	Classical		chr5_9054178_9055485	-2.42459	3.82362e-05	Basal-like
chr12_65809972_65813641	1.49155	7.32483e-05	Classical		chr11_113243078_113245628	-1.69935	3.82362e-05	Basal-like
chr2_195467042_195468972	2.08539	7.3346e-05	Classical		chr12_89575555_89577043	-1.5977	3.82362e-05	Basal-like
chr5_126252850_126254314	1.4506	7.33753e-05	Classical		chr17_81149439_81153223	-1.64441	3.82471e-05	Basal-like
chr7_117318833_117321541	1.69518	7.34317e-05	Classical		chr16_77248152_77248823	-2.48179	3.83195e-05	Basal-like
chr14_102930669_102931371	1.88332	7.34696e-05	Classical		chr15_84249817_84251048	-2.70451	3.83602e-05	Basal-like
chr1_113784807_113785340	1.68205	7.36702e-05	Classical		chr12_51710446_51724011	-1.39174	3.83622e-05	Basal-like
chr14_78141603_78142858	1.98703	7.37068e-05	Classical		chr8_123050682_123051289	-2.23961	3.83972e-05	Basal-like
chr19_33890498_33898395	1.48851	7.37175e-05	Classical		chr5_169404509_169405404	-2.03628	3.84158e-05	Basal-like
chr10_13445378_13448508	1.74969	7.3771e-05	Classical		chr9_137489120_137490096	-2.60022	3.84336e-05	Basal-like
chr2_135208740_135209146	1.64706	7.3842e-05	Classical		chr17_67866115_67866632	-2.2038	3.8435e-05	Basal-like
chr11_104893160_104895662	1.757	7.3883e-05	Classical		chr19_41192616_41198412	-1.12258	3.84409e-05	Basal-like
chr22_33953582_33954315	2.60512	7.39874e-05	Classical		chr10_12494643_12499582	-2.11034	3.84526e-05	Basal-like
chr6_134822494_134826229	1.58262	7.41942e-05	Classical		chr10_112184526_112194878	-1.34703	3.8464e-05	Basal-like
chr15_32324629_32327779	1.89036	7.41942e-05	Classical		chr17_597890_599086	-2.26327	3.85241e-05	Basal-like
chr1_52646720_52649477	1.79199	7.42247e-05	Classical		chr12_10251325_10251690	-3.20266	3.85413e-05	Basal-like
chr10_18926647_18928649	1.66393	7.43841e-05	Classical		chr15_93956020_93958142	-2.15301	3.85425e-05	Basal-like
chr11_69268647_69269589	1.58826	7.44332e-05	Classical		chr2_233947456_233952246	-1.42296	3.85434e-05	Basal-like
chr2_197046363_197048292	1.36102	7.44852e-05	Classical		chr5_73526924_73528217	-1.33149	3.8555e-05	Basal-like
chr17_67087143_67089332	1.99305	7.46141e-05	Classical		chr5_134441274_134456875	-1.67365	3.86048e-05	Basal-like
chr1_68185439_68192619	0.95618	7.46986e-05	Classical		chr20_36723248_36724059	-1.43131	3.86457e-05	Basal-like
chr17_31319867_31322696	1.41283	7.49486e-05	Classical		chr7_97611233_97613176	-1.83861	3.86678e-05	Basal-like
chr6_3269426_3272438	1.42565	7.50451e-05	Classical		chr20_58653086_58653458	-2.55213	3.86798e-05	Basal-like
chr6_142595287_142598115	2.03521	7.50773e-05	Classical		chr3_102117353_102118377	-2.22057	3.86898e-05	Basal-like
chr1_88675551_88676077	2.27443	7.51181e-05	Classical		chr17_35205992_35208688	-1.69954	3.87148e-05	Basal-like
chr20_43048238_43049439	1.57161	7.5229e-05	Classical		chr5_57483405_57483992	-1.87061	3.8782e-05	Basal-like
chr16_81801291_81801766	1.39328	7.52294e-05	Classical		chr10_13907488_13908036	-2.25246	3.87965e-05	Basal-like
chr6_2864131_2867455	1.36108	7.5306e-05	Classical		chr11_119245162_119250325	-1.83791	3.88061e-05	Basal-like
chr5_97242133_97242473	2.56265	7.53457e-05	Classical		chr16_23082589_23086572	-1.78435	3.881e-05	Basal-like
chr16_86015153_86017118	1.30146	7.54979e-05	Classical		chr15_96416090_96417046	-2.37839	3.88188e-05	Basal-like
chr6_130453589_130454752	1.67502	7.55005e-05	Classical		chr8_122651284_122656805	-1.54507	3.88481e-05	Basal-like
chr3_141927645_141928449	1.74538	7.57076e-05	Classical		chr12_54814208_54817009	-1.40939	3.88515e-05	Basal-like
chr2_103233646_103240319	1.52012	7.59765e-05	Classical		chr11_19237922_19238246	-2.59757	3.88663e-05	Basal-like
chr1_19873481_19874359	1.76127	7.61246e-05	Classical		chr1_25354277_25355739	-1.84828	3.88989e-05	Basal-like
chr4_129228512_129229076	1.97231	7.61899e-05	Classical		chr14_102770503_102775463	-1.06498	3.89971e-05	Basal-like
chr15_70943393_70944081	1.81098	7.6195e-05	Classical		chr16_56375575_56377035	-1.59251	3.89976e-05	Basal-like
chr6_44907239_44908093	2.97127	7.62003e-05	Classical		chr4_48697917_48698806	-1.92407	3.91364e-05	Basal-like
chr10_3042543_3044880	1.63871	7.62003e-05	Classical		chr10_52082168_52083096	-2.04083	3.91416e-05	Basal-like
chr8_56742584_56744167	1.70215	7.6233e-05	Classical		chr11_3108684_3110660	-1.63816	3.92259e-05	Basal-like
chr2_7171044_7171819	1.56213	7.63024e-05	Classical		chr2_234464383_234469047	-1.36148	3.93745e-05	Basal-like
chr5_82295827_82298006	1.63279	7.63024e-05	Classical		chr9_113663297_113664600	-2.42946	3.93982e-05	Basal-like
chr20_12093603_12096245	1.96271	7.63636e-05	Classical		chr8_19997850_19999857	-2.10134	3.94107e-05	Basal-like
chr1_113422580_113431622	1.31275	7.65081e-05	Classical		chr17_78163170_78168371	-1.57936	3.94741e-05	Basal-like
chr3_151595746_151597867	1.26698	7.65281e-05	Classical		chr4_81229672_81230858	-2.32448	3.95371e-05	Basal-like
chr3_158057429_158058403	2.13958	7.66916e-05	Classical		chr12_31243780_31246624	-1.90242	3.95371e-05	Basal-like
chr7_24165576_24166359	2.40864	7.67022e-05	Classical		chr6_19764474_19765329	-2.65393	3.95977e-05	Basal-like
chr2_106797532_106798011	1.93592	7.68964e-05	Classical		chr9_134900623_134901265	-2.57482	3.96119e-05	Basal-like
chr1_200996421_200997534	1.71299	7.69122e-05	Classical		chr15_82161990_82164053	-2.42139	3.96362e-05	Basal-like
chr11_39763006_39766575	1.83288	7.70405e-05	Classical		chr5_167049340_167051204	-2.09085	3.96839e-05	Basal-like
chr5_135439681_135440614	1.75954	7.7112e-05	Classical		chr9_86796083_86797237	-2.11821	3.9749e-05	Basal-like
chr6_11175680_11178236	1.50622	7.71147e-05	Classical		chr7_75712020_75722835	-1.4258	3.97578e-05	Basal-like
chr3_191175477_191176949	2.14223	7.71633e-05	Classical		chr9_99041868_99042370	-2.22449	3.97578e-05	Basal-like
chr16_78232716_78235299	1.59968	7.72373e-05	Classical		chr6_30557315_30560506	-1.72415	3.97602e-05	Basal-like
chr17_18706650_18707339	2.17419	7.73153e-05	Classical		chr2_9842656_9845668	-1.49527	3.98456e-05	Basal-like
chr6_64136984_64137321	2.38669	7.73938e-05	Classical		chr9_137503209_137503686	-2.63788	3.98511e-05	Basal-like
chr6_168547180_168548011	1.9761	7.74323e-05	Classical		chr10_64003213_64004802	-1.22866	3.98759e-05	Basal-like
chr7_123356125_123356743	1.74707	7.75076e-05	Classical		chr10_34998410_34999032	-1.45774	4.00109e-05	Basal-like
chr4_164335690_164337233	2.29607	7.75452e-05	Classical		chr10_4850561_4853640	-1.65673	4.00128e-05	Basal-like
chr2_204978169_204981335	2.03189	7.75842e-05	Classical		chr10_112272984_112274027	-1.79006	4.00143e-05	Basal-like
chr6_64451520_64452642	1.62696	7.7643e-05	Classical		chr12_116962195_116968265	-1.43871	4.00176e-05	Basal-like
chr3_24657284_24657991	1.75762	7.76568e-05	Classical		chr11_108433974_108434873	-1.9941	4.00288e-05	Basal-like
chr5_163087729_163088478	2.79492	7.7791e-05	Classical		chr7_34300346_34300900	-2.38757	4.0054e-05	Basal-like
chr14_23926047_23927046	1.62616	7.78065e-05	Classical		chr3_11420963_11422924	-2.12778	4.00629e-05	Basal-like
chr11_59952987_59953740	2.21878	7.7815e-05	Classical		chr9_93822901_93831197	-0.867244	4.0069e-05	Basal-like
chr2_219969067_219970525	1.86242	7.78855e-05	Classical		chr8_49467963_49469380	-1.31711	4.00826e-05	Basal-like
chr13_74338979_74341824	1.32171	7.79498e-05	Classical		chr12_8118352_8127184	-1.78696	4.00903e-05	Basal-like
chr4_19556698_19558010	1.91578	7.7979e-05	Classical		chr8_121596866_121597698	-1.59499	4.01341e-05	Basal-like
chr4_40541907_40542707	1.76404	7.7979e-05	Classical		chr16_1832942_1834684	-1.01515	4.016e-05	Basal-like
chr16_28625196_28626193	2.23922	7.79933e-05	Classical		chr10_72415036_72416289	-2.32828	4.01725e-05	Basal-like
chr2_22218183_22224042	1.82168	7.80058e-05	Classical		chr12_46910237_46911531	-1.62208	4.02131e-05	Basal-like
chr10_71174762_71180304	1.05343	7.80058e-05	Classical		chr17_39549563_39550427	-1.97668	4.02141e-05	Basal-like
chr2_205336473_205337864	1.74775	7.80948e-05	Classical		chr3_194848911_194854813	-1.96959	4.02321e-05	Basal-like
chr9_108072896_108073595	2.12833	7.81638e-05	Classical		chr1_230217802_230229428	-1.43524	4.02356e-05	Basal-like
chr6_157914818_157915744	2.15244	7.81638e-05	Classical		chr8_123425644_123426106	-2.9086	4.02625e-05	Basal-like
chr10_352621_356078	1.8815	7.81818e-05	Classical		chr15_83861503_83863229	-2.04985	4.02683e-05	Basal-like
chr6_157999053_158002590	1.55202	7.81893e-05	Classical		chr3_49010600_49011016	-2.60268	4.02717e-05	Basal-like
chr2_231937004_231937806	1.70374	7.82123e-05	Classical		chr10_50634446_50635115	-2.18159	4.02717e-05	Basal-like
chr5_59667888_59668507	2.78937	7.82123e-05	Classical		chr9_34263328_34264078	-2.05962	4.0289e-05	Basal-like
chr22_32127737_32128550	1.85592	7.82345e-05	Classical		chr22_45920321_45922918	-1.39752	4.03125e-05	Basal-like
chr12_101255806_101256512	2.82119	7.82651e-05	Classical		chr16_51571851_51572672	-2.4274	4.03397e-05	Basal-like
chr7_87856517_87857931	1.38567	7.8376e-05	Classical		chr13_84328532_84329178	-2.91676	4.04094e-05	Basal-like
chr3_17036174_17037701	1.65257	7.83845e-05	Classical		chr3_46248926_46251113	-1.65007	4.04097e-05	Basal-like
chr10_87379359_87383670	1.51822	7.84031e-05	Classical		chr3_196378084_196380092	-1.50131	4.04097e-05	Basal-like
chr17_35449385_35450211	1.64224	7.84916e-05	Classical		chr17_35533963_35536846	-1.53205	4.04097e-05	Basal-like
chr7_39681467_39682547	1.67814	7.85663e-05	Classical		chr17_78735274_78736454	-1.65893	4.04175e-05	Basal-like
chr1_154444664_154452205	1.3876	7.86254e-05	Classical		chr1_27144158_27148393	-1.24836	4.04405e-05	Basal-like
chr3_66692682_66694578	1.87884	7.87133e-05	Classical		chr12_20520594_20525117	-2.25532	4.04517e-05	Basal-like
chr1_87256890_87260389	1.13998	7.87609e-05	Classical		chr1_186178932_186179671	-2.01459	4.04748e-05	Basal-like
chr6_114138251_114141474	1.52173	7.87896e-05	Classical		chr7_55226403_55227398	-1.78403	4.04892e-05	Basal-like
chr5_72028675_72029482	2.67572	7.8816e-05	Classical		chr7_30443309_30444042	-1.77619	4.05133e-05	Basal-like
chr9_109988806_109990324	1.91816	7.8845e-05	Classical		chr19_30563904_30564836	-2.51725	4.05386e-05	Basal-like
chr3_34130899_34133577	1.40363	7.89632e-05	Classical		chr3_126736086_126740307	-1.20684	4.05412e-05	Basal-like
chr15_56684426_56685576	2.63567	7.89638e-05	Classical		chr16_55735340_55735942	-2.04945	4.05471e-05	Basal-like
chr22_28567263_28568836	1.95682	7.89876e-05	Classical		chr10_76903480_76905008	-2.10072	4.05774e-05	Basal-like
chr2_42295195_42307573	1.19133	7.90396e-05	Classical		chr5_52323068_52337554	-1.27333	4.06044e-05	Basal-like
chr19_4093153_4098158	1.47267	7.90396e-05	Classical		chr1_236698868_236699871	-1.67256	4.06115e-05	Basal-like
chr4_84069389_84075498	1.29807	7.91099e-05	Classical		chr2_9768597_9773590	-0.854839	4.06532e-05	Basal-like
chr3_188399837_188402232	1.35997	7.91267e-05	Classical		chr15_84018673_84019633	-2.22871	4.06532e-05	Basal-like
chr1_147170951_147174466	1.19247	7.91342e-05	Classical		chr9_112534556_112535618	-2.15172	4.06568e-05	Basal-like
chr11_102805600_102806548	1.75796	7.92143e-05	Classical		chr2_19316347_19316963	-2.08814	4.06792e-05	Basal-like
chr5_131670191_131671081	1.3947	7.92893e-05	Classical		chr2_37890004_37891472	-1.33613	4.06792e-05	Basal-like
chr4_185347049_185352077	0.997452	7.93913e-05	Classical		chr7_19059839_19061341	-2.57897	4.06987e-05	Basal-like
chr7_139498345_139499362	1.58495	7.94038e-05	Classical		chr9_89004909_89005898	-2.10684	4.06987e-05	Basal-like
chr21_31160482_31161421	2.34729	7.94283e-05	Classical		chr12_118423221_118424536	-2.15057	4.07005e-05	Basal-like
chr14_95639452_95639914	2.16229	7.95658e-05	Classical		chr12_56685336_56687940	-0.991997	4.07112e-05	Basal-like
chr8_28942780_28943193	1.87741	7.97371e-05	Classical		chr22_19085365_19086489	-1.77724	4.07112e-05	Basal-like
chr12_68070687_68073507	1.05345	7.9933e-05	Classical		chr10_72416734_72417091	-2.81035	4.08088e-05	Basal-like
chr4_9536851_9537639	2.99009	7.99806e-05	Classical		chr16_29339504_29340424	-1.66021	4.08141e-05	Basal-like
chr21_45664110_45665629	1.5098	8.00135e-05	Classical		chr5_78712288_78713271	-2.48402	4.08905e-05	Basal-like
chr22_42567338_42571019	1.25474	8.01189e-05	Classical		chr2_86120544_86121750	-1.89361	4.08993e-05	Basal-like
chr17_29278017_29278385	2.42031	8.02584e-05	Classical		chr12_105079365_105080950	-1.64785	4.09417e-05	Basal-like
chr8_71060427_71061987	1.21977	8.04363e-05	Classical		chr3_100269471_100270397	-1.62095	4.0961e-05	Basal-like
chr10_23011186_23011966	1.98893	8.05011e-05	Classical		chr12_25193675_25194700	-1.80779	4.09789e-05	Basal-like
chr5_98351783_98352684	1.6973	8.05201e-05	Classical		chr5_34718610_34719254	-1.99068	4.10393e-05	Basal-like
chr6_36327580_36328651	1.32093	8.05405e-05	Classical		chr3_151014044_151014782	-1.71893	4.10523e-05	Basal-like
chr3_11956832_11957652	2.31711	8.0818e-05	Classical		chr2_9795891_9796437	-2.31745	4.10582e-05	Basal-like
chr11_16848970_16849322	2.01119	8.08227e-05	Classical		chr20_58585065_58586014	-1.81831	4.10879e-05	Basal-like
chr12_115556508_115557510	2.5576	8.09127e-05	Classical		chr5_52622092_52622589	-2.11765	4.10893e-05	Basal-like
chr9_38078373_38078883	2.04264	8.10876e-05	Classical		chr15_79320198_79320821	-1.94261	4.11515e-05	Basal-like
chr10_44514841_44518369	2.15652	8.12624e-05	Classical		chr2_85501888_85502503	-2.02994	4.11555e-05	Basal-like
chr22_23440205_23442945	1.59329	8.12784e-05	Classical		chr2_174855825_174857780	-1.3939	4.11853e-05	Basal-like
chr5_81897240_81898244	2.29658	8.15102e-05	Classical		chr4_154427608_154430225	-2.02736	4.12395e-05	Basal-like
chr8_8002871_8003709	2.55314	8.15488e-05	Classical		chr14_71373384_71376216	-1.1048	4.12673e-05	Basal-like
chr9_78980209_78981337	1.80702	8.16003e-05	Classical		chr8_54427150_54428263	-1.99565	4.12698e-05	Basal-like
chr2_119513319_119515174	2.12335	8.16567e-05	Classical		chr5_134663709_134668127	-1.48208	4.13133e-05	Basal-like
chr5_35195224_35195757	2.81702	8.16581e-05	Classical		chr7_54866493_54868706	-1.73491	4.13219e-05	Basal-like
chr4_95727926_95729307	1.73619	8.18113e-05	Classical		chr3_119830311_119830832	-2.15531	4.13583e-05	Basal-like
chr1_181220601_181222705	1.73304	8.18149e-05	Classical		chr5_91057900_91058802	-2.5813	4.13875e-05	Basal-like
chr13_99508676_99509146	2.04341	8.18559e-05	Classical		chr15_68930094_68931638	-1.57866	4.13875e-05	Basal-like
chr7_33772620_33774694	1.73844	8.19112e-05	Classical		chr1_201519326_201527150	-1.99797	4.14061e-05	Basal-like
chr21_39898935_39901292	2.01451	8.20091e-05	Classical		chr9_36386647_36387577	-1.86516	4.1413e-05	Basal-like
chr11_82764832_82766124	1.34462	8.20595e-05	Classical		chr20_42908213_42908684	-2.1211	4.14262e-05	Basal-like
chr10_25002528_25004078	1.52958	8.2061e-05	Classical		chr13_34492372_34492830	-2.30006	4.14386e-05	Basal-like
chr4_77415212_77421746	1.61464	8.20697e-05	Classical		chr7_104869038_104871105	-1.71719	4.14548e-05	Basal-like
chr11_3585949_3586874	2.14976	8.21979e-05	Classical		chr5_112605797_112607885	-1.958	4.1532e-05	Basal-like
chr6_46954450_46960414	1.24505	8.22295e-05	Classical		chr2_173110350_173122601	-1.22495	4.16585e-05	Basal-like
chr11_59891810_59898136	1.61744	8.22376e-05	Classical		chr12_119603129_119622465	-1.93616	4.16585e-05	Basal-like
chr19_45119698_45120576	2.14624	8.23121e-05	Classical		chr9_136710024_136712169	-1.39585	4.16693e-05	Basal-like
chr12_85834759_85835119	2.84555	8.23416e-05	Classical		chr13_99714582_99715803	-1.91687	4.17125e-05	Basal-like
chr18_3820077_3823288	1.33537	8.24161e-05	Classical		chr17_9981371_9982556	-2.40722	4.17392e-05	Basal-like
chr6_158106123_158107743	1.462	8.24753e-05	Classical		chr4_169524470_169529961	-1.71388	4.17614e-05	Basal-like
chr12_121330916_121333492	1.18176	8.25621e-05	Classical		chr14_51938757_51940482	-1.703	4.1778e-05	Basal-like
chr1_155077220_155079197	1.37076	8.25973e-05	Classical		chr3_98202069_98202495	-2.04103	4.17853e-05	Basal-like
chr6_78546530_78547321	2.34901	8.26217e-05	Classical		chr12_14987669_14991218	-2.12861	4.18704e-05	Basal-like
chr2_44509889_44510552	1.97306	8.28972e-05	Classical		chr9_34989670_34996856	-1.04178	4.19134e-05	Basal-like
chr1_109760278_109761873	1.4081	8.29954e-05	Classical		chr2_101349095_101350716	-1.19491	4.19465e-05	Basal-like
chr10_95777301_95778365	1.82616	8.30973e-05	Classical		chr16_68322307_68323875	-1.62436	4.1965e-05	Basal-like
chr10_14572386_14576818	1.47676	8.31096e-05	Classical		chr11_64426054_64428978	-1.46301	4.19674e-05	Basal-like
chr4_120008530_120010495	1.4596	8.31809e-05	Classical		chr5_95413179_95414988	-1.5589	4.19891e-05	Basal-like
chr1_110300143_110300899	1.83048	8.32689e-05	Classical		chr16_58467935_58468948	-2.40168	4.19893e-05	Basal-like
chr8_37282410_37283067	1.92411	8.32949e-05	Classical		chr18_33547135_33550038	-1.8288	4.20406e-05	Basal-like
chr1_200505217_200505880	1.66915	8.33129e-05	Classical		chr12_7306390_7306881	-2.3538	4.20459e-05	Basal-like
chr4_69616289_69618112	1.34565	8.34514e-05	Classical		chr20_19388862_19390215	-3.11414	4.2059e-05	Basal-like
chr6_53376370_53378670	1.32191	8.34603e-05	Classical		chr18_23922938_23923851	-2.27174	4.20692e-05	Basal-like
chr12_71785643_71788119	1.2503	8.34603e-05	Classical		chr19_43658506_43659369	-2.70375	4.21234e-05	Basal-like
chr1_178481630_178482833	1.2992	8.35299e-05	Classical		chr9_137562225_137563318	-2.28434	4.21938e-05	Basal-like
chr7_151154741_151159976	1.1447	8.36165e-05	Classical		chr16_53064307_53065345	-1.67032	4.21938e-05	Basal-like
chr12_100791023_100792375	1.93126	8.36493e-05	Classical		chr22_28175072_28177061	-1.77002	4.22069e-05	Basal-like
chr6_114486032_114486996	2.257	8.36744e-05	Classical		chr17_36637313_36641554	-1.45983	4.22108e-05	Basal-like
chr11_118293342_118296864	1.43447	8.36809e-05	Classical		chr6_21874126_21875273	-2.16972	4.22282e-05	Basal-like
chr6_20229733_20232029	1.54093	8.38454e-05	Classical		chr8_102549825_102551380	-1.16373	4.22282e-05	Basal-like
chr12_101432835_101434177	2.10081	8.38454e-05	Classical		chr11_9167960_9169730	-1.91596	4.223e-05	Basal-like
chr9_100201716_100202970	1.63735	8.38465e-05	Classical		chr4_71766901_71769046	-0.991316	4.22609e-05	Basal-like
chr6_132994926_132995930	2.15845	8.38487e-05	Classical		chr16_67183819_67186021	-1.06292	4.23016e-05	Basal-like
chr2_174408763_174409403	1.83477	8.38748e-05	Classical		chr6_56911211_56911803	-1.5401	4.23598e-05	Basal-like
chr10_35793013_35793867	1.72795	8.38959e-05	Classical		chr1_243687929_243688631	-2.94908	4.24513e-05	Basal-like
chr19_46742747_46745125	2.14208	8.39378e-05	Classical		chr12_8080045_8083682	-2.26097	4.24765e-05	Basal-like
chr2_135339452_135341082	1.91028	8.39923e-05	Classical		chr20_49873494_49878541	-1.8692	4.24993e-05	Basal-like
chr13_24790621_24792916	1.19683	8.40638e-05	Classical		chr4_80937743_80938658	-1.92541	4.25137e-05	Basal-like
chr10_64270273_64274615	1.83348	8.40741e-05	Classical		chr9_41918328_41919055	-3.14138	4.25251e-05	Basal-like
chr1_214852495_214852946	2.75699	8.41951e-05	Classical		chr11_129607460_129607984	-2.08288	4.25467e-05	Basal-like
chr1_207251641_207253865	1.12986	8.43545e-05	Classical		chr10_24720840_24721848	-1.92337	4.25566e-05	Basal-like
chr1_202758176_202759846	1.50253	8.44312e-05	Classical		chr12_5223169_5223818	-2.67827	4.25566e-05	Basal-like
chr1_231071076_231071665	2.17718	8.44514e-05	Classical		chr4_7862350_7864232	-1.79517	4.25872e-05	Basal-like
chr1_144585512_144588099	1.60432	8.4592e-05	Classical		chr6_125684383_125685342	-2.34717	4.25951e-05	Basal-like
chr2_112541598_112542295	2.17529	8.4592e-05	Classical		chr21_15537962_15540858	-2.58337	4.26064e-05	Basal-like
chr6_47395983_47396823	1.94728	8.45932e-05	Classical		chr1_2455039_2455761	-1.59077	4.27097e-05	Basal-like
chr20_21307410_21307882	1.76887	8.49936e-05	Classical		chr17_46171081_46174553	-1.27285	4.2722e-05	Basal-like
chr2_67442723_67443972	1.3557	8.51174e-05	Classical		chr10_17275553_17276825	-1.72189	4.27376e-05	Basal-like
chr14_60314389_60314948	2.43503	8.52455e-05	Classical		chr7_47328396_47335426	-1.5071	4.27423e-05	Basal-like
chr1_54807394_54809281	1.34116	8.53565e-05	Classical		chr12_10532734_10533967	-2.12155	4.2775e-05	Basal-like
chr9_27365543_27371419	1.74273	8.54709e-05	Classical		chr17_72291951_72294227	-2.09851	4.27793e-05	Basal-like
chr7_87769729_87770611	1.56182	8.55931e-05	Classical		chr4_35526233_35527732	-2.42998	4.28452e-05	Basal-like
chr18_9506289_9507228	2.04061	8.56274e-05	Classical		chr1_27391962_27392513	-2.34829	4.28801e-05	Basal-like
chr1_162128644_162129476	1.81283	8.5804e-05	Classical		chr5_170948669_170949565	-1.82943	4.29076e-05	Basal-like
chr1_68228781_68233321	1.43381	8.58259e-05	Classical		chr13_113406447_113407972	-2.08988	4.29076e-05	Basal-like
chr10_62746346_62749033	1.62225	8.58259e-05	Classical		chr4_20616976_20617616	-2.46507	4.29741e-05	Basal-like
chr11_77968078_77969390	1.42681	8.58726e-05	Classical		chr2_62954051_62955492	-1.56449	4.29814e-05	Basal-like
chr11_87451530_87453551	2.06297	8.58727e-05	Classical		chr9_71782496_71783886	-1.16519	4.30222e-05	Basal-like
chr11_15623329_15623661	2.98466	8.60498e-05	Classical		chr3_100259680_100260810	-2.08903	4.30418e-05	Basal-like
chr9_74654163_74661465	1.44774	8.60606e-05	Classical		chr4_8305605_8306173	-1.80944	4.30694e-05	Basal-like
chr5_160316060_160316828	1.9762	8.61629e-05	Classical		chr5_17804435_17805687	-2.62083	4.3071e-05	Basal-like
chr2_66694688_66698370	1.31944	8.62516e-05	Classical		chr1_72747815_72751283	-2.15864	4.31454e-05	Basal-like
chr2_74494567_74495123	1.53255	8.63726e-05	Classical		chr2_31711442_31713619	-1.74909	4.31598e-05	Basal-like
chr8_18175116_18176941	1.91151	8.64642e-05	Classical		chr22_39607164_39612761	-1.30913	4.31605e-05	Basal-like
chr11_2586851_2588667	1.54156	8.66996e-05	Classical		chr14_21998458_21999022	-2.57426	4.31678e-05	Basal-like
chr1_109131653_109143711	1.41704	8.68447e-05	Classical		chr1_33468672_33469747	-1.75341	4.32654e-05	Basal-like
chr15_102436038_102436603	3.83408	8.68447e-05	Classical		chr11_94614830_94616276	-2.02825	4.32978e-05	Basal-like
chr2_188423852_188425802	1.4545	8.70612e-05	Classical		chr22_33035547_33038210	-2.01626	4.32978e-05	Basal-like
chr3_24546436_24547704	1.67335	8.71333e-05	Classical		chr17_20839149_20839894	-2.43489	4.33024e-05	Basal-like
chr5_58878517_58879201	1.62081	8.74229e-05	Classical		chr20_62063995_62066251	-1.58809	4.33024e-05	Basal-like
chr19_50542258_50544223	1.58328	8.77112e-05	Classical		chr12_50220693_50223352	-0.86101	4.33754e-05	Basal-like
chr14_95640155_95640781	2.18994	8.77246e-05	Classical		chr8_23209163_23211541	-1.94019	4.33785e-05	Basal-like
chr15_38050087_38050678	2.43761	8.77861e-05	Classical		chr20_19889464_19897966	-1.40526	4.34278e-05	Basal-like
chr15_73434204_73436184	1.82631	8.78133e-05	Classical		chr1_156656335_156656747	-2.04444	4.34711e-05	Basal-like
chr11_13352427_13356992	1.1392	8.79291e-05	Classical		chr11_117399553_117400629	-1.96591	4.34964e-05	Basal-like
chr4_100073667_100074276	2.80113	8.79644e-05	Classical		chr17_79923753_79927678	-1.19829	4.35065e-05	Basal-like
chr21_43904252_43907229	1.33685	8.80128e-05	Classical		chr4_188921621_188924966	-2.1982	4.35846e-05	Basal-like
chr15_50481017_50481863	2.38589	8.80689e-05	Classical		chr15_84234695_84236305	-2.29869	4.35846e-05	Basal-like
chr1_20152357_20153614	1.68551	8.80705e-05	Classical		chr17_61775506_61778265	-1.2853	4.37662e-05	Basal-like
chr5_156483028_156494325	1.85065	8.82053e-05	Classical		chr21_40225275_40226199	-1.48586	4.37849e-05	Basal-like
chr1_33383116_33383714	2.14028	8.83312e-05	Classical		chr17_78795984_78797302	-1.5567	4.383e-05	Basal-like
chr1_157932486_157933523	1.83525	8.84098e-05	Classical		chr20_45849332_45850106	-1.63262	4.38673e-05	Basal-like
chr3_70296797_70298626	2.21187	8.84397e-05	Classical		chr12_26649499_26649857	-2.64549	4.38765e-05	Basal-like
chr6_148036267_148038724	2.006	8.84397e-05	Classical		chr16_11043096_11044256	-1.56456	4.40791e-05	Basal-like
chr3_21434402_21435439	2.9909	8.86863e-05	Classical		chr7_75783127_75784397	-2.15922	4.4106e-05	Basal-like
chr4_76167623_76169621	1.3966	8.87169e-05	Classical		chr4_13945224_13947034	-2.15069	4.41182e-05	Basal-like
chr17_4661051_4662169	1.92826	8.88145e-05	Classical		chr14_29145947_29148006	-2.33252	4.41182e-05	Basal-like
chr1_46387789_46396297	1.64059	8.89598e-05	Classical		chr8_80901734_80902383	-1.81289	4.41685e-05	Basal-like
chr8_93070246_93070698	2.85087	8.89598e-05	Classical		chr21_47479180_47482997	-2.03881	4.42526e-05	Basal-like
chr6_47401140_47402228	1.87944	8.90108e-05	Classical		chr2_154333314_154335346	-2.17956	4.42667e-05	Basal-like
chr14_87139663_87142536	1.78976	8.90375e-05	Classical		chr10_95166718_95176225	-1.33405	4.4267e-05	Basal-like
chr3_6523857_6524957	2.53469	8.91276e-05	Classical		chr16_89468881_89470244	-1.33062	4.42677e-05	Basal-like
chr5_125379023_125379779	1.9068	8.94665e-05	Classical		chr5_32522668_32522977	-2.28876	4.43489e-05	Basal-like
chr12_97962856_97967681	1.20208	8.94965e-05	Classical		chr5_180579306_180580067	-1.93873	4.43778e-05	Basal-like
chr1_173651596_173653094	1.68112	8.95089e-05	Classical		chr5_22595917_22596616	-2.7705	4.43795e-05	Basal-like
chr16_9408916_9410701	2.16897	8.95452e-05	Classical		chr6_128917543_128919924	-1.77502	4.43902e-05	Basal-like
chr11_103603961_103605760	2.13443	8.95947e-05	Classical		chr12_82866683_82868621	-2.20357	4.44031e-05	Basal-like
chr1_25216827_25218000	2.33983	8.97209e-05	Classical		chr15_92333614_92335484	-2.61662	4.44075e-05	Basal-like
chr9_27663377_27664449	2.19134	8.97808e-05	Classical		chr16_15496950_15497412	-2.31679	4.44075e-05	Basal-like
chr19_47452002_47459825	1.16821	8.97876e-05	Classical		chr20_36929677_36930268	-2.18291	4.44075e-05	Basal-like
chr1_208330795_208333884	1.45699	8.98573e-05	Classical		chr8_103703930_103707241	-1.04242	4.44301e-05	Basal-like
chr2_11023100_11025336	1.62663	9.00246e-05	Classical		chr12_3230890_3232721	-1.97209	4.44301e-05	Basal-like
chr12_68331433_68337026	1.00305	9.0093e-05	Classical		chr4_54795628_54797975	-1.27337	4.44481e-05	Basal-like
chr1_10219484_10220266	2.13588	9.01004e-05	Classical		chr17_17814288_17821182	-1.21769	4.45116e-05	Basal-like
chr4_38424724_38427790	1.14863	9.01908e-05	Classical		chr7_151129019_151131564	-1.30763	4.45386e-05	Basal-like
chr8_29281459_29283048	1.97408	9.02362e-05	Classical		chr19_47815485_47820251	-1.41796	4.45386e-05	Basal-like
chr2_236819829_236821365	2.15452	9.02562e-05	Classical		chr17_69183930_69186413	-2.13271	4.45807e-05	Basal-like
chr2_190226887_190228272	1.87098	9.02828e-05	Classical		chr5_97685155_97685574	-2.83666	4.45997e-05	Basal-like
chr6_11240916_11242964	1.80874	9.03563e-05	Classical		chr9_6506898_6507438	-2.69209	4.4626e-05	Basal-like
chr6_40688940_40691825	1.71164	9.04755e-05	Classical		chr16_65579904_65584162	-1.99215	4.4626e-05	Basal-like
chr9_114462526_114463163	1.88458	9.05248e-05	Classical		chr12_24713197_24716724	-1.96312	4.46378e-05	Basal-like
chr9_47199335_47200034	2.19521	9.05365e-05	Classical		chr1_36902945_36904928	-1.52461	4.46518e-05	Basal-like
chr4_88148345_88149748	1.86141	9.06568e-05	Classical		chr3_98696676_98700441	-2.17849	4.46832e-05	Basal-like
chr12_32102112_32103334	2.04343	9.07134e-05	Classical		chr7_99892617_99893650	-1.68002	4.47067e-05	Basal-like
chr3_21615179_21615759	3.75623	9.07707e-05	Classical		chr2_37875620_37876356	-1.6846	4.4743e-05	Basal-like
chr2_191086314_191086865	2.15921	9.07734e-05	Classical		chr7_92991_95019	-2.02481	4.47575e-05	Basal-like
chr13_99465826_99466292	2.00615	9.08484e-05	Classical		chr2_232438213_232443176	-1.52104	4.47963e-05	Basal-like
chr17_2840049_2844837	1.57324	9.0917e-05	Classical		chr10_127931612_127932471	-2.44662	4.48022e-05	Basal-like
chr1_84751966_84753559	1.8672	9.09279e-05	Classical		chr17_66575937_66577049	-2.74225	4.48083e-05	Basal-like
chr3_171260827_171262470	1.47025	9.09518e-05	Classical		chr18_34112926_34113774	-2.16459	4.48466e-05	Basal-like
chr4_171181051_171181873	2.35278	9.10434e-05	Classical		chr9_112295249_112296293	-2.32669	4.48876e-05	Basal-like
chr6_132979856_132981391	1.75009	9.1208e-05	Classical		chr1_78804688_78805756	-1.9667	4.48981e-05	Basal-like
chr1_117704969_117710542	1.45254	9.12985e-05	Classical		chr20_32941426_32944026	-1.28342	4.48981e-05	Basal-like
chr9_105604271_105604786	2.98506	9.14813e-05	Classical		chr20_3294003_3296032	-1.95813	4.49196e-05	Basal-like
chr5_39466129_39466614	2.39148	9.15909e-05	Classical		chr11_123341881_123347639	-1.91794	4.4964e-05	Basal-like
chr8_102177327_102182986	1.17849	9.16147e-05	Classical		chr2_192443110_192443374	-2.36158	4.49653e-05	Basal-like
chr4_129505016_129506249	1.86117	9.1651e-05	Classical		chr1_159568352_159569114	-2.83455	4.51077e-05	Basal-like
chr12_126480546_126481267	2.33905	9.18619e-05	Classical		chr1_212636390_212644602	-1.16755	4.51077e-05	Basal-like
chr2_47019246_47022890	1.4988	9.19739e-05	Classical		chr15_74345926_74346488	-1.65429	4.51454e-05	Basal-like
chr15_47449247_47449902	3.37914	9.19897e-05	Classical		chr14_77524713_77529503	-1.18651	4.51515e-05	Basal-like
chr9_36870679_36872990	1.36607	9.20012e-05	Classical		chr2_46275192_46278789	-1.92632	4.52172e-05	Basal-like
chr1_64156289_64157657	1.38907	9.20994e-05	Classical		chr3_98847244_98848013	-2.77408	4.5256e-05	Basal-like
chr10_5210219_5211700	1.87297	9.21087e-05	Classical		chr3_159851803_159852952	-1.66567	4.5256e-05	Basal-like
chr4_106105767_106106896	1.41052	9.21269e-05	Classical		chr18_42313566_42314060	-2.22601	4.52576e-05	Basal-like
chr12_104048896_104050524	1.96271	9.21655e-05	Classical		chr4_57918343_57918884	-2.57646	4.53705e-05	Basal-like
chr2_155560334_155562080	2.73128	9.22666e-05	Classical		chr7_42258915_42260202	-2.61529	4.53915e-05	Basal-like
chr5_124127260_124128501	1.76546	9.23274e-05	Classical		chr1_85306683_85308352	-1.74642	4.5449e-05	Basal-like
chr12_103080073_103088625	1.56815	9.23296e-05	Classical		chr5_142875894_142877052	-2.24902	4.54775e-05	Basal-like
chr20_43020735_43025734	1.16524	9.23296e-05	Classical		chr12_112431486_112433787	-1.6331	4.55339e-05	Basal-like
chr8_73624962_73626023	2.4496	9.2375e-05	Classical		chr20_46364840_46365950	-1.71867	4.55835e-05	Basal-like
chr21_18801663_18802309	1.89382	9.2375e-05	Classical		chr21_17795811_17797185	-3.29792	4.56678e-05	Basal-like
chr7_51317317_51319881	1.37172	9.25413e-05	Classical		chr3_102071658_102076856	-2.01098	4.5675e-05	Basal-like
chr14_88530662_88531166	2.604	9.25413e-05	Classical		chr16_57180343_57183635	-1.66782	4.5675e-05	Basal-like
chr8_119098204_119099740	1.21671	9.26528e-05	Classical		chr3_185444118_185447190	-1.79626	4.57051e-05	Basal-like
chr2_196407881_196409303	1.67579	9.26606e-05	Classical		chr5_17852585_17853397	-2.58838	4.57283e-05	Basal-like
chr5_14529687_14531209	1.53892	9.27178e-05	Classical		chr7_137459299_137459652	-3.48735	4.57606e-05	Basal-like
chr16_69385003_69387080	1.30198	9.27178e-05	Classical		chr6_57150924_57154740	-2.28894	4.57861e-05	Basal-like
chr2_242288902_242295010	0.913177	9.27391e-05	Classical		chr15_43393511_43394223	-1.92821	4.58073e-05	Basal-like
chr1_204295958_204297029	1.33253	9.28456e-05	Classical		chr2_97521179_97521720	-2.128	4.58663e-05	Basal-like
chr15_56758917_56759647	2.27083	9.29393e-05	Classical		chr1_151830062_151831994	-1.58285	4.59303e-05	Basal-like
chr6_123071631_123077197	1.54066	9.30845e-05	Classical		chr17_9119964_9121076	-2.01343	4.59491e-05	Basal-like
chr7_123659113_123660098	2.43592	9.31278e-05	Classical		chr6_165530748_165533699	-3.13106	4.59753e-05	Basal-like
chr6_15690797_15691538	1.72283	9.32451e-05	Classical		chr3_149345087_149346871	-1.73292	4.60328e-05	Basal-like
chr3_9757856_9758877	1.44335	9.32909e-05	Classical		chr3_31917146_31918735	-1.84797	4.60338e-05	Basal-like
chr12_75241089_75242619	2.16303	9.33437e-05	Classical		chr16_21658474_21659300	-1.86045	4.60364e-05	Basal-like
chr1_8341817_8347403	1.27156	9.33988e-05	Classical		chr17_59909433_59912245	-1.51161	4.61341e-05	Basal-like
chr1_223821736_223822322	1.82254	9.35379e-05	Classical		chr20_7751497_7751924	-3.51726	4.61553e-05	Basal-like
chr14_24405993_24406453	2.71014	9.35747e-05	Classical		chr12_121581105_121581711	-1.73652	4.62408e-05	Basal-like
chr12_29710925_29714576	1.68896	9.36035e-05	Classical		chr1_6052795_6054606	-1.6065	4.62916e-05	Basal-like
chr19_14009389_14011281	1.57507	9.37609e-05	Classical		chr10_4849453_4850285	-2.16005	4.62916e-05	Basal-like
chr7_65372653_65373351	1.8675	9.38143e-05	Classical		chr20_52328165_52329420	-1.22631	4.62916e-05	Basal-like
chr10_134437946_134443282	1.23922	9.41613e-05	Classical		chr13_111058203_111066759	-1.70117	4.63243e-05	Basal-like
chr2_159810636_159811970	1.26523	9.42196e-05	Classical		chr16_69739809_69740518	-1.55618	4.63432e-05	Basal-like
chr2_231892159_231893557	1.56731	9.42196e-05	Classical		chr20_44539699_44544855	-1.15012	4.63512e-05	Basal-like
chr2_109632698_109634355	1.34043	9.42556e-05	Classical		chr14_77935117_77936916	-1.8803	4.63706e-05	Basal-like
chr8_6994973_6998287	3.01331	9.43054e-05	Classical		chr4_83393665_83395509	-1.7898	4.64663e-05	Basal-like
chr5_156494536_156495605	1.71391	9.43506e-05	Classical		chr2_24167745_24169637	-1.592	4.64724e-05	Basal-like
chr3_95060416_95060725	3.11534	9.44754e-05	Classical		chr7_36566941_36567724	-1.57271	4.64876e-05	Basal-like
chr1_46410315_46413783	1.89281	9.45641e-05	Classical		chr4_88447064_88447803	-2.64406	4.65052e-05	Basal-like
chr10_68602565_68603390	2.11728	9.46029e-05	Classical		chr9_138113687_138117086	-2.17676	4.65088e-05	Basal-like
chr5_127251873_127254049	1.4424	9.46359e-05	Classical		chr8_41541179_41542196	-1.59112	4.65179e-05	Basal-like
chr15_91272173_91274642	1.65024	9.47855e-05	Classical		chr16_28520963_28525168	-1.32884	4.65587e-05	Basal-like
chr6_74119477_74120727	1.94293	9.49884e-05	Classical		chr2_30359818_30362533	-1.51703	4.65601e-05	Basal-like
chr1_231355973_231356709	1.89578	9.49994e-05	Classical		chr5_99799502_99799953	-3.67461	4.65713e-05	Basal-like
chr12_75354761_75357505	1.8618	9.52415e-05	Classical		chr18_71614848_71615833	-2.60851	4.65859e-05	Basal-like
chr7_25356189_25356808	2.4164	9.52591e-05	Classical		chr14_23639225_23642677	-1.89931	4.66151e-05	Basal-like
chr11_77966756_77967918	2.28885	9.53626e-05	Classical		chr17_33421118_33422736	-1.25881	4.66301e-05	Basal-like
chr4_57171119_57172251	1.49861	9.53847e-05	Classical		chr21_44472634_44475875	-1.69407	4.66835e-05	Basal-like
chr2_55751612_55753087	1.5986	9.54478e-05	Classical		chr19_16930277_16937590	-1.46776	4.66853e-05	Basal-like
chr11_77090930_77092033	1.88862	9.54956e-05	Classical		chr20_32968448_32969633	-1.41587	4.67348e-05	Basal-like
chr5_60542762_60543363	2.11609	9.55884e-05	Classical		chr14_101307319_101310584	-1.87225	4.67375e-05	Basal-like
chr2_58658983_58660372	2.01793	9.55946e-05	Classical		chr15_56122264_56122729	-2.64269	4.6966e-05	Basal-like
chr2_69725619_69727137	1.43269	9.57141e-05	Classical		chr8_128960858_128965286	-1.29426	4.70684e-05	Basal-like
chr7_139575364_139577957	1.57133	9.57141e-05	Classical		chr1_226124391_226125969	-1.3783	4.70839e-05	Basal-like
chr12_96008155_96010774	1.33514	9.57141e-05	Classical		chr4_90581611_90582566	-1.89345	4.71925e-05	Basal-like
chr19_1303565_1305761	1.47187	9.57141e-05	Classical		chr8_76263559_76265497	-1.7332	4.72226e-05	Basal-like
chr1_212159216_212159874	2.34434	9.57302e-05	Classical		chr10_14850078_14853445	-1.59838	4.72565e-05	Basal-like
chr9_135845377_135847729	1.38252	9.57345e-05	Classical		chr14_103867640_103869783	-1.29862	4.72858e-05	Basal-like
chr13_114034561_114035914	1.72532	9.57414e-05	Classical		chr1_197114826_197116828	-1.30825	4.73091e-05	Basal-like
chr1_40519925_40528140	1.24883	9.57993e-05	Classical		chr14_22896306_22899200	-1.63829	4.73287e-05	Basal-like
chr12_71436526_71437233	3.14549	9.57993e-05	Classical		chr3_139152383_139155837	-1.89826	4.7365e-05	Basal-like
chr6_47377289_47377895	1.75964	9.58668e-05	Classical		chr6_43700547_43706790	-1.36127	4.73659e-05	Basal-like
chr13_30147648_30148561	1.7036	9.61089e-05	Classical		chr1_149966690_149967857	-1.56156	4.73936e-05	Basal-like
chr9_131336891_131338691	1.28975	9.61703e-05	Classical		chr5_34923018_34924154	-1.48831	4.73976e-05	Basal-like
chr15_81156076_81157475	1.53646	9.62532e-05	Classical		chr11_126261322_126265621	-1.7857	4.7401e-05	Basal-like
chr1_34133482_34134310	2.80283	9.62573e-05	Classical		chr19_46928884_46930024	-2.5717	4.74868e-05	Basal-like
chr2_1990961_1993250	2.52861	9.63639e-05	Classical		chr12_124893784_124900241	-1.50886	4.75156e-05	Basal-like
chr19_14002659_14005517	1.64123	9.65546e-05	Classical		chr21_46418240_46419319	-1.98923	4.75482e-05	Basal-like
chr1_7972372_7974246	1.35214	9.65818e-05	Classical		chr17_19962406_19963144	-2.53699	4.75491e-05	Basal-like
chr22_44824526_44825410	1.5989	9.6668e-05	Classical		chr14_101169084_101171557	-1.67103	4.76344e-05	Basal-like
chr1_88646547_88648295	1.5461	9.6687e-05	Classical		chr17_75876190_75880080	-1.7825	4.77141e-05	Basal-like
chr13_93117579_93122028	2.36773	9.6687e-05	Classical		chr5_139283376_139284660	-1.32558	4.77143e-05	Basal-like
chr7_112217485_112218320	1.81655	9.69032e-05	Classical		chr15_43125603_43126891	-1.84145	4.7745e-05	Basal-like
chr13_107136151_107138310	1.49714	9.69382e-05	Classical		chr2_113633774_113642434	-1.28968	4.77641e-05	Basal-like
chr17_80516902_80517619	1.26188	9.69797e-05	Classical		chr12_116969809_116973054	-1.28704	4.78595e-05	Basal-like
chr20_10403084_10406425	1.37142	9.69883e-05	Classical		chr17_1869359_1874161	-1.77789	4.78609e-05	Basal-like
chr17_26755518_26756091	2.74251	9.7003e-05	Classical		chr3_135709339_135710834	-1.91351	4.79227e-05	Basal-like
chr19_45108045_45113488	1.441	9.71829e-05	Classical		chr4_94221588_94222073	-2.92692	4.79277e-05	Basal-like
chr11_74987634_74988544	1.88684	9.71931e-05	Classical		chr5_167246720_167248485	-2.02221	4.79382e-05	Basal-like
chr6_150977433_150978217	1.78011	9.71992e-05	Classical		chr22_29378696_29380047	-1.96595	4.79382e-05	Basal-like
chr6_63973830_63974369	3.06559	9.72146e-05	Classical		chr17_60743484_60750801	-1.49486	4.80078e-05	Basal-like
chr6_148019753_148020785	2.18197	9.74759e-05	Classical		chr14_54460924_54461522	-2.06391	4.80258e-05	Basal-like
chr12_13870740_13871416	2.13239	9.76196e-05	Classical		chr4_69325400_69327773	-1.61969	4.80304e-05	Basal-like
chr9_109554727_109556586	1.25918	9.76745e-05	Classical		chr9_126083518_126084751	-1.528	4.80304e-05	Basal-like
chr1_230320194_230322104	1.15371	9.77579e-05	Classical		chr6_116695522_116696106	-2.40877	4.80473e-05	Basal-like
chr17_45060702_45063241	1.98071	9.77727e-05	Classical		chr4_146726587_146734099	-1.48021	4.80737e-05	Basal-like
chr17_1022477_1028168	1.16481	9.77733e-05	Classical		chr8_102925098_102926226	-1.85022	4.80737e-05	Basal-like
chr1_119972449_119974448	2.08024	9.78092e-05	Classical		chr19_17435238_17440608	-1.38988	4.81121e-05	Basal-like
chr13_47171348_47173461	1.69713	9.78316e-05	Classical		chr7_149423592_149426406	-1.83602	4.81242e-05	Basal-like
chr9_90289913_90292287	1.35079	9.79568e-05	Classical		chr17_1978331_1980179	-1.15127	4.81242e-05	Basal-like
chr11_71349691_71352015	1.7857	9.80642e-05	Classical		chr16_5966532_5967136	-2.17743	4.81308e-05	Basal-like
chr21_27440453_27441185	1.86648	9.82236e-05	Classical		chr19_14394185_14394907	-2.07044	4.8135e-05	Basal-like
chr4_74885745_74893831	1.65177	9.82654e-05	Classical		chr2_233519665_233521305	-1.91084	4.81604e-05	Basal-like
chr1_229333138_229337993	1.25409	9.83982e-05	Classical		chr18_46089896_46090366	-2.23902	4.81792e-05	Basal-like
chr5_103451732_103452576	2.11227	9.86551e-05	Classical		chr2_9424829_9430697	-1.33998	4.81854e-05	Basal-like
chr17_26756324_26757072	2.33039	9.8693e-05	Classical		chr17_76376944_76382678	-1.25685	4.81854e-05	Basal-like
chr13_35565260_35565760	2.55802	9.88102e-05	Classical		chr5_142283648_142284058	-1.7301	4.82798e-05	Basal-like
chr6_150503402_150508521	1.60351	9.88113e-05	Classical		chr15_100600355_100602082	-1.7439	4.83318e-05	Basal-like
chr9_74652933_74653799	1.46793	9.89918e-05	Classical		chr1_178244578_178254613	-1.31038	4.83336e-05	Basal-like
chr10_95306355_95316514	1.53403	9.90029e-05	Classical		chr5_139246509_139253752	-1.58491	4.84126e-05	Basal-like
chr3_66523314_66534523	1.54389	9.90193e-05	Classical		chr1_27388711_27391725	-1.804	4.84247e-05	Basal-like
chr19_35451775_35456118	1.08185	9.91107e-05	Classical		chr2_9815369_9817421	-1.6423	4.84522e-05	Basal-like
chr4_105691694_105692327	2.0821	9.92505e-05	Classical		chr20_46154154_46155849	-1.48111	4.84906e-05	Basal-like
chr2_161461129_161461774	1.65237	9.92848e-05	Classical		chr2_192759894_192760279	-2.39199	4.85214e-05	Basal-like
chr18_8891201_8894088	1.66251	9.94016e-05	Classical		chr8_48011230_48013453	-2.46585	4.85502e-05	Basal-like
chr7_34639929_34641296	1.821	9.946e-05	Classical		chr16_89312957_89314629	-1.19265	4.85698e-05	Basal-like
chr2_86439296_86440217	2.02602	9.94847e-05	Classical		chr12_107913859_107915769	-1.95037	4.86075e-05	Basal-like
chr13_52544524_52547233	2.02369	9.95067e-05	Classical		chr15_43558784_43559990	-1.87119	4.86317e-05	Basal-like
chr1_3031350_3033015	1.76333	9.95234e-05	Classical		chr13_52205640_52206078	-2.1491	4.87516e-05	Basal-like
chr4_126440160_126441373	2.40371	9.95234e-05	Classical		chr5_70904302_70907837	-1.64256	4.87644e-05	Basal-like
chr7_139544778_139545678	2.03487	9.96842e-05	Classical		chr6_152237903_152238968	-1.94152	4.87759e-05	Basal-like
chr12_96109504_96111448	1.2044	9.98927e-05	Classical		chr10_97115226_97123035	-1.6155	4.87851e-05	Basal-like
chr18_3866509_3869797	1.31155	9.98927e-05	Classical		chr22_23268367_23268969	-2.60093	4.8798e-05	Basal-like
chr6_37729941_37731742	1.933	9.98994e-05	Classical		chr11_13236925_13240230	-1.72983	4.8956e-05	Basal-like
chr3_188425003_188425889	1.99992	9.99023e-05	Classical		chr9_117147333_117148690	-1.35768	4.90119e-05	Basal-like
chr16_81802182_81802737	1.64017	0.000100061	Classical		chr10_2243791_2245024	-2.4825	4.90119e-05	Basal-like
chr10_111740997_111742635	1.55044	0.000100081	Classical		chr9_29449381_29451444	-3.74965	4.90815e-05	Basal-like
chr12_63793440_63796232	1.39289	0.0001004	Classical		chr20_55798934_55800058	-1.9058	4.90963e-05	Basal-like
chr15_102307449_102308370	1.98698	0.000100433	Classical		chr7_2828965_2830027	-1.64057	4.92005e-05	Basal-like
chr15_51786538_51787331	1.55454	0.000100448	Classical		chr3_179168414_179170112	-2.06774	4.92719e-05	Basal-like
chr7_14610596_14611422	2.34877	0.000100651	Classical		chr3_112613056_112613595	-2.28006	4.92817e-05	Basal-like
chr9_117089818_117091284	1.66319	0.000100656	Classical		chr12_133704928_133708774	-0.857117	4.92848e-05	Basal-like
chr4_110620243_110621804	1.58422	0.000100683	Classical		chr8_69638846_69640260	-2.64218	4.93661e-05	Basal-like
chr5_56297977_56301131	1.43465	0.000100689	Classical		chr2_69403927_69406251	-1.18562	4.93779e-05	Basal-like
chr22_32278341_32280067	1.47983	0.000100974	Classical		chr7_12334610_12337344	-1.70865	4.93852e-05	Basal-like
chr8_18248828_18249827	2.19944	0.000101135	Classical		chr10_104527956_104529074	-1.92007	4.93852e-05	Basal-like
chr5_132145252_132146802	1.7898	0.000101237	Classical		chr20_56736780_56737418	-2.06603	4.93853e-05	Basal-like
chr9_79249851_79250337	2.05281	0.000101263	Classical		chr4_24805702_24806804	-2.01565	4.94428e-05	Basal-like
chr1_207084811_207087334	1.35939	0.000101359	Classical		chr6_125248274_125248926	-3.01298	4.94428e-05	Basal-like
chr15_45632965_45633712	1.6037	0.000101359	Classical		chr17_69403429_69405762	-1.52101	4.94506e-05	Basal-like
chr8_12921803_12923896	1.83435	0.000101366	Classical		chr11_2059879_2061269	-1.78058	4.94715e-05	Basal-like
chr6_126384738_126386369	1.40835	0.000101428	Classical		chr14_75438589_75441895	-1.29677	4.94715e-05	Basal-like
chr5_32297365_32299035	1.53183	0.000101484	Classical		chr17_79913320_79913825	-1.68995	4.9571e-05	Basal-like
chr3_11832374_11834470	1.67605	0.000101495	Classical		chr9_137528137_137530137	-1.94124	4.9576e-05	Basal-like
chr6_54629182_54630195	1.71873	0.000101607	Classical		chr17_39872478_39875694	-1.45376	4.96558e-05	Basal-like
chr17_30536757_30537560	1.72665	0.000101741	Classical		chr9_91013737_91015114	-1.51005	4.96817e-05	Basal-like
chr3_183264060_183274950	1.28749	0.000101747	Classical		chr18_2514618_2515161	-2.53442	4.97836e-05	Basal-like
chr6_64205235_64208816	1.69904	0.000101828	Classical		chr7_28598204_28599075	-1.808	4.98029e-05	Basal-like
chr12_92515009_92516176	1.63748	0.000101877	Classical		chr9_117883690_117884319	-2.40963	4.98417e-05	Basal-like
chr2_171279504_171288499	1.12496	0.0001019	Classical		chr12_106196469_106197003	-2.76946	4.98417e-05	Basal-like
chr2_11020210_11021180	1.65523	0.000101907	Classical		chr3_184308108_184309081	-1.8522	4.98967e-05	Basal-like
chr3_14689414_14691044	2.10777	0.000101939	Classical		chr14_28961202_28961893	-2.72679	4.99576e-05	Basal-like
chr7_123699241_123699941	2.30521	0.000101944	Classical		chr7_44017463_44019055	-1.79258	4.99657e-05	Basal-like
chr1_84635340_84637328	1.94507	0.000101979	Classical		chr3_196043292_196049674	-1.3952	4.99757e-05	Basal-like
chr1_24238685_24239431	1.50704	0.000102054	Classical		chr7_56073258_56079586	-1.41604	4.99914e-05	Basal-like
chr3_184985316_184986531	1.93849	0.000102093	Classical		chr9_99185006_99186787	-1.33812	5.00358e-05	Basal-like
chr10_33376780_33377542	2.37303	0.000102134	Classical		chr2_234396256_234401205	-1.87263	5.00561e-05	Basal-like
chr1_197253767_197256750	2.00874	0.000102451	Classical		chr3_129214104_129214949	-1.56484	5.02136e-05	Basal-like
chr2_201084846_201085970	1.52547	0.000102458	Classical		chr7_105943209_105945159	-1.68558	5.0278e-05	Basal-like
chr1_168534583_168534997	2.2347	0.000102475	Classical		chr6_161725964_161726358	-2.31815	5.03231e-05	Basal-like
chr1_54447637_54448723	1.07429	0.000102639	Classical		chr3_123353142_123354295	-1.66226	5.03761e-05	Basal-like
chr2_160930151_160935137	1.32654	0.000102665	Classical		chr1_8943361_8946521	-1.34816	5.0407e-05	Basal-like
chr9_87816189_87818122	1.60486	0.000102729	Classical		chr14_64560015_64563916	-1.97496	5.05043e-05	Basal-like
chr3_9722135_9723390	1.72972	0.000102746	Classical		chr10_79679750_79680644	-1.44248	5.05384e-05	Basal-like
chr4_77881254_77881868	1.93051	0.000102848	Classical		chr16_8159225_8159550	-3.78194	5.05847e-05	Basal-like
chr1_61621927_61624118	1.11272	0.000102889	Classical		chr11_22477704_22480388	-1.7829	5.06162e-05	Basal-like
chr15_83166097_83166825	2.01026	0.000102946	Classical		chr1_192513574_192515611	-1.64965	5.0627e-05	Basal-like
chr1_33487489_33492930	1.28062	0.000102964	Classical		chr10_80533996_80536072	-2.16606	5.06378e-05	Basal-like
chr7_24204352_24204969	2.18846	0.000102966	Classical		chr2_216761321_216767489	-1.78334	5.06491e-05	Basal-like
chr3_114423657_114427247	1.38185	0.000103003	Classical		chr8_48580898_48583988	-1.78554	5.07343e-05	Basal-like
chr9_4972840_4974670	2.04792	0.000103099	Classical		chr2_204190343_204195453	-1.07738	5.08579e-05	Basal-like
chr15_41546945_41553227	1.12252	0.000103102	Classical		chr6_16690378_16691105	-2.00563	5.08818e-05	Basal-like
chr7_97903623_97909162	1.25225	0.000103143	Classical		chr3_177626491_177627445	-2.1014	5.08823e-05	Basal-like
chr1_233924713_233926619	1.38818	0.000103293	Classical		chr5_147448559_147453312	-1.80131	5.08867e-05	Basal-like
chr11_15164928_15170933	1.77761	0.0001033	Classical		chr14_92926666_92927609	-1.76017	5.09141e-05	Basal-like
chr7_155698866_155701963	1.26176	0.000103302	Classical		chr9_117234061_117236237	-1.65837	5.0927e-05	Basal-like
chr7_79338498_79339540	1.89573	0.000103365	Classical		chr7_134127666_134130016	-1.86457	5.09382e-05	Basal-like
chr10_73403000_73411207	1.4168	0.000103372	Classical		chr1_95235391_95237785	-1.81306	5.09669e-05	Basal-like
chr6_114105301_114111117	1.61336	0.000103649	Classical		chr1_171763566_171764425	-2.40036	5.09747e-05	Basal-like
chr8_118909533_118912712	1.18476	0.000103649	Classical		chr3_44940287_44942363	-2.02258	5.10091e-05	Basal-like
chr1_27514118_27524603	1.19011	0.000103807	Classical		chr12_63094972_63098202	-1.21182	5.10091e-05	Basal-like
chr11_75243842_75251550	1.05395	0.000103953	Classical		chr2_146381018_146381740	-2.4878	5.10219e-05	Basal-like
chr6_107161125_107162646	1.67715	0.000103955	Classical		chr3_52516031_52517857	-1.75861	5.10242e-05	Basal-like
chr2_204682912_204685398	1.48334	0.000103959	Classical		chr10_1156335_1158177	-1.71187	5.11067e-05	Basal-like
chr1_84709293_84714645	1.02201	0.000103983	Classical		chr14_35192534_35194778	-1.68486	5.11893e-05	Basal-like
chr2_54836450_54837996	1.21268	0.000104073	Classical		chr9_136548258_136549858	-1.97031	5.12729e-05	Basal-like
chr8_51527644_51533605	1.51469	0.000104073	Classical		chr5_27240492_27242005	-2.39234	5.12868e-05	Basal-like
chr18_4004750_4006336	1.45261	0.000104073	Classical		chr3_118632641_118633525	-2.80624	5.13278e-05	Basal-like
chr17_3875512_3884851	1.45266	0.000104101	Classical		chr8_117415095_117415893	-2.49506	5.13278e-05	Basal-like
chr2_157880013_157880768	2.14106	0.000104142	Classical		chr2_173907666_173909817	-1.56587	5.13499e-05	Basal-like
chr14_81985409_81986466	1.51728	0.000104162	Classical		chr9_117364991_117365374	-2.40803	5.13499e-05	Basal-like
chr22_41880385_41883639	1.31702	0.000104175	Classical		chr1_233246772_233251645	-1.15216	5.14208e-05	Basal-like
chr3_120088167_120088571	2.63257	0.000104271	Classical		chr7_48677493_48677764	-2.35018	5.14242e-05	Basal-like
chr1_196243858_196244808	2.23176	0.000104295	Classical		chr6_10480605_10481446	-1.87425	5.14754e-05	Basal-like
chr5_71551554_71552511	1.64382	0.000104318	Classical		chr2_95999942_96000972	-2.2098	5.16245e-05	Basal-like
chr16_75766352_75768299	1.54437	0.000104343	Classical		chr17_71537048_71538395	-2.05594	5.16391e-05	Basal-like
chr3_14173557_14181302	1.38616	0.000104477	Classical		chr16_2509027_2511400	-1.09476	5.16626e-05	Basal-like
chr7_144460096_144460688	2.66772	0.000104949	Classical		chr9_138899301_138901819	-1.7541	5.17328e-05	Basal-like
chr7_23842087_23842593	1.90298	0.000104983	Classical		chr15_49188566_49190882	-2.05522	5.17683e-05	Basal-like
chr3_47132753_47133312	1.84408	0.000104985	Classical		chr5_136821853_136823202	-2.36683	5.18005e-05	Basal-like
chr11_91781853_91784622	1.48033	0.000105257	Classical		chr7_43907028_43913179	-1.11706	5.18112e-05	Basal-like
chr8_103108096_103108736	1.98183	0.000105262	Classical		chr19_58903000_58908465	-1.41782	5.18763e-05	Basal-like
chr11_129314419_129315736	1.56459	0.000105343	Classical		chr16_50960310_50961396	-2.56861	5.19855e-05	Basal-like
chr5_52004335_52006312	1.78875	0.000105426	Classical		chr16_72908831_72910225	-1.57107	5.20026e-05	Basal-like
chr1_33382654_33383096	2.31134	0.000105462	Classical		chr14_60418372_60419775	-2.52556	5.20116e-05	Basal-like
chr18_2944368_2951198	1.45188	0.000105462	Classical		chr8_20170187_20171465	-2.25985	5.213e-05	Basal-like
chr1_29471279_29474269	1.51235	0.000105561	Classical		chr11_74030475_74030830	-2.85137	5.22169e-05	Basal-like
chr6_18272590_18273402	2.23612	0.000105618	Classical		chr17_48057035_48059371	-1.68581	5.22445e-05	Basal-like
chr7_146778226_146780280	2.00171	0.000105619	Classical		chr5_180541038_180542991	-2.17031	5.23011e-05	Basal-like
chr20_8222473_8223419	1.87189	0.000105619	Classical		chr3_59313358_59315144	-2.27058	5.23024e-05	Basal-like
chr1_19737970_19739030	1.80381	0.000105624	Classical		chr13_40350916_40353298	-1.8275	5.23024e-05	Basal-like
chr20_21107970_21110276	1.73582	0.000105698	Classical		chr22_21378938_21382332	-1.53193	5.23024e-05	Basal-like
chr2_101480577_101484269	0.967449	0.000105748	Classical		chr8_101653989_101654497	-2.6945	5.23026e-05	Basal-like
chr5_116875742_116876653	2.5961	0.000105753	Classical		chr4_57931674_57932561	-2.29997	5.23247e-05	Basal-like
chr6_131613731_131614960	1.9383	0.000105938	Classical		chr3_188694207_188694784	-2.46326	5.23533e-05	Basal-like
chr3_6582172_6584168	1.91343	0.000105944	Classical		chr2_102058885_102060889	-1.79295	5.23615e-05	Basal-like
chr10_26624225_26624830	1.87151	0.000106134	Classical		chr1_55402003_55403116	-1.89072	5.2401e-05	Basal-like
chr5_73655280_73657664	1.49727	0.000106155	Classical		chr2_29345308_29346820	-1.41174	5.24145e-05	Basal-like
chr9_80604112_80604723	1.69943	0.000106445	Classical		chr10_99292656_99292882	-2.19694	5.2605e-05	Basal-like
chr5_76150388_76152539	1.57554	0.000106551	Classical		chr20_48481995_48482898	-1.8901	5.2605e-05	Basal-like
chr7_7855275_7856990	1.611	0.000106625	Classical		chr17_77750189_77753524	-1.47159	5.26919e-05	Basal-like
chr4_187660983_187667848	1.01062	0.000106632	Classical		chr10_75955270_75956198	-2.08003	5.27385e-05	Basal-like
chr1_203501839_203510503	1.17024	0.000106703	Classical		chr9_130391140_130392361	-1.98149	5.27609e-05	Basal-like
chr6_149796363_149797215	1.86329	0.000106726	Classical		chr6_73330702_73333134	-2.02535	5.27884e-05	Basal-like
chr2_198082015_198083355	1.7436	0.000106757	Classical		chr16_5870691_5871203	-3.3705	5.27888e-05	Basal-like
chr2_148192775_148194148	1.77558	0.000106804	Classical		chr3_10325820_10327925	-1.79131	5.28243e-05	Basal-like
chr1_12464530_12469204	1.22144	0.000106807	Classical		chr9_103142348_103143379	-1.95413	5.28539e-05	Basal-like
chr13_41804912_41806095	1.45825	0.000106807	Classical		chr3_49480513_49482975	-1.46865	5.29715e-05	Basal-like
chr1_31912769_31921367	1.46059	0.000106855	Classical		chr15_43733471_43735280	-1.54895	5.2981e-05	Basal-like
chr18_46328511_46329481	1.78192	0.000106938	Classical		chr1_67628904_67629468	-1.90848	5.30405e-05	Basal-like
chr9_122034120_122037313	2.15564	0.000107295	Classical		chr12_106325862_106326431	-1.75712	5.30462e-05	Basal-like
chr19_7267670_7268778	1.58863	0.000107297	Classical		chr10_17042617_17045209	-1.93953	5.30988e-05	Basal-like
chr15_47756725_47758597	2.09943	0.00010737	Classical		chr3_44923653_44927230	-1.58696	5.32279e-05	Basal-like
chr13_30706940_30709118	1.24699	0.00010755	Classical		chr1_16445402_16455813	-1.15817	5.32387e-05	Basal-like
chr12_89862398_89869295	1.19184	0.000107686	Classical		chr6_55729999_55733736	-1.86018	5.32387e-05	Basal-like
chr1_203379351_203381671	2.19021	0.000107908	Classical		chr4_6564561_6566943	-1.50646	5.32573e-05	Basal-like
chr6_47456973_47458500	1.59749	0.000107979	Classical		chr20_58825155_58825865	-2.22632	5.32733e-05	Basal-like
chr10_105959206_105960723	1.29161	0.000107992	Classical		chr7_1961660_1963593	-1.34794	5.32863e-05	Basal-like
chr8_21763742_21764394	2.07816	0.000108027	Classical		chr5_57317891_57318557	-2.04457	5.3314e-05	Basal-like
chr1_223124518_223125717	1.68754	0.000108137	Classical		chr9_6551437_6552263	-2.59419	5.332e-05	Basal-like
chr20_5973333_5974297	1.77052	0.000108214	Classical		chr12_34263845_34264157	-3.26561	5.33419e-05	Basal-like
chr13_24897033_24898112	1.91325	0.00010834	Classical		chr4_54428842_54432419	-1.6462	5.34082e-05	Basal-like
chr3_8688387_8689640	1.56223	0.000108436	Classical		chr8_103788332_103789860	-1.23764	5.34156e-05	Basal-like
chr5_71252141_71252927	1.56838	0.000108643	Classical		chr16_78776150_78777534	-2.22185	5.34754e-05	Basal-like
chr4_1115716_1116315	2.12124	0.00010883	Classical		chr22_44576813_44577952	-2.49953	5.35517e-05	Basal-like
chr6_135886792_135888205	2.35693	0.000108909	Classical		chr11_110077496_110081861	-1.64415	5.35545e-05	Basal-like
chr9_92954230_92955832	1.95189	0.000108909	Classical		chr22_36179226_36181068	-1.48378	5.35662e-05	Basal-like
chr1_180162170_180163978	1.4963	0.000108956	Classical		chr8_43014112_43014726	-2.6041	5.36086e-05	Basal-like
chr15_38260399_38261220	2.45718	0.000109005	Classical		chr10_126008781_126012707	-1.52086	5.36557e-05	Basal-like
chr6_108319792_108326947	1.52725	0.000109018	Classical		chr15_69323112_69328807	-1.29783	5.36639e-05	Basal-like
chr10_86066589_86067684	1.9051	0.000109037	Classical		chr14_53416671_53419256	-1.96179	5.37078e-05	Basal-like
chr13_78353840_78355049	1.593	0.000109085	Classical		chr2_97520349_97520702	-2.43147	5.37123e-05	Basal-like
chr3_172554758_172558071	1.64335	0.000109186	Classical		chr2_112230308_112231193	-1.41338	5.37418e-05	Basal-like
chr3_42867755_42872864	1.48006	0.000109582	Classical		chr12_20644872_20645874	-2.13947	5.37418e-05	Basal-like
chr11_116587165_116587452	2.96272	0.00010975	Classical		chr2_177117272_177117778	-2.58398	5.37466e-05	Basal-like
chr1_88416317_88419508	1.54232	0.000109868	Classical		chr3_197879497_197882010	-1.94657	5.37466e-05	Basal-like
chr11_77035109_77035954	1.93391	0.000109869	Classical		chr22_32987903_32992492	-1.68267	5.37594e-05	Basal-like
chr2_158979487_158980084	1.66593	0.000110048	Classical		chr17_65384883_65388250	-1.39523	5.38224e-05	Basal-like
chr15_54044446_54046906	1.763	0.000110234	Classical		chr4_125025448_125026969	-1.50867	5.38304e-05	Basal-like
chr20_14629226_14630333	1.58099	0.000110531	Classical		chr7_33566336_33567491	-2.20585	5.38304e-05	Basal-like
chr20_22596210_22599711	1.68879	0.000110614	Classical		chr21_39719537_39725825	-2.06321	5.38307e-05	Basal-like
chr5_53341992_53342884	2.61459	0.000110687	Classical		chr16_89446576_89447848	-1.70976	5.38577e-05	Basal-like
chr11_1338089_1340102	1.828	0.000110733	Classical		chr4_57953684_57954441	-2.27451	5.38578e-05	Basal-like
chr6_170209542_170210836	1.40081	0.000110756	Classical		chr10_70817083_70818112	-1.56494	5.38747e-05	Basal-like
chr5_126498964_126499435	2.19294	0.000110872	Classical		chr16_78782377_78783198	-2.28601	5.38848e-05	Basal-like
chr1_88791260_88795742	1.36535	0.000110979	Classical		chr11_71795612_71795864	-2.95801	5.38898e-05	Basal-like
chr12_93434073_93438641	1.27747	0.000111062	Classical		chr16_75417042_75418492	-1.47318	5.39638e-05	Basal-like
chr3_53456404_53457521	1.9902	0.000111105	Classical		chr6_170022892_170023341	-2.81917	5.40117e-05	Basal-like
chr12_129210025_129216256	2.14009	0.000111136	Classical		chr12_19594520_19595353	-1.95273	5.40117e-05	Basal-like
chr7_139550286_139552297	1.71416	0.000111183	Classical		chr1_109913633_109914220	-1.9784	5.40333e-05	Basal-like
chr14_96631334_96636699	1.34125	0.000111825	Classical		chr12_123144389_123144756	-2.24536	5.4073e-05	Basal-like
chr1_108595115_108595585	2.67369	0.00011188	Classical		chr6_161832092_161832946	-2.81258	5.40971e-05	Basal-like
chr16_11826840_11827415	1.83228	0.000111909	Classical		chr11_94189896_94191174	-1.77681	5.41358e-05	Basal-like
chr6_52244461_52245432	1.71661	0.000112101	Classical		chr10_24721888_24722167	-2.76996	5.42167e-05	Basal-like
chr1_156145952_156149249	1.1414	0.000112443	Classical		chr2_164069341_164070261	-2.19249	5.42713e-05	Basal-like
chr11_14153440_14153813	3.11623	0.000112676	Classical		chr14_39862079_39862503	-2.90236	5.4301e-05	Basal-like
chr3_185418973_185422576	1.69949	0.000113081	Classical		chr9_110187016_110188571	-1.04327	5.43106e-05	Basal-like
chr21_43846994_43848368	1.49139	0.000113265	Classical		chr3_43814022_43815646	-1.5212	5.4315e-05	Basal-like
chr7_146406263_146407227	2.36579	0.000113515	Classical		chr16_12910979_12912638	-1.79945	5.43978e-05	Basal-like
chr4_26403604_26406650	1.67521	0.000113542	Classical		chr18_34528260_34528865	-2.92835	5.43983e-05	Basal-like
chr5_171567817_171574829	1.28108	0.000113564	Classical		chr14_71255272_71256325	-1.69341	5.44164e-05	Basal-like
chr12_3651094_3655135	1.52158	0.000113872	Classical		chr15_60177176_60180571	-1.67846	5.45513e-05	Basal-like
chr2_122122500_122125108	1.47614	0.000114004	Classical		chr12_21680344_21680998	-2.86252	5.45528e-05	Basal-like
chr10_6859485_6859983	2.79859	0.000114069	Classical		chr1_25356408_25358810	-1.50881	5.46166e-05	Basal-like
chr2_9032653_9035299	1.45354	0.000114122	Classical		chr16_4002042_4002885	-1.83623	5.46183e-05	Basal-like
chr1_246426173_246426923	2.18657	0.000114291	Classical		chr3_159556378_159557046	-2.22984	5.46716e-05	Basal-like
chr1_173090668_173099611	0.961535	0.000114349	Classical		chr18_74236803_74237621	-2.15196	5.46808e-05	Basal-like
chr15_50116635_50117882	1.93685	0.000114349	Classical		chr12_69224982_69225779	-1.58347	5.47323e-05	Basal-like
chr15_74161678_74163534	1.90362	0.000114349	Classical		chr13_23951475_23952057	-2.51947	5.47686e-05	Basal-like
chr5_23995291_23996140	2.8862	0.000114416	Classical		chr9_91091476_91092174	-2.30618	5.47725e-05	Basal-like
chr11_67721999_67724645	1.38458	0.000114569	Classical		chr15_40620643_40621020	-2.43654	5.47843e-05	Basal-like
chr5_16511486_16514092	1.28455	0.000114705	Classical		chr9_101752281_101753624	-2.66822	5.48622e-05	Basal-like
chr10_76308983_76310355	2.12698	0.000114737	Classical		chr16_21374692_21375206	-1.69432	5.48883e-05	Basal-like
chr1_110744503_110748302	1.22474	0.000114855	Classical		chr5_118663703_118665187	-1.5669	5.49472e-05	Basal-like
chr13_109309209_109309855	2.01041	0.000114925	Classical		chr21_9999354_9999795	-2.0764	5.49788e-05	Basal-like
chr2_47067957_47070513	1.26347	0.000115049	Classical		chr4_22485265_22486976	-1.27862	5.50131e-05	Basal-like
chr22_18569716_18579451	1.03815	0.000115065	Classical		chr9_34035784_34036445	-1.564	5.50131e-05	Basal-like
chr3_12742159_12745908	1.46715	0.00011511	Classical		chr12_68489737_68493965	-2.01009	5.50879e-05	Basal-like
chr7_114270658_114271411	2.23917	0.000115115	Classical		chr5_36654856_36656139	-2.42274	5.5088e-05	Basal-like
chr11_66126260_66129839	1.11259	0.000115224	Classical		chr2_17658076_17658829	-2.04223	5.51047e-05	Basal-like
chr12_94577983_94580175	1.52843	0.000115224	Classical		chr12_8844303_8846351	-2.15701	5.5123e-05	Basal-like
chr20_19838887_19845033	1.58099	0.000115224	Classical		chr17_4810985_4815123	-1.00318	5.52219e-05	Basal-like
chr15_69351058_69357307	1.04496	0.000115383	Classical		chr12_8846858_8851574	-2.18586	5.52461e-05	Basal-like
chr7_111157070_111157769	2.20447	0.000115448	Classical		chr7_104826458_104827981	-1.93595	5.5259e-05	Basal-like
chr11_46632473_46635217	1.36468	0.000115567	Classical		chr6_111895981_111897223	-1.4563	5.52637e-05	Basal-like
chr16_70109976_70111370	1.75149	0.000115567	Classical		chr22_17736647_17742480	-1.6807	5.53063e-05	Basal-like
chr12_107172751_107173303	1.70901	0.000115573	Classical		chr1_94230928_94248311	-1.67965	5.5323e-05	Basal-like
chr1_192608243_192609200	1.49241	0.000115766	Classical		chr2_27505417_27506824	-1.67359	5.5323e-05	Basal-like
chr6_143902345_143903418	1.85084	0.000115784	Classical		chr2_65799448_65808218	-1.09117	5.5323e-05	Basal-like
chr6_82529000_82529820	1.59753	0.000115821	Classical		chr2_42569024_42570772	-1.39961	5.53578e-05	Basal-like
chr16_14826140_14827074	1.45886	0.000115861	Classical		chr19_43666499_43667323	-2.62202	5.53654e-05	Basal-like
chr5_118345456_118346152	2.41894	0.000116328	Classical		chr6_80588235_80589201	-1.96971	5.54268e-05	Basal-like
chr12_71127688_71128585	1.44706	0.000116335	Classical		chr2_75774819_75775623	-2.2104	5.54304e-05	Basal-like
chr3_99683235_99685384	1.35554	0.000116389	Classical		chr4_162368692_162370050	-2.73106	5.54551e-05	Basal-like
chr2_151164534_151168932	1.26304	0.000116427	Classical		chr5_1963178_1965111	-2.24887	5.54713e-05	Basal-like
chr4_143334849_143345282	1.44709	0.000116702	Classical		chr11_88089707_88091410	-1.86162	5.55597e-05	Basal-like
chr1_208233267_208234092	1.75883	0.000116843	Classical		chr5_121646860_121648578	-2.02298	5.56242e-05	Basal-like
chr2_161024962_161026362	1.26614	0.000117016	Classical		chr5_150941014_150942093	-1.95653	5.56303e-05	Basal-like
chr3_169323835_169326356	1.52021	0.000117016	Classical		chr2_55967141_55971497	-2.30992	5.56776e-05	Basal-like
chr7_157668339_157668815	2.06107	0.000117039	Classical		chr2_159897720_159904730	-1.4621	5.57033e-05	Basal-like
chr1_174914704_174915285	1.81491	0.000117097	Classical		chr7_80699699_80705230	-1.43964	5.57689e-05	Basal-like
chr6_126309878_126310850	1.5249	0.000117179	Classical		chr9_2679063_2682060	-2.01368	5.57711e-05	Basal-like
chr3_5356842_5357596	1.94305	0.000117214	Classical		chr4_58029532_58030611	-1.59254	5.57884e-05	Basal-like
chr13_95374247_95374850	2.44811	0.000117282	Classical		chr9_139233952_139243569	-1.17834	5.57919e-05	Basal-like
chr14_44369555_44371129	2.60397	0.000117287	Classical		chr20_2811165_2812426	-1.79228	5.58108e-05	Basal-like
chr1_169126149_169126973	1.74505	0.000117557	Classical		chr8_82656747_82658859	-1.69327	5.58922e-05	Basal-like
chr8_73635667_73636155	2.54735	0.00011767	Classical		chr16_82231233_82231901	-1.98279	5.5958e-05	Basal-like
chr8_22231237_22232988	1.47628	0.000117704	Classical		chr5_27315882_27316549	-2.88716	5.59893e-05	Basal-like
chr6_139755027_139756271	1.59459	0.000117717	Classical		chr1_151005461_151010773	-1.46711	5.6012e-05	Basal-like
chr5_34211715_34212722	2.12359	0.000117785	Classical		chr3_64252183_64254314	-1.935	5.60576e-05	Basal-like
chr4_11770796_11771544	2.09758	0.00011783	Classical		chr20_34728706_34732574	-1.5017	5.60764e-05	Basal-like
chr16_27118041_27118707	2.40161	0.000117868	Classical		chr12_105076024_105077130	-1.83863	5.61775e-05	Basal-like
chr11_67525666_67527106	1.44173	0.000117912	Classical		chr13_20848978_20849579	-2.44462	5.61931e-05	Basal-like
chr13_41829393_41829860	2.50024	0.000117912	Classical		chr16_68055525_68058997	-0.871645	5.62357e-05	Basal-like
chr19_16598767_16600583	1.18224	0.000118031	Classical		chr2_213708968_213709519	-2.44022	5.62514e-05	Basal-like
chr14_103649760_103656545	1.20501	0.000118315	Classical		chr17_80103491_80104115	-2.01333	5.62731e-05	Basal-like
chr8_30110109_30112357	1.66648	0.000118327	Classical		chr3_10844898_10848722	-1.93206	5.63355e-05	Basal-like
chr7_154644283_154646675	2.0356	0.0001185	Classical		chr4_159293019_159294389	-2.09569	5.63417e-05	Basal-like
chr10_103484407_103487904	1.61637	0.000118795	Classical		chr6_161500163_161500973	-1.80879	5.63433e-05	Basal-like
chr6_144698442_144700548	1.65152	0.000118898	Classical		chr4_67614710_67616097	-2.63384	5.63453e-05	Basal-like
chr8_81054498_81055214	1.82551	0.0001191	Classical		chr8_39474493_39477778	-2.54325	5.63544e-05	Basal-like
chr2_16371098_16371610	2.00734	0.000119116	Classical		chr2_221803097_221807057	-1.69132	5.6386e-05	Basal-like
chr6_36326040_36327155	1.46391	0.00011917	Classical		chr7_6317744_6325455	-1.36235	5.64183e-05	Basal-like
chr17_54959045_54960356	1.47373	0.000119286	Classical		chr7_4841303_4842328	-1.73183	5.64293e-05	Basal-like
chr6_24777637_24781289	1.28786	0.000119431	Classical		chr1_159025134_159026373	-2.02972	5.64444e-05	Basal-like
chr7_29269959_29270343	2.35038	0.000119431	Classical		chr10_126062792_126069578	-1.41558	5.64639e-05	Basal-like
chr2_139294384_139295529	1.59016	0.000119544	Classical		chr4_88617232_88619562	-2.34816	5.64666e-05	Basal-like
chr20_22465014_22465705	1.93197	0.000119563	Classical		chr2_70584174_70586042	-1.28658	5.64831e-05	Basal-like
chr21_27441355_27442394	1.63361	0.000119563	Classical		chr11_1797665_1807238	-1.2466	5.65345e-05	Basal-like
chr18_19707183_19707605	3.0252	0.000119664	Classical		chr2_42811758_42814298	-1.55422	5.6627e-05	Basal-like
chr3_169344219_169345122	1.54732	0.00011967	Classical		chr11_22480808_22481660	-2.11862	5.66951e-05	Basal-like
chr2_191342526_191344672	1.23972	0.000119793	Classical		chr10_86522160_86523086	-2.42755	5.66961e-05	Basal-like
chr15_31668704_31669940	1.38087	0.000119852	Classical		chr9_103140545_103142087	-1.8093	5.6701e-05	Basal-like
chr11_67390511_67392038	1.83508	0.000119888	Classical		chr15_30260339_30261908	-1.88136	5.67148e-05	Basal-like
chr3_66005410_66009566	1.41093	0.000119933	Classical		chr19_38395740_38400061	-1.22111	5.67455e-05	Basal-like
chr1_150144410_150145458	1.78027	0.000119993	Classical		chr9_16869517_16871954	-2.13371	5.67702e-05	Basal-like
chr6_16730887_16734985	1.39215	0.000120042	Classical		chr10_21562049_21562722	-1.88027	5.67924e-05	Basal-like
chr3_7410420_7411247	2.28166	0.000120071	Classical		chr13_21524938_21528139	-1.30702	5.68325e-05	Basal-like
chr12_105683529_105689960	1.4769	0.000120144	Classical		chr10_79785201_79785575	-3.0782	5.68405e-05	Basal-like
chr7_3238875_3245031	1.35852	0.000120277	Classical		chr7_5299703_5300814	-1.96905	5.68825e-05	Basal-like
chr18_2659040_2659537	1.43851	0.000120429	Classical		chr1_179112399_179113660	-1.72764	5.6899e-05	Basal-like
chr2_16373239_16374014	2.11676	0.000120538	Classical		chr11_126462297_126465762	-1.83239	5.69974e-05	Basal-like
chr1_55114091_55114790	2.04324	0.000120756	Classical		chr5_142578598_142580004	-1.80033	5.70304e-05	Basal-like
chr15_77466011_77467221	1.50505	0.000120773	Classical		chr12_25736633_25738151	-2.41386	5.71016e-05	Basal-like
chr12_2268515_2281479	1.54451	0.000120833	Classical		chr22_46747669_46754556	-1.33252	5.71441e-05	Basal-like
chr1_203406873_203408407	2.03161	0.000120894	Classical		chr12_27772560_27782825	-1.57277	5.71663e-05	Basal-like
chr4_175535424_175536327	1.86982	0.000121011	Classical		chr9_109048760_109050230	-2.01783	5.71854e-05	Basal-like
chr1_54684440_54685812	1.16838	0.000121358	Classical		chr10_33525715_33528312	-1.48975	5.71854e-05	Basal-like
chr7_117204176_117207014	2.11463	0.000121394	Classical		chr7_68570403_68570992	-2.69442	5.7242e-05	Basal-like
chr4_171230136_171230900	2.36481	0.000121468	Classical		chr18_74281114_74281742	-3.06246	5.72622e-05	Basal-like
chr12_12232420_12236463	1.12109	0.000121543	Classical		chr2_159597752_159600138	-1.36491	5.73014e-05	Basal-like
chr6_167838768_167839711	1.89176	0.000121558	Classical		chr2_73048443_73058222	-1.19471	5.74126e-05	Basal-like
chr1_200040167_200041834	1.93623	0.000121658	Classical		chr11_73281961_73283551	-1.81711	5.74608e-05	Basal-like
chr2_223501754_223502287	1.74236	0.000121658	Classical		chr2_1615374_1618117	-2.02297	5.74773e-05	Basal-like
chr13_52568615_52571317	1.75718	0.000121736	Classical		chr7_66644490_66645222	-2.80465	5.74865e-05	Basal-like
chr3_191192457_191193285	2.01582	0.000121776	Classical		chr6_56504290_56507995	-1.38265	5.75267e-05	Basal-like
chr3_187840192_187842022	1.65054	0.000121796	Classical		chr5_9337647_9338148	-3.66586	5.75483e-05	Basal-like
chr3_113382349_113382812	2.32158	0.000121925	Classical		chr13_36704610_36706131	-1.91807	5.76005e-05	Basal-like
chr6_138864761_138865872	1.83616	0.00012197	Classical		chr6_3590619_3591801	-2.04035	5.76202e-05	Basal-like
chr19_16357378_16362072	1.21598	0.000121971	Classical		chr1_200332024_200334542	-1.78782	5.77761e-05	Basal-like
chr5_76162288_76164043	1.40625	0.000122169	Classical		chr9_33106303_33108055	-1.33197	5.77878e-05	Basal-like
chr8_101229769_101232726	1.26369	0.000122352	Classical		chr14_61642598_61652163	-1.42543	5.77878e-05	Basal-like
chr1_37248557_37249291	2.76379	0.00012246	Classical		chr11_10654406_10655631	-2.01272	5.77943e-05	Basal-like
chr4_88338561_88338969	2.9157	0.000122711	Classical		chr1_10117935_10120902	-1.62844	5.79005e-05	Basal-like
chr1_231120764_231121547	1.9598	0.000122758	Classical		chr4_48725185_48725569	-1.96228	5.79259e-05	Basal-like
chr4_15553159_15553651	2.45162	0.000122864	Classical		chr11_45948200_45957147	-1.82847	5.79763e-05	Basal-like
chr5_102845467_102850757	1.88052	0.00012298	Classical		chr18_25368401_25368929	-3.19931	5.7989e-05	Basal-like
chr12_67905913_67914089	1.19208	0.00012298	Classical		chr10_24611084_24614640	-1.86964	5.80493e-05	Basal-like
chr12_92516561_92517030	1.77566	0.000123034	Classical		chr8_38769104_38773566	-1.33765	5.81463e-05	Basal-like
chr12_54430209_54434718	1.41619	0.000123209	Classical		chr17_33348352_33350621	-1.47279	5.81797e-05	Basal-like
chr6_52920713_52922015	2.00646	0.000123247	Classical		chr1_168081384_168082335	-1.91373	5.81846e-05	Basal-like
chr11_82653461_82654179	1.98118	0.000123247	Classical		chr9_27227573_27228335	-2.12425	5.82258e-05	Basal-like
chr6_48732137_48735807	1.23553	0.000123379	Classical		chr7_25782770_25783919	-2.17095	5.82969e-05	Basal-like
chr2_170581788_170585979	1.13022	0.000123558	Classical		chr11_95144296_95145750	-2.13023	5.82981e-05	Basal-like
chr1_184806317_184808265	1.39115	0.000123728	Classical		chr15_84003004_84004213	-2.19884	5.82981e-05	Basal-like
chr8_119357271_119363517	1.14366	0.000123728	Classical		chr10_93639074_93641865	-1.58349	5.83548e-05	Basal-like
chr5_168040232_168042405	1.41958	0.000123811	Classical		chr17_42993459_42994441	-1.72132	5.84297e-05	Basal-like
chr1_93460062_93462439	1.47831	0.000124173	Classical		chr5_100003504_100004059	-3.06521	5.84447e-05	Basal-like
chr16_85928495_85929068	1.85949	0.000124173	Classical		chr17_42245715_42247850	-1.69197	5.84447e-05	Basal-like
chr16_23715724_23720252	1.31134	0.000124232	Classical		chr16_58379725_58380571	-2.31644	5.84806e-05	Basal-like
chr2_186444363_186445254	2.11241	0.000124664	Classical		chr3_98162612_98164523	-2.21945	5.85966e-05	Basal-like
chr5_73650073_73654054	1.0937	0.000124715	Classical		chr12_10507710_10508174	-2.57616	5.86204e-05	Basal-like
chr19_33414483_33417699	1.71187	0.000124815	Classical		chr5_92495060_92495512	-2.70688	5.86241e-05	Basal-like
chr2_88446570_88447745	2.05361	0.000124876	Classical		chr2_172245886_172249062	-1.50777	5.867e-05	Basal-like
chr7_117301573_117302594	2.01133	0.000124887	Classical		chr5_156811428_156811947	-2.35761	5.867e-05	Basal-like
chr8_1913677_1916695	1.70393	0.00012489	Classical		chr6_30663429_30664677	-1.57977	5.867e-05	Basal-like
chr17_47157577_47158884	1.74069	0.000125473	Classical		chr10_71399250_71400106	-1.9465	5.867e-05	Basal-like
chr11_46513458_46515205	1.64304	0.000125571	Classical		chr12_43172947_43173487	-2.08506	5.867e-05	Basal-like
chr1_170857186_170857628	3.17724	0.000125816	Classical		chr9_138415405_138416736	-1.58035	5.87445e-05	Basal-like
chr8_86439251_86441606	1.34486	0.000125821	Classical		chr19_12856220_12856940	-1.89139	5.88157e-05	Basal-like
chr9_19200774_19202266	1.5999	0.000125831	Classical		chr17_80780728_80781597	-2.0819	5.88557e-05	Basal-like
chr20_57011460_57012482	1.3874	0.000125848	Classical		chr9_132409685_132412814	-1.37033	5.88983e-05	Basal-like
chr15_54217321_54218232	2.13507	0.000126229	Classical		chr6_116718133_116718841	-1.99304	5.89081e-05	Basal-like
chr10_95614213_95614744	2.8648	0.000126235	Classical		chr16_68018037_68019022	-1.86829	5.89081e-05	Basal-like
chr7_34690595_34701598	2.03995	0.000126473	Classical		chr3_126049499_126051327	-2.1679	5.89491e-05	Basal-like
chr3_184761840_184765305	2.09659	0.000126554	Classical		chr5_112680068_112681467	-1.96671	5.89942e-05	Basal-like
chr2_33528520_33532627	1.59192	0.000126651	Classical		chr1_201312735_201318864	-1.21929	5.90015e-05	Basal-like
chr1_204238609_204239069	2.01012	0.000126753	Classical		chr8_32083413_32084525	-2.46799	5.90269e-05	Basal-like
chr4_70724863_70725538	1.93484	0.000126882	Classical		chr7_72003582_72004908	-2.02929	5.90303e-05	Basal-like
chr6_142627457_142629884	1.89903	0.000126991	Classical		chr2_47715533_47716567	-1.71926	5.9059e-05	Basal-like
chr3_69329219_69332612	1.22821	0.000127081	Classical		chr5_34804440_34805105	-2.48857	5.9059e-05	Basal-like
chr10_101925194_101928847	1.23716	0.000127246	Classical		chr16_66693948_66696651	-1.3317	5.91144e-05	Basal-like
chr6_54565161_54566101	1.44448	0.000127548	Classical		chr11_35546959_35547590	-2.13343	5.92623e-05	Basal-like
chr7_91699926_91700603	2.0501	0.000127692	Classical		chr8_81487462_81488106	-1.94817	5.92832e-05	Basal-like
chr10_48815652_48818980	1.88374	0.000127743	Classical		chr22_45906218_45918418	-1.66021	5.92832e-05	Basal-like
chr10_96142937_96145958	1.84399	0.00012792	Classical		chr4_7915863_7921897	-1.60481	5.92994e-05	Basal-like
chr1_48868628_48869554	2.18931	0.000127942	Classical		chr17_3598337_3599703	-1.35371	5.92994e-05	Basal-like
chr3_188946566_188951001	1.35507	0.00012811	Classical		chr7_35426858_35431391	-1.9765	5.93002e-05	Basal-like
chr3_95066832_95067642	2.1399	0.000128141	Classical		chr5_32074553_32075271	-2.21877	5.93203e-05	Basal-like
chr11_4450625_4451208	3.3488	0.000128248	Classical		chr5_167150550_167151727	-1.99416	5.93203e-05	Basal-like
chr1_100217616_100222110	1.53785	0.000128323	Classical		chr8_48298874_48301534	-1.27129	5.93203e-05	Basal-like
chr2_73117591_73118068	2.16084	0.000128474	Classical		chr5_153744980_153747750	-1.58634	5.93566e-05	Basal-like
chr4_4479980_4480444	2.28591	0.000128479	Classical		chr9_138850702_138855126	-1.03127	5.93887e-05	Basal-like
chr9_104137046_104140292	1.49052	0.000128481	Classical		chr19_39468305_39469602	-1.73205	5.94581e-05	Basal-like
chr12_107151553_107153475	1.59176	0.000128653	Classical		chr15_99846551_99848343	-1.87357	5.96377e-05	Basal-like
chr11_76810329_76811183	1.69303	0.000128996	Classical		chr8_90327341_90327964	-2.66012	5.9692e-05	Basal-like
chr12_124707028_124709501	1.33008	0.000129101	Classical		chr3_11375251_11376564	-1.43134	5.97037e-05	Basal-like
chr10_74269427_74269915	2.21099	0.000129127	Classical		chr14_99520409_99521224	-2.07596	5.97373e-05	Basal-like
chr12_92837503_92839944	1.03325	0.000129138	Classical		chr13_52130260_52133376	-1.77446	5.97418e-05	Basal-like
chr6_149080889_149085035	1.60428	0.000129461	Classical		chr4_177707866_177708643	-2.85355	5.97511e-05	Basal-like
chr3_141928785_141930114	1.44461	0.000129467	Classical		chr11_92440570_92440963	-2.95325	5.98343e-05	Basal-like
chr15_89678858_89683792	1.08667	0.00012953	Classical		chr19_14886485_14888763	-1.97089	5.99475e-05	Basal-like
chr15_92016077_92016981	2.14815	0.000129748	Classical		chr8_131503199_131503884	-1.75253	5.99511e-05	Basal-like
chr1_24486464_24489428	1.52548	0.000129804	Classical		chr3_176858753_176864732	-1.50115	6.00374e-05	Basal-like
chr10_44744428_44745798	2.14858	0.000129847	Classical		chr11_95292869_95293616	-2.38381	6.00608e-05	Basal-like
chr17_70969702_70970554	1.53835	0.000129862	Classical		chr1_100278959_100279949	-2.01277	6.00697e-05	Basal-like
chr14_73762366_73765508	1.39216	0.000130056	Classical		chr16_11298686_11301852	-1.19067	6.00837e-05	Basal-like
chr4_13873440_13873995	2.78389	0.00013013	Classical		chr5_121487798_121488996	-1.71482	6.01159e-05	Basal-like
chr14_50850822_50851627	1.75666	0.000130202	Classical		chr5_138871444_138875857	-1.30705	6.01244e-05	Basal-like
chr6_39145354_39146637	1.73475	0.000130204	Classical		chr7_17698117_17705542	-1.36565	6.01464e-05	Basal-like
chr3_16881004_16887056	1.42861	0.00013034	Classical		chr3_134144935_134148692	-1.3459	6.01519e-05	Basal-like
chr1_28720140_28723057	1.13351	0.000130358	Classical		chr19_23736007_23737715	-2.80198	6.01765e-05	Basal-like
chr6_1892680_1895205	1.52403	0.000130431	Classical		chr2_234891306_234893592	-1.91223	6.02624e-05	Basal-like
chr3_186980322_186981587	1.56783	0.000130699	Classical		chr1_155861539_155864782	-1.41375	6.02741e-05	Basal-like
chr6_135543877_135547479	1.64147	0.000130748	Classical		chr16_54324508_54325923	-2.12826	6.03388e-05	Basal-like
chr7_50559716_50561070	1.68178	0.000130796	Classical		chr7_66016562_66017380	-1.86139	6.05774e-05	Basal-like
chr6_136135559_136135979	2.58433	0.000130914	Classical		chr2_146503016_146504073	-2.13472	6.0607e-05	Basal-like
chr7_144124132_144124630	2.46646	0.000130929	Classical		chr12_51520938_51522043	-1.89178	6.06275e-05	Basal-like
chr4_16029828_16031635	1.70059	0.000130981	Classical		chr2_95679121_95680015	-2.18246	6.0685e-05	Basal-like
chr1_179700587_179701537	2.44556	0.000130996	Classical		chr20_49123755_49128564	-1.01339	6.07387e-05	Basal-like
chr12_71199628_71200989	1.79382	0.000131078	Classical		chr16_53825610_53826778	-2.21251	6.07819e-05	Basal-like
chr10_69250913_69252075	1.69818	0.000131126	Classical		chr12_27247849_27248530	-2.36868	6.08596e-05	Basal-like
chr15_51208978_51209770	2.47523	0.000131183	Classical		chr14_27065794_27067865	-1.66325	6.08826e-05	Basal-like
chr1_145725635_145729296	1.62204	0.000131271	Classical		chr20_47439653_47440426	-1.68428	6.08826e-05	Basal-like
chr10_105306367_105307817	1.39127	0.000131322	Classical		chr5_32759803_32760517	-2.78284	6.09102e-05	Basal-like
chr20_43766070_43769358	1.19792	0.000131385	Classical		chr2_28787074_28788838	-1.16924	6.09192e-05	Basal-like
chr5_179974797_179975682	1.5892	0.000131424	Classical		chr20_49927160_49930719	-1.42673	6.09192e-05	Basal-like
chr2_58488646_58489245	2.09772	0.000131476	Classical		chr1_211306895_211307441	-2.21221	6.09708e-05	Basal-like
chr1_184392485_184397604	1.35187	0.000131681	Classical		chr8_16836378_16837549	-2.67803	6.10074e-05	Basal-like
chr1_3046395_3047798	1.79619	0.000131681	Classical		chr2_220587112_220587565	-2.05832	6.10336e-05	Basal-like
chr1_46345141_46349497	1.3487	0.000132034	Classical		chr2_237075860_237077020	-1.40614	6.10336e-05	Basal-like
chr6_24381041_24383610	1.99873	0.000132139	Classical		chr8_61908924_61913058	-1.57243	6.10462e-05	Basal-like
chr1_176028599_176029162	2.14805	0.000132294	Classical		chr16_65689323_65704818	-2.14941	6.10687e-05	Basal-like
chr6_47478038_47478795	1.82467	0.000132319	Classical		chr10_125793924_125796663	-1.65071	6.10711e-05	Basal-like
chr15_68259281_68261669	1.22423	0.000132673	Classical		chr11_2973009_2973359	-1.76323	6.11673e-05	Basal-like
chr5_138849878_138851947	1.47554	0.000132866	Classical		chr2_112170398_112172049	-1.42001	6.1181e-05	Basal-like
chr10_61627943_61630028	1.33293	0.000132885	Classical		chr1_30186983_30187521	-2.19068	6.11959e-05	Basal-like
chr7_14753684_14756884	1.73446	0.000133077	Classical		chr4_14482156_14483939	-2.66522	6.11959e-05	Basal-like
chr1_199964932_199965778	1.88171	0.000133167	Classical		chr1_59832403_59833497	-1.59833	6.12058e-05	Basal-like
chr1_84750457_84751833	1.52654	0.000133225	Classical		chr4_138452202_138454992	-1.51438	6.12506e-05	Basal-like
chr1_206108135_206116691	1.2694	0.000133788	Classical		chr16_11494880_11495461	-1.81569	6.12621e-05	Basal-like
chr11_118166820_118169526	1.21883	0.000133809	Classical		chr20_57211664_57212339	-2.1447	6.12621e-05	Basal-like
chr3_32127764_32129128	1.97039	0.000133868	Classical		chr1_186147860_186149237	-2.13282	6.12935e-05	Basal-like
chr15_41214029_41216253	1.32211	0.000133956	Classical		chr14_65026242_65029298	-1.34242	6.1312e-05	Basal-like
chr3_47143491_47144331	2.11022	0.000134013	Classical		chr6_170021861_170022658	-2.49038	6.13221e-05	Basal-like
chr17_46275477_46278097	1.56705	0.000134013	Classical		chr17_74394413_74395657	-1.63093	6.13221e-05	Basal-like
chr2_190959571_190961112	1.77327	0.000134032	Classical		chr19_10662536_10667693	-1.5055	6.13348e-05	Basal-like
chr10_97250531_97251381	1.94888	0.000134142	Classical		chr14_36138026_36139122	-1.77119	6.13731e-05	Basal-like
chr15_51939680_51940246	1.9602	0.000134142	Classical		chr9_66037488_66038252	-2.63452	6.15882e-05	Basal-like
chr5_60756862_60757347	1.93222	0.000134184	Classical		chr16_85191585_85193063	-1.55408	6.15882e-05	Basal-like
chr19_14452797_14468274	1.25785	0.000134184	Classical		chr19_3552042_3555066	-1.23966	6.15884e-05	Basal-like
chr15_64336565_64339406	1.19857	0.000134277	Classical		chr5_119105015_119106214	-2.17344	6.15997e-05	Basal-like
chr4_9597774_9598906	2.20244	0.000134283	Classical		chr17_29900880_29902586	-1.48389	6.16049e-05	Basal-like
chr1_64186621_64189223	1.56102	0.00013453	Classical		chr5_62100370_62100775	-3.58612	6.16347e-05	Basal-like
chr1_3254724_3258490	1.73642	0.000134637	Classical		chr2_110352080_110352940	-1.93293	6.16528e-05	Basal-like
chr22_30096311_30099266	1.04267	0.000134663	Classical		chr1_19687836_19689654	-1.72249	6.17018e-05	Basal-like
chr11_12845731_12846728	1.59859	0.000134687	Classical		chr20_49595105_49600083	-1.23895	6.17531e-05	Basal-like
chr9_74638125_74639506	1.69757	0.00013471	Classical		chr7_151533449_151538447	-1.61125	6.17811e-05	Basal-like
chr8_22952014_22954123	1.47192	0.000134866	Classical		chr7_130418294_130419182	-1.49643	6.18062e-05	Basal-like
chr10_81153043_81155091	1.89404	0.000135052	Classical		chr5_72609935_72611381	-2.1528	6.19202e-05	Basal-like
chr5_112044923_112045701	1.50628	0.000135182	Classical		chr12_121581888_121583173	-1.50537	6.19666e-05	Basal-like
chr12_91410768_91411801	1.94463	0.000135319	Classical		chr7_93487646_93489685	-2.20408	6.19974e-05	Basal-like
chr11_46276943_46277696	1.63603	0.000135334	Classical		chr11_2255320_2258652	-1.43247	6.19974e-05	Basal-like
chr2_27648089_27649132	1.78736	0.000135395	Classical		chr10_132925438_132926666	-3.42231	6.20786e-05	Basal-like
chr6_27646617_27647309	2.41119	0.000135429	Classical		chr17_8320528_8321206	-1.94389	6.20942e-05	Basal-like
chr3_69931242_69934177	2.06383	0.000135575	Classical		chr11_9236153_9237399	-1.7202	6.2106e-05	Basal-like
chr2_65302151_65304731	0.97923	0.000135634	Classical		chr7_22567043_22569692	-2.41629	6.21067e-05	Basal-like
chr10_36178295_36179955	2.00714	0.000135723	Classical		chr12_54805286_54808400	-1.44258	6.21212e-05	Basal-like
chr4_159874382_159875055	2.42005	0.000135794	Classical		chr15_90499270_90503377	-1.61944	6.21386e-05	Basal-like
chr18_8887193_8890881	1.59104	0.000135803	Classical		chr16_31075449_31078002	-1.3785	6.21646e-05	Basal-like
chr11_108455981_108460191	1.11409	0.000135818	Classical		chr17_40565752_40576339	-1.29162	6.21646e-05	Basal-like
chr1_26390261_26391209	1.84193	0.000135861	Classical		chr1_36721920_36724656	-1.5988	6.21718e-05	Basal-like
chr3_193268614_193270298	1.6699	0.000136088	Classical		chr17_31160074_31163639	-1.50242	6.22094e-05	Basal-like
chr6_16746681_16748811	1.1446	0.000136322	Classical		chr16_71391231_71395647	-1.51494	6.22254e-05	Basal-like
chr1_233650547_233652837	1.12933	0.000136447	Classical		chr9_95731365_95732598	-2.05824	6.23058e-05	Basal-like
chr6_10372817_10376377	1.14508	0.000136497	Classical		chr11_61116521_61118496	-1.74911	6.2324e-05	Basal-like
chr6_142493029_142493827	2.0464	0.000136722	Classical		chr2_23752485_23758259	-1.69495	6.23313e-05	Basal-like
chr7_122310210_122313447	1.57845	0.000136821	Classical		chr21_30635466_30637341	-1.70314	6.23666e-05	Basal-like
chr1_172927819_172930068	1.29466	0.000137347	Classical		chr1_202189472_202192832	-1.31561	6.24173e-05	Basal-like
chr16_74509412_74519078	1.2035	0.000137347	Classical		chr5_159009255_159011094	-1.69129	6.24321e-05	Basal-like
chr18_20006973_20016703	1.59688	0.000137835	Classical		chr2_17480985_17481401	-2.46584	6.2435e-05	Basal-like
chr7_105399862_105400777	1.46104	0.0001379	Classical		chr16_15796236_15797207	-1.80265	6.24836e-05	Basal-like
chr9_35257905_35258880	1.45412	0.0001379	Classical		chr4_4662328_4662910	-2.05735	6.24979e-05	Basal-like
chr4_106984491_106987484	1.88603	0.000137901	Classical		chr19_39070268_39071809	-1.52021	6.25176e-05	Basal-like
chr16_23774109_23778010	2.06926	0.000137945	Classical		chr10_121005147_121005877	-2.10534	6.25207e-05	Basal-like
chr1_189324304_189325415	2.45162	0.000137969	Classical		chr5_84942526_84944647	-2.35242	6.25296e-05	Basal-like
chr2_197593859_197594339	2.43185	0.000138599	Classical		chr8_69644775_69645781	-3.76747	6.25921e-05	Basal-like
chr12_118786039_118786911	1.81767	0.000139096	Classical		chr10_64832618_64833031	-2.39587	6.25972e-05	Basal-like
chr1_206888278_206891211	1.1338	0.000139198	Classical		chr15_78178956_78184297	-1.52062	6.25987e-05	Basal-like
chr8_139286395_139287304	2.82848	0.000139235	Classical		chr19_38873708_38874493	-1.40407	6.26108e-05	Basal-like
chr12_12549842_12561577	1.28111	0.000139299	Classical		chr11_30453361_30453954	-3.00503	6.26118e-05	Basal-like
chr1_52549186_52550769	1.8249	0.000139418	Classical		chr2_96916716_96917425	-2.02186	6.26165e-05	Basal-like
chr3_5675518_5676775	1.84753	0.000139444	Classical		chr22_18532168_18533951	-1.49477	6.26736e-05	Basal-like
chr3_76998235_76998931	3.14161	0.000139444	Classical		chr7_2839930_2841838	-1.66385	6.27049e-05	Basal-like
chr2_151226094_151226898	1.54222	0.000139759	Classical		chr3_181624716_181625330	-1.93836	6.27186e-05	Basal-like
chr8_30333894_30335134	1.39994	0.000139791	Classical		chr9_138042856_138046013	-1.88726	6.27354e-05	Basal-like
chr5_16725404_16727114	1.02168	0.000139879	Classical		chr7_107772986_107773610	-2.15664	6.2772e-05	Basal-like
chr9_115680217_115681908	1.73658	0.000140082	Classical		chr17_65275664_65278148	-1.68922	6.28063e-05	Basal-like
chr4_130994647_130995567	2.85065	0.000140092	Classical		chr19_38484948_38487238	-1.20371	6.28299e-05	Basal-like
chr6_37125465_37126885	1.353	0.000140349	Classical		chr10_88961290_88966181	-1.1747	6.28645e-05	Basal-like
chr1_177883066_177883909	1.86086	0.000140497	Classical		chr12_21833105_21833402	-2.40939	6.2936e-05	Basal-like
chr7_31410378_31411477	2.18148	0.000140503	Classical		chr10_17008396_17010068	-2.05364	6.29665e-05	Basal-like
chr7_127575266_127577684	1.348	0.000140614	Classical		chr5_171985269_171986384	-1.88823	6.30348e-05	Basal-like
chr3_5733205_5746703	1.86059	0.000140701	Classical		chr11_129991300_129996026	-1.50383	6.30905e-05	Basal-like
chr2_219281442_219288709	1.65405	0.000140719	Classical		chr14_102715727_102717333	-1.94097	6.31451e-05	Basal-like
chr10_95359738_95361813	1.71755	0.000140823	Classical		chr4_7860158_7861084	-1.99277	6.31736e-05	Basal-like
chr7_15929525_15930549	1.90111	0.00014087	Classical		chr13_21642390_21643785	-1.71032	6.3184e-05	Basal-like
chr5_54765627_54767305	1.63806	0.000140949	Classical		chr5_32959818_32960611	-3.17435	6.3194e-05	Basal-like
chr3_81041632_81043399	2.28178	0.000141238	Classical		chr7_12337822_12340149	-1.86715	6.32673e-05	Basal-like
chr7_46195666_46197814	1.23277	0.000141298	Classical		chr19_41089712_41092966	-1.33382	6.32783e-05	Basal-like
chr21_36016657_36018072	1.5022	0.000141347	Classical		chr2_119732019_119732878	-2.33669	6.33373e-05	Basal-like
chr1_48294156_48295352	1.85737	0.000141573	Classical		chr9_16281540_16282336	-2.30537	6.33916e-05	Basal-like
chr1_52543459_52548934	1.44255	0.000141592	Classical		chr2_235542793_235543205	-1.96431	6.33962e-05	Basal-like
chr10_63589473_63591079	1.36588	0.000141763	Classical		chr16_89671708_89672681	-1.69416	6.34107e-05	Basal-like
chr2_28473390_28475372	1.31903	0.000141851	Classical		chr1_40052428_40053900	-1.98045	6.34208e-05	Basal-like
chr15_72254112_72254933	1.89386	0.00014199	Classical		chr7_22756930_22757836	-2.24708	6.35009e-05	Basal-like
chr20_6652545_6654896	1.37069	0.000142148	Classical		chr17_76296325_76298081	-1.12048	6.35169e-05	Basal-like
chr22_31517330_31520486	1.16781	0.000142236	Classical		chr2_72370041_72373397	-1.50106	6.35645e-05	Basal-like
chr15_78744871_78745855	1.65132	0.000142526	Classical		chr5_70895457_70897634	-1.27283	6.35936e-05	Basal-like
chr10_69234002_69234706	2.5065	0.000142653	Classical		chr22_43081156_43086844	-1.38438	6.35982e-05	Basal-like
chr1_69735559_69736552	2.63702	0.000142661	Classical		chr8_49225266_49226058	-1.98379	6.37241e-05	Basal-like
chr3_140953649_140955470	1.58372	0.000142735	Classical		chr5_76106349_76107173	-1.5257	6.37278e-05	Basal-like
chr1_208133762_208139790	1.1732	0.00014284	Classical		chr14_64887472_64887931	-2.46499	6.37819e-05	Basal-like
chr17_15251658_15253069	2.22639	0.000143037	Classical		chr5_55196991_55200715	-1.60237	6.38052e-05	Basal-like
chr3_169354424_169355322	1.57162	0.000143113	Classical		chr16_88898125_88899251	-1.4167	6.38521e-05	Basal-like
chr8_135912295_135913896	1.77103	0.000143127	Classical		chr6_122016175_122016797	-3.12862	6.38787e-05	Basal-like
chr1_241368376_241369017	2.49998	0.00014318	Classical		chr16_10646769_10648555	-1.77503	6.39948e-05	Basal-like
chr20_50316216_50323601	1.36011	0.000143193	Classical		chr3_196073588_196074085	-2.2138	6.42004e-05	Basal-like
chr12_124370950_124371490	2.07642	0.000143196	Classical		chr5_79799103_79799699	-2.12819	6.42055e-05	Basal-like
chr5_168038870_168039983	1.73159	0.00014323	Classical		chr4_142470265_142470884	-2.65141	6.42446e-05	Basal-like
chr12_28396506_28397246	2.06646	0.000143278	Classical		chr19_23953316_23954164	-3.01168	6.42739e-05	Basal-like
chr9_46360741_46361509	3.54202	0.00014333	Classical		chr7_129517934_129518865	-1.89988	6.43005e-05	Basal-like
chr6_64146171_64153355	1.36949	0.000143332	Classical		chr16_1999783_2001479	-1.385	6.43005e-05	Basal-like
chr17_62277237_62278955	1.3758	0.000143362	Classical		chr6_583469_583977	-2.532	6.43132e-05	Basal-like
chr4_143236187_143237167	1.52157	0.000143455	Classical		chr5_139242778_139243825	-1.95798	6.43812e-05	Basal-like
chr5_176846078_176849008	1.52922	0.000143455	Classical		chr1_211055089_211056141	-2.7661	6.44214e-05	Basal-like
chr1_100785445_100786418	2.05058	0.000143486	Classical		chr3_159521745_159522392	-1.74906	6.44418e-05	Basal-like
chr13_44950887_44952088	1.79519	0.000143573	Classical		chr2_227286963_227287862	-1.89642	6.45042e-05	Basal-like
chr18_20302986_20314595	1.55885	0.00014367	Classical		chr13_50142895_50144146	-2.20936	6.45239e-05	Basal-like
chr7_12966996_12967915	1.31098	0.000143748	Classical		chr4_57997225_57999104	-1.83549	6.45466e-05	Basal-like
chr15_53090357_53094155	1.9754	0.000143748	Classical		chr7_130531507_130532024	-2.17323	6.46682e-05	Basal-like
chr7_2067734_2068307	2.17765	0.000143992	Classical		chr14_64667501_64669237	-1.85124	6.46682e-05	Basal-like
chr18_19869317_19870215	2.1771	0.000144049	Classical		chr1_228126511_228128531	-1.14987	6.47002e-05	Basal-like
chr15_75142200_75144005	1.5263	0.000144062	Classical		chr19_23952146_23953158	-2.5724	6.47927e-05	Basal-like
chr2_190228550_190233709	1.31747	0.000144089	Classical		chr16_65445826_65448126	-2.17776	6.48081e-05	Basal-like
chr12_118784691_118785561	1.73217	0.000144221	Classical		chr5_112526571_112527885	-1.57467	6.48226e-05	Basal-like
chr2_151075758_151077145	1.31754	0.000144259	Classical		chr7_46479728_46480118	-2.30299	6.48533e-05	Basal-like
chr10_120991499_121000085	1.30883	0.000144361	Classical		chr13_114865526_114867515	-1.19941	6.48746e-05	Basal-like
chr7_149689232_149690258	2.39539	0.00014437	Classical		chr2_202506337_202509459	-1.05178	6.49702e-05	Basal-like
chr17_39040121_39041625	1.96681	0.000144382	Classical		chr7_68086_69085	-2.13659	6.49953e-05	Basal-like
chr4_124169104_124171103	1.56772	0.000144534	Classical		chr4_78520848_78524476	-1.72018	6.50052e-05	Basal-like
chr2_96554218_96564989	1.57483	0.000144669	Classical		chr8_123600175_123601028	-1.56295	6.50373e-05	Basal-like
chr4_74802064_74802652	1.96675	0.000145003	Classical		chr22_18905840_18907501	-1.74646	6.50497e-05	Basal-like
chr11_100602735_100603465	1.73809	0.000145094	Classical		chr7_44413697_44415394	-1.53384	6.5057e-05	Basal-like
chr7_87974865_87977560	1.43435	0.000145156	Classical		chr10_121242406_121246503	-1.37453	6.50902e-05	Basal-like
chr16_82036515_82040742	1.34149	0.000145358	Classical		chr18_57616499_57618928	-1.45536	6.50947e-05	Basal-like
chr1_21577079_21581795	1.33816	0.000145582	Classical		chr6_83168139_83168870	-2.43009	6.51013e-05	Basal-like
chr9_135673489_135675638	1.21663	0.000145585	Classical		chr2_158607526_158608826	-1.60174	6.51578e-05	Basal-like
chr1_31449375_31451044	1.31801	0.000145697	Classical		chr2_20262916_20274814	-1.08326	6.51982e-05	Basal-like
chr15_42615808_42616549	1.98228	0.000145706	Classical		chr11_126459622_126462062	-1.95454	6.52136e-05	Basal-like
chr2_219951133_219952010	1.57005	0.000145758	Classical		chr19_15590739_15591378	-1.87926	6.52402e-05	Basal-like
chr8_37952617_37954488	1.60528	0.0001458	Classical		chr22_46814608_46815578	-1.99034	6.5266e-05	Basal-like
chr3_65916680_65917322	2.37063	0.000145804	Classical		chr7_117637462_117638425	-2.55874	6.53002e-05	Basal-like
chr11_87432766_87433497	2.03752	0.000145816	Classical		chr15_84923131_84923493	-2.97867	6.53113e-05	Basal-like
chr12_62521824_62522501	2.18206	0.000145938	Classical		chr14_71215336_71216034	-1.87697	6.53889e-05	Basal-like
chr8_8282475_8287901	1.4912	0.000145944	Classical		chr20_24114722_24116092	-2.39239	6.53889e-05	Basal-like
chr18_74692489_74694382	1.73664	0.000145944	Classical		chr8_107871551_107872073	-2.20179	6.54293e-05	Basal-like
chr12_125872522_125873105	2.77179	0.000145982	Classical		chr1_25028590_25035769	-1.40638	6.54474e-05	Basal-like
chr11_74300049_74301058	1.88625	0.000146121	Classical		chr1_183236704_183237230	-2.17259	6.54614e-05	Basal-like
chr8_56839238_56841165	1.48381	0.000146194	Classical		chr17_19608529_19612958	-1.39846	6.54614e-05	Basal-like
chr7_139629186_139630361	1.78856	0.0001464	Classical		chr22_27802552_27804125	-1.62176	6.54714e-05	Basal-like
chr13_21091222_21092023	1.82686	0.000146699	Classical		chr5_57312416_57312687	-2.1712	6.55097e-05	Basal-like
chr13_60419100_60419893	1.92268	0.000146699	Classical		chr6_143652439_143655728	-2.03913	6.55181e-05	Basal-like
chr3_12304134_12305059	1.71449	0.00014695	Classical		chr9_112814087_112814643	-2.26384	6.55189e-05	Basal-like
chr22_47881163_47884425	2.07077	0.00014695	Classical		chr10_127660419_127661852	-1.60412	6.55581e-05	Basal-like
chr15_76213244_76218249	1.23348	0.000147112	Classical		chr1_234275289_234275686	-2.80432	6.56097e-05	Basal-like
chr3_49951535_49952325	1.97761	0.000147147	Classical		chr16_71051737_71055061	-1.54211	6.56264e-05	Basal-like
chr3_155372563_155374308	1.54642	0.000147152	Classical		chr21_46728061_46729807	-2.04252	6.57828e-05	Basal-like
chr2_86652114_86652867	2.90486	0.000147331	Classical		chr11_70907618_70910223	-1.50653	6.57875e-05	Basal-like
chr4_95569519_95574620	1.57278	0.000147533	Classical		chr7_36341136_36342983	-1.54117	6.5987e-05	Basal-like
chr6_137665575_137666214	2.27922	0.000147637	Classical		chr10_72411188_72414140	-1.83038	6.59939e-05	Basal-like
chr3_5686792_5688183	2.08207	0.000147821	Classical		chr19_9168557_9172401	-1.44403	6.59948e-05	Basal-like
chr11_76755051_76757605	1.13351	0.000147901	Classical		chr20_46520823_46521802	-1.69018	6.6034e-05	Basal-like
chr16_17438946_17442024	1.46811	0.000148185	Classical		chr8_125903500_125903916	-2.56098	6.61254e-05	Basal-like
chr6_128764384_128765985	1.6228	0.000148348	Classical		chr2_174049299_174050004	-1.72414	6.6153e-05	Basal-like
chr13_47196257_47197387	1.62312	0.000148437	Classical		chr11_86399285_86400147	-1.86709	6.6188e-05	Basal-like
chr1_229003706_229004387	1.77437	0.000148522	Classical		chr17_67739166_67739783	-2.26953	6.6188e-05	Basal-like
chr6_101349897_101350618	2.36671	0.000148522	Classical		chr8_105290210_105290819	-3.07956	6.62053e-05	Basal-like
chr1_80325790_80326809	2.37399	0.000148601	Classical		chr8_42937878_42938151	-2.52688	6.62135e-05	Basal-like
chr20_18869909_18871454	2.03096	0.00014867	Classical		chr6_15137021_15138199	-1.90728	6.62308e-05	Basal-like
chr12_121154094_121159646	1.47591	0.000148679	Classical		chr17_20895212_20896320	-1.8494	6.62441e-05	Basal-like
chr3_75409949_75413614	1.53733	0.000149145	Classical		chr7_84542403_84543068	-1.86136	6.64211e-05	Basal-like
chr8_125089886_125090503	2.56416	0.00014921	Classical		chr7_6033224_6036175	-1.485	6.64673e-05	Basal-like
chr1_240115361_240117832	1.75443	0.000149299	Classical		chr6_164007641_164008431	-1.63855	6.65065e-05	Basal-like
chr15_58336656_58339506	1.76745	0.000149487	Classical		chr17_13286860_13287867	-2.68497	6.65917e-05	Basal-like
chr5_73657798_73660747	1.28378	0.000149724	Classical		chr5_52316301_52320114	-1.40185	6.66093e-05	Basal-like
chr12_112224081_112227243	1.41828	0.000149733	Classical		chr3_153037450_153038667	-2.41284	6.66503e-05	Basal-like
chr14_92499849_92502536	1.77772	0.00015	Classical		chr12_66087168_66091418	-1.55288	6.66503e-05	Basal-like
chr8_82068678_82069632	1.88923	0.000150076	Classical		chr5_83991378_83992547	-2.76201	6.66534e-05	Basal-like
chr1_23747270_23752605	1.22614	0.000150086	Classical		chr2_230451071_230452501	-1.88883	6.66587e-05	Basal-like
chr1_153212773_153213491	2.06169	0.000150153	Classical		chr14_61819578_61826301	-1.41486	6.66728e-05	Basal-like
chr3_76112520_76113103	2.99149	0.000150153	Classical		chr14_94392117_94394416	-1.75801	6.66728e-05	Basal-like
chr10_74500675_74501743	1.35918	0.000150167	Classical		chr3_130059434_130060398	-2.55645	6.66942e-05	Basal-like
chr21_43989031_43992417	1.4536	0.000150172	Classical		chr8_90898644_90901603	-1.39052	6.67051e-05	Basal-like
chr1_202606022_202609562	1.81245	0.000150277	Classical		chr18_43645351_43647660	-1.83457	6.67051e-05	Basal-like
chr12_15324671_15326187	1.98227	0.000150375	Classical		chr2_242842483_242844626	-1.54947	6.68625e-05	Basal-like
chr22_31999776_32001956	1.28186	0.000151503	Classical		chr4_13922880_13923490	-1.9383	6.68744e-05	Basal-like
chr22_24909224_24911790	1.23521	0.000151628	Classical		chr2_217081719_217082870	-1.80826	6.68845e-05	Basal-like
chr8_24192796_24198899	1.6552	0.000151704	Classical		chr12_46978309_46985849	-1.1857	6.69509e-05	Basal-like
chr22_31143326_31144688	1.27336	0.000151909	Classical		chr16_57700441_57701359	-1.16709	6.69528e-05	Basal-like
chr10_32363975_32364397	2.4393	0.000152131	Classical		chr2_169852114_169852408	-2.10068	6.69529e-05	Basal-like
chr8_133277362_133279538	2.3233	0.000152259	Classical		chr22_18831458_18832711	-2.4718	6.70012e-05	Basal-like
chr13_33845284_33847879	1.45342	0.000152299	Classical		chr5_130594070_130594565	-1.60749	6.70088e-05	Basal-like
chr12_71564534_71565946	1.80781	0.000152419	Classical		chr19_2982317_2984376	-1.53233	6.70494e-05	Basal-like
chr1_185447505_185449292	1.50535	0.000152676	Classical		chr2_95995679_95997243	-1.42454	6.71464e-05	Basal-like
chr3_124937189_124937869	1.7113	0.000153029	Classical		chr4_166793439_166795393	-1.64042	6.71579e-05	Basal-like
chr4_159967120_159968012	1.60985	0.000153035	Classical		chr4_86953255_86953832	-2.7382	6.71883e-05	Basal-like
chr1_101173485_101175255	1.74287	0.000153069	Classical		chr12_11775987_11777011	-1.81528	6.72628e-05	Basal-like
chr8_134618694_134622099	1.45248	0.000153163	Classical		chr12_14436195_14437828	-1.77288	6.72674e-05	Basal-like
chr12_89137905_89140748	1.74822	0.000153297	Classical		chr20_56758850_56760670	-1.58983	6.74347e-05	Basal-like
chr20_61527861_61533591	0.956618	0.000153493	Classical		chr3_159538608_159540274	-1.58258	6.74782e-05	Basal-like
chr14_81786040_81786779	2.11442	0.000153728	Classical		chr3_32078037_32079217	-1.64327	6.74824e-05	Basal-like
chr8_145220409_145223807	1.31194	0.000153753	Classical		chr8_47130776_47134730	-2.16892	6.75337e-05	Basal-like
chr8_141213784_141214342	2.21209	0.000153787	Classical		chr18_45594849_45597995	-1.58594	6.75337e-05	Basal-like
chr1_117639888_117640736	1.87956	0.000153832	Classical		chr20_46051183_46053001	-1.66619	6.75763e-05	Basal-like
chr1_229968752_229969563	2.00856	0.000153904	Classical		chr10_33536033_33539515	-1.16398	6.76276e-05	Basal-like
chr11_122380042_122380951	2.21166	0.000154562	Classical		chr20_51536945_51539664	-1.58665	6.7642e-05	Basal-like
chr18_60670587_60672643	1.64294	0.000154916	Classical		chr12_11813507_11815649	-1.24162	6.76788e-05	Basal-like
chr10_69904334_69905168	1.55492	0.000155089	Classical		chr15_83947968_83948748	-1.89528	6.76788e-05	Basal-like
chr22_41796966_41801009	1.20095	0.000155197	Classical		chr10_22033339_22033820	-1.77337	6.77498e-05	Basal-like
chr7_133569863_133570437	2.01437	0.000155417	Classical		chr9_13278206_13280072	-2.32503	6.77541e-05	Basal-like
chr2_45559835_45560560	1.96492	0.000155523	Classical		chr7_54927130_54928646	-1.4683	6.78042e-05	Basal-like
chr2_202623361_202623874	2.13121	0.000155523	Classical		chr5_95743773_95745094	-1.85288	6.78493e-05	Basal-like
chr11_15963740_15967441	1.21347	0.000155523	Classical		chr2_218570981_218572517	-1.84648	6.78694e-05	Basal-like
chr10_115504981_115515793	1.64344	0.000155695	Classical		chr18_12849955_12851196	-1.72353	6.79178e-05	Basal-like
chr1_1811876_1814813	1.46432	0.00015582	Classical		chr10_115547478_115548796	-1.58564	6.79353e-05	Basal-like
chr7_123693204_123694482	1.96294	0.000156031	Classical		chr17_62628011_62628452	-1.93055	6.79425e-05	Basal-like
chr15_31586230_31594156	1.22993	0.000156105	Classical		chr1_235458546_235459384	-1.98879	6.80382e-05	Basal-like
chr15_81093449_81095791	1.41567	0.000156155	Classical		chr15_77817239_77821145	-1.49767	6.80382e-05	Basal-like
chr2_168863448_168864813	1.70331	0.000156382	Classical		chr3_181739337_181740449	-1.87917	6.81265e-05	Basal-like
chr3_124712144_124713096	1.49346	0.000156382	Classical		chr9_111364661_111366397	-1.65568	6.82699e-05	Basal-like
chr4_111057672_111058414	1.96724	0.000156383	Classical		chr12_76215780_76216651	-1.67846	6.84593e-05	Basal-like
chr7_98885358_98888916	1.37593	0.000156383	Classical		chr8_40601044_40604083	-2.23023	6.85124e-05	Basal-like
chr4_163931995_163932834	2.30199	0.000156394	Classical		chr19_43622716_43624266	-2.34777	6.85416e-05	Basal-like
chr13_32162694_32163475	3.07902	0.000156514	Classical		chr16_27587091_27590106	-1.01322	6.85462e-05	Basal-like
chr4_15558150_15558634	1.9445	0.000156559	Classical		chr3_189522711_189524548	-1.12738	6.85844e-05	Basal-like
chr2_131501969_131502978	2.0221	0.000156655	Classical		chr15_84363023_84364091	-2.31122	6.85929e-05	Basal-like
chr10_112896012_112897186	1.98056	0.000156776	Classical		chr5_23506471_23507827	-2.7349	6.87107e-05	Basal-like
chr2_4047857_4048861	2.44772	0.000157047	Classical		chr3_29365514_29366388	-1.91939	6.87451e-05	Basal-like
chr19_19208198_19208750	1.80534	0.000157119	Classical		chr21_37498167_37513789	-1.36194	6.87494e-05	Basal-like
chr11_2748182_2753089	1.68125	0.000157145	Classical		chr3_72935692_72936026	-3.05161	6.87597e-05	Basal-like
chr10_18924458_18926446	1.59006	0.000157206	Classical		chr6_22361962_22362444	-2.16296	6.88132e-05	Basal-like
chr3_123506217_123507001	1.6558	0.000157335	Classical		chr12_50971802_50977282	-1.04153	6.89141e-05	Basal-like
chr11_61555206_61556522	1.05122	0.000157347	Classical		chr17_17565486_17571203	-0.996756	6.89265e-05	Basal-like
chr2_96571998_96588327	1.45265	0.000157741	Classical		chr16_54209037_54210652	-1.7216	6.89813e-05	Basal-like
chr21_18899950_18903433	1.27192	0.000158002	Classical		chr17_73810077_73812050	-1.67568	6.90266e-05	Basal-like
chr8_72164071_72167675	1.30699	0.00015849	Classical		chr5_86449601_86450538	-2.16803	6.90413e-05	Basal-like
chr1_82196824_82197703	1.70213	0.0001585	Classical		chr4_10955762_10956385	-2.24199	6.90502e-05	Basal-like
chr8_30138384_30139267	1.86931	0.000158512	Classical		chr5_139968500_139969844	-1.71049	6.91261e-05	Basal-like
chr21_40890756_40892482	1.5362	0.00015861	Classical		chr2_169818500_169823302	-1.5083	6.91268e-05	Basal-like
chr2_192750177_192751076	1.86352	0.000158801	Classical		chr18_46149107_46149846	-1.87299	6.9128e-05	Basal-like
chr1_184562688_184565334	1.19036	0.000158845	Classical		chr7_2154207_2157683	-1.43011	6.91529e-05	Basal-like
chr2_135149619_135151622	1.34897	0.000158845	Classical		chr2_20691488_20698205	-1.39844	6.91774e-05	Basal-like
chr11_111829910_111831637	1.3923	0.000158994	Classical		chr9_102260405_102261814	-2.5827	6.91826e-05	Basal-like
chr5_124222180_124226200	1.42464	0.000159269	Classical		chr12_110353363_110354013	-2.28785	6.92488e-05	Basal-like
chr18_72207808_72215836	1.38587	0.000159528	Classical		chr17_55762004_55763617	-1.85725	6.93224e-05	Basal-like
chr8_63526465_63529636	1.59835	0.000159546	Classical		chr2_27008881_27011080	-1.26989	6.96004e-05	Basal-like
chr11_56745202_56745932	2.0787	0.000159606	Classical		chr4_83665597_83668306	-1.94704	6.96357e-05	Basal-like
chr10_98321880_98322453	2.4159	0.000159762	Classical		chr7_648209_648837	-1.861	6.96457e-05	Basal-like
chr6_116268495_116270720	1.5772	0.000159789	Classical		chr15_80452323_80453796	-1.47916	6.9677e-05	Basal-like
chr9_108075686_108076724	1.61125	0.000159856	Classical		chr4_68792168_68796354	-2.08991	6.96993e-05	Basal-like
chr8_27466151_27466853	2.40722	0.000160213	Classical		chr1_183259956_183260996	-1.82661	6.97916e-05	Basal-like
chr19_7405975_7406602	1.74228	0.000160267	Classical		chr22_23533503_23536451	-1.55603	6.98343e-05	Basal-like
chr1_226363510_226366155	1.24292	0.000160313	Classical		chr10_81007744_81008899	-1.68481	6.98769e-05	Basal-like
chr2_27315037_27317336	1.44886	0.000160547	Classical		chr7_41222220_41222766	-2.16435	7.0082e-05	Basal-like
chr10_95325020_95328836	1.56416	0.000161064	Classical		chr13_53197947_53198597	-2.33812	7.0095e-05	Basal-like
chr7_12607214_12608716	1.49947	0.000161127	Classical		chr8_82720571_82721195	-2.01066	7.00962e-05	Basal-like
chr1_40310695_40313491	1.2825	0.000161171	Classical		chr12_76279496_76286797	-1.33191	7.02542e-05	Basal-like
chr7_116232280_116234845	1.17801	0.000161171	Classical		chr12_50982423_50984515	-1.46918	7.02596e-05	Basal-like
chr7_155705427_155707059	1.31268	0.000161171	Classical		chr8_69646340_69647620	-3.20786	7.03157e-05	Basal-like
chr5_16547048_16548260	1.85531	0.000161224	Classical		chr22_44287005_44288341	-1.88524	7.0363e-05	Basal-like
chr14_34360048_34360979	1.97084	0.000161224	Classical		chr5_4512406_4513008	-3.0834	7.03803e-05	Basal-like
chr6_158169295_158169737	2.27468	0.00016123	Classical		chr1_23702121_23705271	-1.39465	7.04997e-05	Basal-like
chr6_45499414_45505654	1.28782	0.000161322	Classical		chr9_137596735_137597990	-2.51547	7.04997e-05	Basal-like
chr8_84442985_84443327	2.53355	0.000161322	Classical		chr5_61690812_61691106	-2.51065	7.05079e-05	Basal-like
chr13_41919140_41921348	1.61188	0.00016135	Classical		chr13_31420960_31422201	-1.65863	7.05227e-05	Basal-like
chr5_40485652_40487204	1.43292	0.000161569	Classical		chr1_23518499_23526756	-1.56663	7.05508e-05	Basal-like
chr8_27606545_27607853	2.4082	0.000161618	Classical		chr1_25035920_25037474	-1.91816	7.05556e-05	Basal-like
chr14_96598111_96604902	1.4026	0.00016179	Classical		chr21_46719588_46720431	-2.45344	7.05606e-05	Basal-like
chr5_156091900_156093120	2.14771	0.000161814	Classical		chr1_36572802_36577034	-1.57186	7.07054e-05	Basal-like
chr19_18613178_18618943	1.19103	0.000161831	Classical		chr4_165360935_165362353	-1.94269	7.07113e-05	Basal-like
chr12_89874066_89874891	1.46051	0.000161982	Classical		chr5_136571212_136572321	-2.11458	7.07399e-05	Basal-like
chr11_130378205_130384121	1.55145	0.000161998	Classical		chr16_85167832_85174914	-1.60704	7.07399e-05	Basal-like
chr2_134747613_134748539	1.75085	0.000162175	Classical		chr12_123558307_123562815	-1.31832	7.07597e-05	Basal-like
chr10_52750606_52754007	1.51662	0.000162377	Classical		chr12_19667859_19668525	-3.03947	7.08025e-05	Basal-like
chr3_12497918_12499840	1.37642	0.000162456	Classical		chr2_236252084_236252781	-2.12298	7.08549e-05	Basal-like
chr4_53801674_53803893	1.6917	0.000162807	Classical		chr16_28643505_28647846	-1.55447	7.09104e-05	Basal-like
chr1_238489087_238491603	1.9597	0.000162982	Classical		chr6_37543378_37544129	-1.67665	7.0946e-05	Basal-like
chr4_92278806_92281710	2.12658	0.000163078	Classical		chr17_50103670_50105574	-2.16152	7.10167e-05	Basal-like
chr1_213951769_213952622	2.00965	0.000163252	Classical		chr16_34370143_34370582	-3.05986	7.10195e-05	Basal-like
chr8_93904026_93904580	2.57987	0.000163492	Classical		chr8_125840588_125849608	-1.59131	7.10261e-05	Basal-like
chr17_10628195_10629099	1.92527	0.000163519	Classical		chr12_15190488_15191628	-1.83762	7.10261e-05	Basal-like
chr7_142530605_142531143	2.46382	0.000163548	Classical		chr2_67483749_67486424	-1.48102	7.10374e-05	Basal-like
chr5_149038039_149039608	1.6409	0.000163609	Classical		chr5_119475140_119476246	-2.13961	7.11824e-05	Basal-like
chr10_699872_700740	1.43256	0.000163671	Classical		chr1_42268635_42269582	-2.16507	7.11842e-05	Basal-like
chr10_115389501_115392020	1.98578	0.000163691	Classical		chr2_242000988_242001450	-2.70797	7.11842e-05	Basal-like
chr18_59330172_59333815	1.46781	0.000163756	Classical		chr8_91479675_91480343	-2.5764	7.11842e-05	Basal-like
chr1_91501526_91502755	1.96297	0.000163862	Classical		chr2_29350822_29354688	-1.48496	7.12628e-05	Basal-like
chr15_47338387_47341476	2.89032	0.000163864	Classical		chr17_29894744_29895726	-1.65409	7.12639e-05	Basal-like
chr8_48452968_48458279	1.09086	0.000163909	Classical		chr1_236697811_236698309	-2.01792	7.12709e-05	Basal-like
chr2_159054879_159056160	1.36918	0.000163915	Classical		chr11_114758032_114758841	-2.62254	7.12985e-05	Basal-like
chr1_24351401_24356656	0.927786	0.000163988	Classical		chr3_97651349_97652682	-2.25362	7.13291e-05	Basal-like
chr2_197714076_197714675	1.7099	0.0001643	Classical		chr4_114350629_114353335	-1.6964	7.13345e-05	Basal-like
chr8_33896424_33898511	2.25298	0.000164362	Classical		chr12_12124986_12127871	-1.91561	7.14535e-05	Basal-like
chr1_160874179_160874524	2.91028	0.000164465	Classical		chr20_55347515_55348032	-1.90404	7.14535e-05	Basal-like
chr3_31987512_31991067	1.20946	0.000164622	Classical		chr5_142641644_142642009	-3.05667	7.15508e-05	Basal-like
chr1_214850918_214851631	1.95726	0.000164669	Classical		chr12_105930911_105931611	-2.74906	7.15508e-05	Basal-like
chr2_167828424_167830649	1.63818	0.000164679	Classical		chr9_132785462_132788383	-1.68825	7.16026e-05	Basal-like
chr1_113540310_113541480	1.12506	0.000164723	Classical		chr18_71563156_71564658	-2.31075	7.16582e-05	Basal-like
chr13_111222993_111225131	1.3352	0.000164758	Classical		chr1_15322947_15323457	-2.2639	7.18054e-05	Basal-like
chr21_45506760_45510935	1.93589	0.000164878	Classical		chr5_100113259_100114259	-2.05152	7.18873e-05	Basal-like
chr3_186755883_186762571	1.66033	0.000165222	Classical		chr1_159567408_159567939	-2.90546	7.19509e-05	Basal-like
chr12_18302107_18302556	1.85243	0.000165309	Classical		chr12_25486391_25486654	-1.93725	7.19919e-05	Basal-like
chr15_64799137_64801822	1.10234	0.000165378	Classical		chr3_132062110_132063718	-1.49213	7.20553e-05	Basal-like
chr6_101350811_101352402	1.71701	0.000165633	Classical		chr5_14849710_14851678	-1.78053	7.20581e-05	Basal-like
chr10_15200077_15200434	2.28348	0.000165718	Classical		chr12_111869417_111870644	-1.60358	7.20844e-05	Basal-like
chr10_114037875_114038807	1.90136	0.000165718	Classical		chr22_39471185_39475342	-1.37411	7.21073e-05	Basal-like
chr13_103720039_103720629	1.99565	0.000165885	Classical		chr5_156892220_156893352	-1.57661	7.21429e-05	Basal-like
chr13_21972274_21975383	1.32614	0.000165952	Classical		chr5_149857274_149857779	-2.04781	7.22202e-05	Basal-like
chr12_112249421_112250314	1.43504	0.000165998	Classical		chr20_13267314_13268172	-2.35585	7.22485e-05	Basal-like
chr6_149792028_149792683	1.9562	0.000166059	Classical		chr8_85968409_85970075	-2.60469	7.23428e-05	Basal-like
chr6_40676082_40676766	2.24754	0.000166144	Classical		chr17_73899477_73906765	-0.676961	7.24015e-05	Basal-like
chr1_145161820_145168852	1.20809	0.000166436	Classical		chr3_176757327_176758428	-1.87991	7.24528e-05	Basal-like
chr1_119455091_119459304	1.67605	0.00016661	Classical		chr3_114130452_114131962	-1.76873	7.24621e-05	Basal-like
chr8_92962426_92966844	2.23825	0.000166721	Classical		chr19_32560359_32561767	-2.38499	7.24621e-05	Basal-like
chr17_60177892_60179301	1.63015	0.000166876	Classical		chr8_143340501_143342202	-1.60547	7.24803e-05	Basal-like
chr9_79241942_79242509	2.38426	0.000167151	Classical		chr8_38205162_38205755	-1.9035	7.25016e-05	Basal-like
chr11_56716770_56718168	1.39819	0.000167317	Classical		chr15_59629728_59633212	-1.57793	7.25016e-05	Basal-like
chr3_188095505_188097038	1.61211	0.000167384	Classical		chr22_20876717_20881481	-1.21017	7.25067e-05	Basal-like
chr6_167917946_167919793	1.56541	0.000167788	Classical		chr3_106936580_106938987	-1.5175	7.25561e-05	Basal-like
chr1_65556313_65557306	1.34278	0.000168109	Classical		chr6_106966482_106969427	-1.41465	7.2732e-05	Basal-like
chr15_32999178_33001696	1.76859	0.000168109	Classical		chr8_129003449_129004711	-1.40515	7.27359e-05	Basal-like
chr5_180314683_180315275	1.85751	0.000168109	Classical		chr2_19338537_19340599	-1.66815	7.27944e-05	Basal-like
chr6_167701276_167701990	1.63348	0.000168344	Classical		chr6_35428165_35429087	-1.69943	7.28507e-05	Basal-like
chr3_16939535_16939732	3.50252	0.000168457	Classical		chr10_82282785_82284703	-1.49104	7.29131e-05	Basal-like
chr16_89163644_89172761	1.71535	0.000168669	Classical		chr15_95562638_95563298	-1.91119	7.29548e-05	Basal-like
chr10_43815713_43819648	1.25564	0.000168798	Classical		chr17_72206799_72209498	-1.37877	7.29548e-05	Basal-like
chr5_141569356_141572019	1.53394	0.000168824	Classical		chr7_129623370_129625751	-1.22208	7.29639e-05	Basal-like
chr14_21279545_21281075	1.33587	0.000169029	Classical		chr2_192166579_192173291	-1.37138	7.30172e-05	Basal-like
chr12_68277135_68278457	1.81539	0.000169059	Classical		chr7_99029604_99030580	-2.15116	7.30342e-05	Basal-like
chr22_31976095_31976816	2.02925	0.000169285	Classical		chr12_46557233_46557922	-2.03912	7.30342e-05	Basal-like
chr16_16213038_16214730	1.43518	0.000169417	Classical		chr15_40524208_40528025	-1.72634	7.30407e-05	Basal-like
chr19_7289571_7290170	2.20506	0.000169687	Classical		chr15_95790546_95791738	-1.90134	7.30559e-05	Basal-like
chr1_223815595_223817082	1.04048	0.00016981	Classical		chr22_33226364_33227339	-2.64456	7.30958e-05	Basal-like
chr2_170567998_170574675	1.36723	0.000169996	Classical		chr17_62650442_62651058	-1.91237	7.31736e-05	Basal-like
chr5_40773814_40778354	1.19455	0.000170027	Classical		chr2_100498429_100499113	-2.30404	7.31802e-05	Basal-like
chr1_43726824_43727556	1.88074	0.000170039	Classical		chr2_233965020_233966096	-1.63005	7.31867e-05	Basal-like
chr3_66639329_66641081	1.56255	0.000170188	Classical		chr7_83314023_83314457	-1.84309	7.32811e-05	Basal-like
chr11_75493418_75495480	1.52583	0.000170368	Classical		chr9_132508170_132508714	-2.01932	7.33215e-05	Basal-like
chr6_45917570_45920731	1.69511	0.000170497	Classical		chr12_12622870_12623952	-1.75324	7.33215e-05	Basal-like
chr14_70780945_70784934	1.3667	0.000170523	Classical		chr11_122538400_122539688	-1.83532	7.34162e-05	Basal-like
chr6_34779334_34780392	1.44048	0.000170552	Classical		chr2_235591101_235591931	-1.5982	7.34595e-05	Basal-like
chr12_93569143_93575342	1.3537	0.000170615	Classical		chr20_34740198_34743458	-1.29247	7.35629e-05	Basal-like
chr1_213255391_213257744	1.29815	0.000171117	Classical		chr19_38527084_38527939	-1.5351	7.35631e-05	Basal-like
chr11_70062594_70066863	1.20922	0.000171137	Classical		chr6_36820020_36821115	-1.47192	7.3588e-05	Basal-like
chr22_32210517_32211327	1.89952	0.000171241	Classical		chr14_86054170_86054493	-2.86841	7.3588e-05	Basal-like
chr2_27203935_27207032	1.02638	0.000171324	Classical		chr18_24020862_24021915	-2.03937	7.36632e-05	Basal-like
chr6_100009960_100010647	2.27814	0.000171324	Classical		chr1_220500338_220506177	-1.54868	7.36702e-05	Basal-like
chr7_104523830_104524283	1.90094	0.000171535	Classical		chr6_117862927_117863603	-2.16524	7.36976e-05	Basal-like
chr1_210277092_210277581	3.05185	0.000171536	Classical		chr17_75253569_75254977	-1.16755	7.37068e-05	Basal-like
chr14_21129641_21134338	1.71024	0.000171566	Classical		chr16_11392917_11394621	-1.7152	7.37175e-05	Basal-like
chr18_72035317_72036563	1.81461	0.000171698	Classical		chr8_32409231_32410017	-2.91478	7.3866e-05	Basal-like
chr9_14531283_14532760	1.63627	0.000171767	Classical		chr3_122647607_122650336	-1.33403	7.38796e-05	Basal-like
chr7_123575222_123576823	2.00829	0.000171885	Classical		chr7_102171046_102171799	-2.01451	7.38935e-05	Basal-like
chr16_14968356_14969087	2.54498	0.000171885	Classical		chr17_74371691_74373572	-1.37245	7.39347e-05	Basal-like
chr12_66542430_66544706	1.29138	0.000171947	Classical		chr20_62084578_62085247	-1.70022	7.39924e-05	Basal-like
chr1_241382107_241382871	1.99068	0.000172151	Classical		chr10_12746079_12746480	-2.16171	7.40831e-05	Basal-like
chr6_143190634_143196510	1.44086	0.000172151	Classical		chr1_51176014_51177511	-1.62532	7.41942e-05	Basal-like
chr15_86113485_86115160	1.17297	0.000172218	Classical		chr5_148873254_148874622	-1.63993	7.41942e-05	Basal-like
chr2_38517824_38518397	1.82532	0.00017249	Classical		chr4_177921171_177922608	-2.35502	7.42162e-05	Basal-like
chr9_15389265_15390189	2.21005	0.000172536	Classical		chr16_57125298_57127960	-1.22561	7.42287e-05	Basal-like
chr2_30992008_30994408	1.43412	0.000172553	Classical		chr16_29378875_29379427	-2.0849	7.4251e-05	Basal-like
chr2_102500784_102501422	1.54405	0.000172578	Classical		chr4_169468071_169469831	-1.72566	7.42524e-05	Basal-like
chr1_231350812_231353698	1.32532	0.000172615	Classical		chr6_128921844_128924370	-1.53451	7.42621e-05	Basal-like
chr9_116892326_116893734	1.54585	0.000172772	Classical		chr3_177390927_177392420	-1.85867	7.42997e-05	Basal-like
chr2_27716159_27722743	1.15171	0.000172774	Classical		chr2_233982646_233988495	-1.444	7.4305e-05	Basal-like
chr7_3032275_3035408	1.15868	0.000172951	Classical		chr10_105405233_105406711	-1.78357	7.43999e-05	Basal-like
chr4_40447260_40449408	1.05083	0.000173021	Classical		chr3_170281861_170282444	-2.14308	7.44025e-05	Basal-like
chr1_229290012_229292552	1.22509	0.000173042	Classical		chr20_31146154_31153474	-1.18225	7.4428e-05	Basal-like
chr1_39433533_39434837	1.76942	0.000173065	Classical		chr17_35804853_35805764	-1.5681	7.44369e-05	Basal-like
chr12_29191791_29197956	1.44329	0.000173462	Classical		chr4_140339473_140341904	-1.61748	7.44613e-05	Basal-like
chr5_56146072_56147433	1.28302	0.000173511	Classical		chr17_1638838_1640124	-1.51078	7.44613e-05	Basal-like
chr18_6316135_6316881	2.361	0.000173605	Classical		chr10_64001407_64002006	-1.37591	7.45188e-05	Basal-like
chr5_132141300_132145035	1.49464	0.000173806	Classical		chr2_188395030_188395675	-2.18445	7.4642e-05	Basal-like
chr6_132921252_132922590	1.73154	0.000173913	Classical		chr20_1550285_1551238	-1.991	7.46493e-05	Basal-like
chr8_101370314_101374985	1.39646	0.000173913	Classical		chr7_65761869_65762774	-2.33415	7.46664e-05	Basal-like
chr10_6011367_6015097	1.17743	0.000173913	Classical		chr9_2765583_2766382	-1.8526	7.46734e-05	Basal-like
chr18_21315113_21315964	1.96194	0.000174291	Classical		chr11_94618647_94619843	-2.03653	7.47908e-05	Basal-like
chr1_212090282_212091328	1.36825	0.000174297	Classical		chr16_80139354_80141146	-1.68701	7.47908e-05	Basal-like
chr9_27654788_27656619	1.84341	0.000174326	Classical		chr20_58526285_58527236	-2.44074	7.50224e-05	Basal-like
chr2_186609262_186613819	1.44507	0.000174567	Classical		chr9_23849595_23851047	-1.88531	7.50415e-05	Basal-like
chr4_6971019_6972938	1.82947	0.000174799	Classical		chr1_210540588_210541286	-1.86507	7.50773e-05	Basal-like
chr11_34752412_34753974	1.09529	0.00017489	Classical		chr9_86981670_86982506	-2.01797	7.51661e-05	Basal-like
chr5_95533383_95537459	1.33912	0.000174901	Classical		chr20_31175471_31178946	-1.54811	7.51729e-05	Basal-like
chr1_233169384_233170250	1.81329	0.000175141	Classical		chr3_162013463_162013804	-3.11471	7.52294e-05	Basal-like
chr2_134846174_134847108	1.86239	0.000175317	Classical		chr2_69930733_69933034	-1.7964	7.52343e-05	Basal-like
chr9_100719231_100720568	1.73015	0.000175475	Classical		chr10_12489392_12490771	-1.8287	7.52396e-05	Basal-like
chr10_115383689_115386858	1.4902	0.000175558	Classical		chr5_7130184_7132233	-2.15415	7.52617e-05	Basal-like
chr6_136948312_136949313	1.51886	0.000175586	Classical		chr11_64986970_64987507	-1.82563	7.52874e-05	Basal-like
chr2_32560780_32561745	1.48955	0.00017559	Classical		chr2_235584559_235586421	-1.7959	7.5393e-05	Basal-like
chr9_74818370_74819157	1.47213	0.000175886	Classical		chr3_15934905_15935526	-2.592	7.5393e-05	Basal-like
chr9_87875349_87877237	1.4602	0.000175998	Classical		chr10_24536170_24536756	-2.22658	7.5393e-05	Basal-like
chr1_226056183_226057041	1.20876	0.000176075	Classical		chr10_108609251_108611405	-2.49041	7.54682e-05	Basal-like
chr21_43393669_43394636	1.44986	0.000176165	Classical		chr10_48340316_48344933	-1.60278	7.55295e-05	Basal-like
chr2_192301441_192301755	2.63532	0.000176259	Classical		chr12_127609424_127619753	-1.97041	7.55514e-05	Basal-like
chr3_131089730_131091069	1.57898	0.000176363	Classical		chr14_105665102_105665998	-1.37461	7.56841e-05	Basal-like
chr9_19192504_19193330	1.91056	0.000176447	Classical		chr10_32038166_32041100	-1.88795	7.57076e-05	Basal-like
chr11_27342943_27343726	1.61244	0.000176447	Classical		chr5_180596731_180597377	-1.89967	7.57315e-05	Basal-like
chr10_59643389_59644337	2.35776	0.00017664	Classical		chr15_90037205_90050782	-1.38404	7.57315e-05	Basal-like
chr11_77795251_77797324	1.73658	0.00017664	Classical		chr8_122358308_122363488	-1.35	7.57334e-05	Basal-like
chr1_106774072_106775790	2.7093	0.000176722	Classical		chr3_48263648_48264686	-1.41213	7.57812e-05	Basal-like
chr7_99634632_99636242	1.5291	0.000176737	Classical		chr7_16706031_16712334	-1.23338	7.57864e-05	Basal-like
chr4_13296904_13297551	2.27911	0.000177214	Classical		chr20_2812995_2813267	-2.29188	7.57951e-05	Basal-like
chr12_45747822_45748469	1.68753	0.000177214	Classical		chr5_125757198_125760769	-0.972933	7.58369e-05	Basal-like
chr8_81820968_81823775	1.28227	0.000177345	Classical		chr15_39524269_39525541	-1.88566	7.58369e-05	Basal-like
chr5_118358124_118358483	2.31821	0.00017757	Classical		chr5_167827127_167831859	-1.39547	7.58641e-05	Basal-like
chr1_180904062_180906168	1.47285	0.000177877	Classical		chr1_109739070_109743633	-1.24004	7.58695e-05	Basal-like
chr15_67006659_67007395	1.49114	0.000178043	Classical		chr12_8100846_8109917	-1.75094	7.59061e-05	Basal-like
chr15_94789009_94793659	1.57622	0.000178238	Classical		chr2_31618329_31618938	-2.06688	7.59918e-05	Basal-like
chr3_124645862_124647602	1.53942	0.000178595	Classical		chr3_13546117_13547343	-1.57661	7.59993e-05	Basal-like
chr2_86562135_86565079	1.45567	0.000178719	Classical		chr20_30574239_30575533	-2.27891	7.60494e-05	Basal-like
chr2_117201556_117202835	2.56428	0.000178989	Classical		chr3_183406022_183407642	-2.17289	7.60552e-05	Basal-like
chr9_74639841_74642181	1.35888	0.000179001	Classical		chr8_108265922_108266926	-2.93299	7.60894e-05	Basal-like
chr9_6238615_6239488	1.92903	0.000179403	Classical		chr21_46389867_46393859	-1.90144	7.61249e-05	Basal-like
chr8_27623954_27624825	2.74725	0.000179547	Classical		chr3_177250426_177251347	-1.64749	7.62052e-05	Basal-like
chr4_122367661_122368783	1.77596	0.000179652	Classical		chr18_60330114_60330791	-3.16138	7.62553e-05	Basal-like
chr10_52268107_52269013	1.64413	0.000179732	Classical		chr2_23819011_23819839	-2.00825	7.63024e-05	Basal-like
chr12_60043167_60045449	1.62353	0.000179754	Classical		chr12_54622567_54624185	-1.71706	7.63024e-05	Basal-like
chr2_130568722_130569712	1.97473	0.000179849	Classical		chr20_45637121_45637880	-2.16927	7.63024e-05	Basal-like
chr11_17432765_17434243	1.99607	0.000179998	Classical		chr20_56629853_56630409	-1.94637	7.63491e-05	Basal-like
chr6_17882412_17885222	1.28888	0.000180052	Classical		chr7_2823778_2824407	-2.09672	7.64115e-05	Basal-like
chr7_121115130_121115994	1.4938	0.000180105	Classical		chr9_43390321_43391101	-3.36518	7.64268e-05	Basal-like
chr13_80295267_80301727	1.3827	0.000180198	Classical		chr2_84078572_84079351	-2.05279	7.64718e-05	Basal-like
chr1_20184259_20185003	1.62732	0.000180236	Classical		chr4_112850825_112854500	-2.26388	7.67022e-05	Basal-like
chr2_101822232_101825066	1.2075	0.000180423	Classical		chr11_62161890_62164794	-1.42734	7.67098e-05	Basal-like
chr20_57892720_57893373	2.68906	0.000180423	Classical		chr17_17059803_17060973	-1.88775	7.67297e-05	Basal-like
chr5_75569647_75570126	2.3788	0.000180522	Classical		chr15_52775021_52776553	-1.89635	7.67698e-05	Basal-like
chr21_45624759_45629427	1.25227	0.000180756	Classical		chr2_17509178_17510310	-2.55571	7.67827e-05	Basal-like
chr16_30651828_30653682	1.56122	0.000180886	Classical		chr12_19538620_19539316	-2.00154	7.69155e-05	Basal-like
chr14_107182951_107184407	2.52916	0.000181258	Classical		chr20_22427600_22428113	-2.06817	7.69155e-05	Basal-like
chr4_100075094_100075755	2.47187	0.000181436	Classical		chr9_137490242_137491368	-2.01755	7.70251e-05	Basal-like
chr2_108960449_108964293	1.14066	0.000181505	Classical		chr20_56680130_56681426	-1.85836	7.70312e-05	Basal-like
chr15_100706893_100707811	2.13746	0.000181655	Classical		chr17_67810073_67811410	-2.27809	7.70437e-05	Basal-like
chr17_15168155_15168912	1.9007	0.000181758	Classical		chr17_72915514_72921122	-1.34078	7.70911e-05	Basal-like
chr8_81026902_81028940	1.29256	0.000181944	Classical		chr2_63274410_63280369	-1.08735	7.71726e-05	Basal-like
chr16_8560267_8561011	2.35717	0.000182012	Classical		chr3_44036237_44041526	-2.16718	7.71762e-05	Basal-like
chr12_71224399_71225443	1.62482	0.000182045	Classical		chr12_54804569_54805166	-2.10123	7.72412e-05	Basal-like
chr6_82524592_82526004	1.18297	0.000182055	Classical		chr10_53592076_53594949	-1.81029	7.72508e-05	Basal-like
chr10_95778596_95779542	1.89468	0.000182075	Classical		chr12_76176306_76179203	-1.22221	7.72794e-05	Basal-like
chr11_75469729_75471386	1.18645	0.000182163	Classical		chr17_29648782_29649706	-1.72092	7.73674e-05	Basal-like
chr10_97274412_97279185	1.33711	0.000182406	Classical		chr1_36977114_36978430	-1.9493	7.73784e-05	Basal-like
chr15_86367762_86369705	1.6593	0.000182406	Classical		chr3_149248687_149249857	-1.63715	7.73824e-05	Basal-like
chr5_145378114_145378742	1.48034	0.000182503	Classical		chr1_236650168_236651268	-2.0422	7.74143e-05	Basal-like
chr17_26451483_26452087	1.66689	0.000182586	Classical		chr10_81092658_81093416	-2.12869	7.75031e-05	Basal-like
chr6_94386465_94391993	1.82713	0.000182621	Classical		chr3_69142364_69143985	-1.37162	7.75506e-05	Basal-like
chr10_6403255_6404304	2.1933	0.000182849	Classical		chr12_100618344_100620288	-1.92407	7.75506e-05	Basal-like
chr3_20238535_20240403	1.39825	0.0001829	Classical		chr14_76352263_76353189	-1.95016	7.75747e-05	Basal-like
chr8_25164493_25166290	1.53307	0.000182926	Classical		chr1_23179982_23180613	-1.91637	7.76697e-05	Basal-like
chr16_68460251_68464139	1.20111	0.000182968	Classical		chr8_10554741_10559125	-1.81611	7.76697e-05	Basal-like
chr3_7348225_7349163	2.04026	0.000183145	Classical		chr17_62620262_62621124	-1.85745	7.76786e-05	Basal-like
chr8_54691808_54692726	1.58745	0.000183323	Classical		chr12_46916083_46919744	-1.35782	7.77181e-05	Basal-like
chr11_3574035_3576035	1.6305	0.000183374	Classical		chr18_71679350_71679721	-3.2213	7.77469e-05	Basal-like
chr1_185482991_185483333	2.09852	0.000183674	Classical		chr1_153344133_153344860	-2.61837	7.77766e-05	Basal-like
chr12_127991523_127993198	2.07749	0.000183699	Classical		chr7_96115708_96116145	-2.07568	7.78723e-05	Basal-like
chr1_110590560_110592013	1.47691	0.000183912	Classical		chr7_102172119_102173805	-1.90733	7.78809e-05	Basal-like
chr19_7410805_7411650	1.44052	0.000183949	Classical		chr14_75138925_75139887	-1.90322	7.78835e-05	Basal-like
chr2_231929966_231931488	1.3917	0.000184086	Classical		chr5_110408719_110409452	-1.68359	7.7979e-05	Basal-like
chr3_197547068_197547761	1.2834	0.000184184	Classical		chr1_64992282_64992926	-2.06994	7.80045e-05	Basal-like
chr6_110885594_110885919	2.33334	0.000184214	Classical		chr12_77572304_77573783	-2.37836	7.80259e-05	Basal-like
chr12_125604172_125604986	1.80588	0.000184262	Classical		chr8_43014918_43015396	-2.36603	7.8173e-05	Basal-like
chr7_20478285_20480207	1.57747	0.000184289	Classical		chr17_79528003_79536722	-1.06921	7.82044e-05	Basal-like
chr1_15563262_15565046	1.48741	0.00018444	Classical		chr5_148805322_148807923	-1.3106	7.82123e-05	Basal-like
chr17_44202773_44203847	1.45662	0.000184646	Classical		chr5_67889245_67890128	-2.6574	7.82203e-05	Basal-like
chr16_52226321_52227559	1.72705	0.000184744	Classical		chr19_54100846_54101792	-3.03792	7.8376e-05	Basal-like
chr22_23397016_23397491	2.20343	0.000184854	Classical		chr20_61518875_61519990	-1.48854	7.8376e-05	Basal-like
chr15_32333254_32335343	1.88283	0.000184871	Classical		chr8_62565622_62566367	-1.78377	7.84062e-05	Basal-like
chr10_22734006_22734622	2.02981	0.000185104	Classical		chr2_121043586_121051047	-1.04887	7.84278e-05	Basal-like
chr9_104085346_104086413	1.68003	0.000185213	Classical		chr5_139705770_139711431	-1.38748	7.8472e-05	Basal-like
chr1_212074694_212076469	1.47303	0.000185651	Classical		chr6_155415648_155416589	-2.04703	7.8515e-05	Basal-like
chr6_138112733_138116827	1.40811	0.000185831	Classical		chr17_21000697_21003137	-1.58764	7.85947e-05	Basal-like
chr17_47465400_47471082	1.12418	0.000185921	Classical		chr11_92572173_92572570	-2.63964	7.86104e-05	Basal-like
chr1_88267212_88277535	1.5187	0.000186103	Classical		chr2_166341767_166343449	-2.59165	7.86232e-05	Basal-like
chr5_101315365_101315829	2.79961	0.00018638	Classical		chr10_82756543_82757648	-2.66149	7.86412e-05	Basal-like
chr11_8814986_8818020	1.23462	0.00018638	Classical		chr7_5539790_5540543	-1.70664	7.87002e-05	Basal-like
chr3_171446844_171447791	1.92369	0.000186467	Classical		chr7_74385973_74386696	-2.02662	7.87042e-05	Basal-like
chr20_913223_914418	2.12446	0.000186534	Classical		chr7_20934827_20935295	-3.3655	7.87101e-05	Basal-like
chr9_71589905_71590756	1.66268	0.000186583	Classical		chr16_86964576_86965847	-2.06322	7.8717e-05	Basal-like
chr1_228840302_228840967	2.41406	0.000186633	Classical		chr18_61270237_61271969	-1.81001	7.8816e-05	Basal-like
chr15_57723736_57724736	1.59643	0.000187046	Classical		chr9_132753319_132754221	-2.3275	7.89226e-05	Basal-like
chr3_116996676_116997835	1.80385	0.000187053	Classical		chr2_69524803_69525397	-1.56537	7.90089e-05	Basal-like
chr11_25956132_25957197	2.38612	0.000187133	Classical		chr2_208119816_208124707	-1.6301	7.90396e-05	Basal-like
chr10_78408794_78409792	1.93255	0.000187146	Classical		chr9_133884318_133885349	-1.35032	7.90396e-05	Basal-like
chr12_47217277_47218911	2.17348	0.000187305	Classical		chr3_69588923_69589688	-2.71713	7.90667e-05	Basal-like
chr2_96566345_96570493	1.69939	0.000187368	Classical		chr8_135088562_135089975	-2.088	7.90734e-05	Basal-like
chr4_98353064_98354583	2.27428	0.000187459	Classical		chr22_17860836_17862793	-2.07311	7.90975e-05	Basal-like
chr2_64416326_64417518	1.44459	0.000187606	Classical		chr2_16034346_16034785	-2.36238	7.91342e-05	Basal-like
chr8_7894959_7895490	2.61433	0.00018772	Classical		chr4_96213466_96215031	-1.83751	7.92517e-05	Basal-like
chr6_52708814_52709618	2.00302	0.000187877	Classical		chr4_55767068_55768458	-1.89578	7.92874e-05	Basal-like
chr6_107212912_107213919	1.91403	0.000187959	Classical		chr5_179293074_179293719	-1.47525	7.92984e-05	Basal-like
chr11_126699828_126705954	1.97905	0.000187959	Classical		chr16_17645830_17646277	-2.48972	7.93708e-05	Basal-like
chr4_26192907_26194318	1.57496	0.000187976	Classical		chr16_89220746_89222108	-1.18829	7.9407e-05	Basal-like
chr7_77102284_77104631	1.26964	0.000187979	Classical		chr2_100317040_100317828	-1.97405	7.94504e-05	Basal-like
chr5_72083537_72084668	1.35495	0.000188012	Classical		chr19_10529821_10530855	-1.47595	7.95573e-05	Basal-like
chr2_158186452_158187582	1.37879	0.000188248	Classical		chr17_3695116_3695975	-2.43358	7.97046e-05	Basal-like
chr7_18230478_18231042	2.41988	0.000188276	Classical		chr9_129183597_129184688	-1.53733	7.98856e-05	Basal-like
chr2_149971735_149972482	1.70616	0.00018829	Classical		chr20_62733614_62734232	-1.47058	7.98856e-05	Basal-like
chr8_124472575_124473929	1.20447	0.000188516	Classical		chr16_16237393_16239671	-1.14766	7.99282e-05	Basal-like
chr13_95500016_95501586	1.41508	0.000188569	Classical		chr15_83999606_84000241	-2.59631	7.99324e-05	Basal-like
chr2_74923067_74923749	1.86204	0.000188672	Classical		chr16_2223561_2227990	-1.39782	7.9933e-05	Basal-like
chr2_135148161_135149395	1.42672	0.000188786	Classical		chr11_130901134_130906050	-2.00339	8.00656e-05	Basal-like
chr1_165715197_165715721	2.71059	0.000188803	Classical		chr8_12583311_12584096	-1.74271	8.01353e-05	Basal-like
chr14_65733333_65739607	1.26101	0.000189043	Classical		chr18_43371302_43375356	-1.65559	8.01389e-05	Basal-like
chr1_38203694_38206663	1.19105	0.000189047	Classical		chr6_43042566_43051330	-1.31552	8.01547e-05	Basal-like
chr1_229458677_229460162	1.6948	0.000189268	Classical		chr3_144975078_144977120	-1.91055	8.01779e-05	Basal-like
chr15_62455402_62458904	1.82841	0.000189312	Classical		chr4_177968190_177968669	-3.29107	8.01827e-05	Basal-like
chr6_13829615_13831509	2.31978	0.000189596	Classical		chr1_31247050_31248796	-1.6342	8.02541e-05	Basal-like
chr20_30841716_30846657	1.09662	0.000189857	Classical		chr14_59820619_59821402	-1.95031	8.03056e-05	Basal-like
chr11_129858565_129860393	1.37882	0.000189886	Classical		chr4_62325109_62330969	-1.70455	8.03435e-05	Basal-like
chr4_105343122_105346451	1.36178	0.000190131	Classical		chr2_27789020_27789435	-2.29217	8.03668e-05	Basal-like
chr3_167692576_167693288	1.84337	0.000190211	Classical		chr22_49780276_49781202	-2.7057	8.04381e-05	Basal-like
chr12_346973_347362	2.70703	0.000190278	Classical		chr7_129989730_129990591	-1.82883	8.05011e-05	Basal-like
chr7_379549_384675	1.79109	0.000190368	Classical		chr21_15341235_15342064	-3.22409	8.05011e-05	Basal-like
chr2_135011672_135012633	1.47488	0.000190444	Classical		chr5_64505475_64506480	-2.25689	8.0667e-05	Basal-like
chr18_60667376_60670301	1.66168	0.000190625	Classical		chr16_85068426_85072291	-1.24466	8.07355e-05	Basal-like
chr4_7360598_7362271	1.99505	0.000190662	Classical		chr8_43015738_43016288	-2.31991	8.07396e-05	Basal-like
chr2_8868212_8871694	1.47865	0.000190905	Classical		chr8_80705270_80709970	-1.40111	8.08651e-05	Basal-like
chr2_225014276_225016076	1.23113	0.000190905	Classical		chr11_8953433_8956417	-1.43621	8.09118e-05	Basal-like
chr2_135879310_135879858	1.71942	0.000191041	Classical		chr16_2131391_2133308	-1.49218	8.09516e-05	Basal-like
chr11_93613875_93614244	2.12789	0.00019131	Classical		chr19_55684273_55685518	-1.55317	8.09993e-05	Basal-like
chr1_46417541_46421737	1.51264	0.000191691	Classical		chr14_99469191_99470484	-2.15083	8.10342e-05	Basal-like
chr12_12460270_12468154	1.53738	0.000191976	Classical		chr3_71491669_71495609	-1.32015	8.10707e-05	Basal-like
chr7_95234127_95241494	1.17191	0.000192302	Classical		chr12_54767132_54771030	-1.19602	8.10876e-05	Basal-like
chr6_38770614_38771359	2.26318	0.000192421	Classical		chr10_70815617_70816909	-1.73413	8.11686e-05	Basal-like
chr2_20086064_20088369	1.32274	0.000192573	Classical		chr12_109005990_109008018	-1.50701	8.11686e-05	Basal-like
chr2_135034258_135034975	1.72069	0.000192615	Classical		chr12_132321157_132322121	-1.52604	8.11686e-05	Basal-like
chr7_95224284_95233167	1.39314	0.00019277	Classical		chr14_91694322_91696123	-2.03603	8.11686e-05	Basal-like
chr1_220938514_220939468	1.66933	0.000193409	Classical		chr17_2077216_2079014	-1.21357	8.11686e-05	Basal-like
chr4_79360788_79363000	1.1475	0.000193763	Classical		chr10_22231382_22231600	-3.63625	8.12258e-05	Basal-like
chr1_213952987_213953396	2.51163	0.000194082	Classical		chr13_109800842_109815883	-1.68746	8.126e-05	Basal-like
chr20_1043226_1044093	2.33932	0.000194108	Classical		chr12_88785884_88787597	-1.57899	8.1291e-05	Basal-like
chr3_74278727_74279194	4.06426	0.000194375	Classical		chr22_41675342_41676271	-1.82618	8.13539e-05	Basal-like
chr19_18907978_18910682	1.36529	0.000194403	Classical		chr15_102231595_102235100	-1.67415	8.13963e-05	Basal-like
chr1_203520988_203521776	1.70847	0.000194656	Classical		chr20_46808946_46810575	-1.87712	8.14062e-05	Basal-like
chr6_126862662_126863240	2.07851	0.000194742	Classical		chr7_92368969_92370561	-1.83938	8.14657e-05	Basal-like
chr5_73709070_73718026	1.22456	0.000194816	Classical		chr4_9924790_9929480	-1.63897	8.14664e-05	Basal-like
chr12_112245341_112246056	1.86433	0.000194868	Classical		chr1_6821765_6822219	-2.56785	8.16567e-05	Basal-like
chr11_79951583_79952887	1.82406	0.000195153	Classical		chr1_187318394_187319592	-2.97621	8.16797e-05	Basal-like
chr2_134844235_134844982	1.93788	0.000195319	Classical		chr12_49581114_49583634	-1.39314	8.17524e-05	Basal-like
chr1_227483848_227485357	1.59751	0.000195425	Classical		chr3_170467864_170470817	-1.51902	8.17967e-05	Basal-like
chr2_46138758_46139276	2.05475	0.000195466	Classical		chr6_10160181_10167527	-1.63467	8.18113e-05	Basal-like
chr2_204534615_204538398	1.40458	0.000195875	Classical		chr8_104118981_104121236	-1.79774	8.18113e-05	Basal-like
chr2_152451653_152452182	2.91252	0.000196146	Classical		chr15_55681906_55682618	-1.48372	8.18113e-05	Basal-like
chr1_19465016_19467999	1.53128	0.000196406	Classical		chr8_77344755_77345626	-2.42455	8.18149e-05	Basal-like
chr1_54835728_54840659	1.26987	0.000196501	Classical		chr4_38856517_38861466	-1.21842	8.19421e-05	Basal-like
chr4_68231120_68231843	2.8744	0.000196501	Classical		chr3_97359974_97360776	-2.79046	8.19475e-05	Basal-like
chr6_126127072_126127526	2.13782	0.000196559	Classical		chr4_13892661_13893752	-1.79824	8.19505e-05	Basal-like
chr9_79238237_79238624	2.85637	0.000196749	Classical		chr16_2281451_2282735	-1.45482	8.19579e-05	Basal-like
chr22_33890871_33892132	2.12335	0.000197001	Classical		chr17_47597590_47604062	-1.2666	8.20635e-05	Basal-like
chr8_119044431_119045594	1.14272	0.000197138	Classical		chr6_33749378_33750522	-1.73002	8.20794e-05	Basal-like
chr3_171238855_171244579	1.44347	0.00019714	Classical		chr8_90556828_90557613	-2.13172	8.22778e-05	Basal-like
chr5_145059949_145060842	1.51353	0.00019735	Classical		chr15_30141583_30143166	-1.56089	8.23665e-05	Basal-like
chr11_93111976_93112978	1.8536	0.000197353	Classical		chr8_124531067_124533881	-1.41218	8.24474e-05	Basal-like
chr19_23584794_23586465	2.27377	0.000197553	Classical		chr16_23567264_23570203	-0.890875	8.24474e-05	Basal-like
chr2_231880774_231881308	2.16348	0.000197639	Classical		chr17_42632558_42636754	-1.21164	8.24505e-05	Basal-like
chr1_10813049_10814324	1.57433	0.00019768	Classical		chr8_77589493_77591473	-1.54651	8.24797e-05	Basal-like
chr5_67654940_67656267	1.83963	0.000197753	Classical		chr18_43735890_43738143	-1.57343	8.25226e-05	Basal-like
chr10_59651536_59653143	1.81786	0.000197879	Classical		chr9_117917249_117922846	-1.54465	8.25386e-05	Basal-like
chr7_139909202_139917170	1.27508	0.000197976	Classical		chr1_9509223_9511029	-1.38946	8.25621e-05	Basal-like
chr10_13481488_13482629	1.5781	0.000197976	Classical		chr12_57376431_57381392	-1.0777	8.25806e-05	Basal-like
chr1_246876493_246877508	1.45591	0.000198069	Classical		chr2_220830648_220831425	-2.53313	8.26966e-05	Basal-like
chr5_59668944_59669424	2.69037	0.00019811	Classical		chr4_71566027_71566990	-1.67921	8.2709e-05	Basal-like
chr3_100887353_100888923	2.08138	0.000198287	Classical		chr1_147728788_147731201	-1.51964	8.27572e-05	Basal-like
chr22_29179622_29181451	1.60621	0.000198289	Classical		chr13_31419462_31420495	-1.6318	8.28251e-05	Basal-like
chr1_223203571_223212150	1.23829	0.000198614	Classical		chr4_74585712_74589192	-1.47022	8.28487e-05	Basal-like
chr15_47758918_47761108	1.86627	0.000198659	Classical		chr12_8960598_8962658	-2.10064	8.28568e-05	Basal-like
chr13_48772892_48776289	1.49264	0.000198703	Classical		chr3_138066494_138069339	-1.36788	8.28751e-05	Basal-like
chr7_52615073_52615619	2.17149	0.000198725	Classical		chr4_157710631_157711128	-2.71995	8.29166e-05	Basal-like
chr6_36588305_36597113	0.744098	0.000198743	Classical		chr5_153821564_153822288	-1.85396	8.29235e-05	Basal-like
chr6_123307285_123308215	2.61332	0.000198802	Classical		chr22_17844835_17846543	-2.3783	8.30973e-05	Basal-like
chr1_19950262_19951154	1.85845	0.000199059	Classical		chr3_98620781_98625249	-1.65174	8.31901e-05	Basal-like
chr19_16305906_16311581	0.967922	0.000199116	Classical		chr9_20317499_20319931	-1.91313	8.3241e-05	Basal-like
chr8_120934805_120935582	1.6416	0.000199307	Classical		chr9_117925504_117927100	-1.81222	8.3241e-05	Basal-like
chr3_187887038_187890061	1.30623	0.000199361	Classical		chr6_121824410_121824829	-2.56131	8.32566e-05	Basal-like
chr15_102002377_102005901	1.44472	0.000199396	Classical		chr7_47686821_47687683	-1.62524	8.3365e-05	Basal-like
chr7_36165835_36172536	0.994561	0.000199577	Classical		chr9_87064064_87064856	-2.74386	8.3365e-05	Basal-like
chr5_72016632_72019605	1.22313	0.000199617	Classical		chr2_191656476_191659720	-1.71968	8.3407e-05	Basal-like
chr9_19202506_19204066	1.64464	0.000199864	Classical		chr9_117438250_117439674	-1.82914	8.34585e-05	Basal-like
chr15_53615685_53616239	2.76047	0.000200048	Classical		chr5_57111309_57111809	-2.45541	8.36656e-05	Basal-like
chr1_31849568_31856106	0.995408	0.000200393	Classical		chr5_180197614_180198683	-2.26803	8.3823e-05	Basal-like
chr9_14300742_14301790	1.79154	0.000200523	Classical		chr4_95480123_95482466	-1.23806	8.38628e-05	Basal-like
chr4_22697687_22698341	2.47804	0.000200762	Classical		chr1_29645373_29648989	-1.72789	8.40711e-05	Basal-like
chr12_94692982_94694432	2.03394	0.000200991	Classical		chr2_181555967_181557195	-2.0386	8.40976e-05	Basal-like
chr1_221848171_221850564	1.39227	0.000201184	Classical		chr18_76823213_76824860	-1.89305	8.41967e-05	Basal-like
chr10_118350354_118351569	2.26127	0.000201215	Classical		chr4_81382932_81384961	-1.6538	8.42804e-05	Basal-like
chr4_37567388_37568503	1.41932	0.000201272	Classical		chr14_51920554_51922736	-1.73254	8.42838e-05	Basal-like
chr13_47265784_47266452	1.95931	0.000201272	Classical		chr10_81172754_81173912	-2.02749	8.4303e-05	Basal-like
chr12_11759813_11760812	1.40279	0.000201291	Classical		chr4_62331696_62336176	-1.64454	8.43121e-05	Basal-like
chr2_168651855_168652358	3.0414	0.00020133	Classical		chr2_160948374_160949438	-1.66563	8.43222e-05	Basal-like
chr12_101012593_101013346	2.16763	0.000201408	Classical		chr4_88772073_88773356	-2.20619	8.44427e-05	Basal-like
chr2_84504170_84505792	1.62397	0.000201627	Classical		chr2_144661047_144661378	-2.16925	8.44526e-05	Basal-like
chr6_881775_891665	1.20407	0.000201627	Classical		chr4_90673922_90674839	-1.98102	8.45732e-05	Basal-like
chr6_151822348_151825111	1.47883	0.000201627	Classical		chr8_140999974_141001247	-1.97943	8.45732e-05	Basal-like
chr8_129614208_129614458	3.17324	0.000201691	Classical		chr17_1649806_1651635	-1.35958	8.45961e-05	Basal-like
chr10_9872260_9872726	3.42212	0.000201742	Classical		chr9_12333622_12335215	-2.87716	8.46028e-05	Basal-like
chr5_505820_507004	1.49898	0.000201989	Classical		chr5_95563245_95564297	-1.99618	8.4638e-05	Basal-like
chr16_19445851_19450868	1.35791	0.000202166	Classical		chr14_90744637_90745227	-1.82003	8.47135e-05	Basal-like
chr7_101731311_101750626	1.06786	0.000202593	Classical		chr16_27211305_27212112	-2.44573	8.47279e-05	Basal-like
chr3_194168483_194169163	1.73868	0.000203184	Classical		chr12_9894455_9896632	-2.24259	8.47304e-05	Basal-like
chr3_14676840_14677598	2.03515	0.000203325	Classical		chr8_38483418_38484316	-2.18627	8.47365e-05	Basal-like
chr7_34109606_34111681	1.38352	0.000203325	Classical		chr11_13010680_13011378	-2.13057	8.48128e-05	Basal-like
chr6_82555002_82559787	1.53914	0.000203492	Classical		chr3_11587924_11588773	-1.73554	8.49436e-05	Basal-like
chr21_43764575_43765724	1.52175	0.000203501	Classical		chr3_126011874_126012573	-2.21291	8.49546e-05	Basal-like
chr3_172756054_172756804	2.15301	0.000203527	Classical		chr7_76620507_76624535	-1.44322	8.49777e-05	Basal-like
chr3_14924942_14926891	2.05784	0.00020355	Classical		chr2_9538513_9543691	-1.39233	8.50065e-05	Basal-like
chr6_64503713_64504241	1.7925	0.000203564	Classical		chr10_104061114_104061825	-2.0486	8.50559e-05	Basal-like
chr13_71935881_71936472	2.61615	0.000203678	Classical		chr22_23536558_23538049	-1.57814	8.50609e-05	Basal-like
chr19_23591962_23594101	2.01331	0.000203899	Classical		chr9_121405746_121406752	-2.59611	8.5089e-05	Basal-like
chr1_19784858_19786625	1.07994	0.00020405	Classical		chr12_132393807_132398523	-1.22074	8.509e-05	Basal-like
chr1_145673005_145673808	1.85296	0.000204322	Classical		chr8_65150817_65153450	-2.2952	8.51637e-05	Basal-like
chr4_83064220_83066537	1.69406	0.000204448	Classical		chr11_2845405_2848945	-1.64751	8.5182e-05	Basal-like
chr9_27052159_27053428	1.9259	0.000204468	Classical		chr11_3764773_3765243	-2.21843	8.51956e-05	Basal-like
chr10_12848012_12851348	1.82298	0.00020466	Classical		chr5_100436953_100437883	-3.01569	8.52624e-05	Basal-like
chr10_105980514_105981095	1.93214	0.000204767	Classical		chr9_36666605_36667539	-1.63777	8.53209e-05	Basal-like
chr5_179394707_179397127	1.94246	0.000205357	Classical		chr7_149067157_149067477	-2.73054	8.53565e-05	Basal-like
chr14_74494539_74496402	1.72834	0.00020536	Classical		chr5_141852827_141853628	-1.58343	8.53963e-05	Basal-like
chr2_159783858_159787502	1.19414	0.000205569	Classical		chr3_126992679_126996087	-1.95399	8.55087e-05	Basal-like
chr8_25966902_25968195	1.70924	0.000205958	Classical		chr20_57430588_57431141	-2.16732	8.55187e-05	Basal-like
chr2_18717714_18718330	2.10655	0.000206117	Classical		chr8_123460359_123465120	-1.33722	8.55798e-05	Basal-like
chr3_42897555_42897977	1.7987	0.000206117	Classical		chr5_52320353_52320756	-2.16956	8.57168e-05	Basal-like
chr4_23060213_23062866	1.75564	0.000206216	Classical		chr17_56420976_56423371	-1.77737	8.5727e-05	Basal-like
chr11_123691273_123694412	2.18682	0.000206235	Classical		chr12_51463346_51463903	-2.19788	8.57948e-05	Basal-like
chr3_124664599_124665600	1.75585	0.000206366	Classical		chr11_86406408_86407089	-1.81654	8.58191e-05	Basal-like
chr19_16506426_16512617	1.12484	0.000206486	Classical		chr20_36841844_36842688	-1.35356	8.59546e-05	Basal-like
chr4_91767787_91768161	2.0693	0.000206545	Classical		chr1_17772408_17773059	-1.77596	8.60245e-05	Basal-like
chr12_108172078_108172787	1.8747	0.0002067	Classical		chr1_3583731_3591610	-1.6265	8.60259e-05	Basal-like
chr1_166972331_166972973	2.54661	0.000207118	Classical		chr20_10624131_10626331	-1.2771	8.61629e-05	Basal-like
chr1_110899690_110900937	1.45381	0.000207189	Classical		chr2_172128712_172130108	-1.58269	8.62179e-05	Basal-like
chr5_13251363_13252311	2.47076	0.000207223	Classical		chr11_14402461_14403165	-1.6763	8.62274e-05	Basal-like
chr1_120364566_120365891	1.42294	0.000207318	Classical		chr6_90694775_90696075	-2.43869	8.62391e-05	Basal-like
chr6_78175629_78177058	1.35378	0.000207587	Classical		chr8_23508021_23509171	-2.17742	8.63073e-05	Basal-like
chr3_69929661_69930673	2.12368	0.000208016	Classical		chr20_56367003_56371919	-1.5851	8.63073e-05	Basal-like
chr18_3773693_3776438	1.52451	0.000208452	Classical		chr15_92554818_92556550	-1.62539	8.63726e-05	Basal-like
chr3_124207939_124211717	1.38873	0.000208524	Classical		chr1_117532993_117534616	-2.03951	8.65334e-05	Basal-like
chr7_151615209_151619490	1.83282	0.000208921	Classical		chr20_19294982_19295414	-3.14645	8.65373e-05	Basal-like
chr4_82240055_82240904	1.4259	0.000209025	Classical		chr2_144155593_144156228	-2.40382	8.65431e-05	Basal-like
chr3_15642028_15651319	0.970188	0.000209027	Classical		chr16_57625993_57627206	-1.47874	8.65505e-05	Basal-like
chr1_197852879_197854101	2.02967	0.000209048	Classical		chr2_198152314_198152789	-2.38626	8.65692e-05	Basal-like
chr3_49909525_49912143	1.59689	0.000209143	Classical		chr7_115899115_115903562	-1.54761	8.65728e-05	Basal-like
chr3_12440184_12443686	1.27843	0.000209257	Classical		chr17_5268481_5269142	-2.56617	8.65869e-05	Basal-like
chr7_39331696_39332402	2.29031	0.000209423	Classical		chr20_35722831_35725230	-1.09711	8.65869e-05	Basal-like
chr2_150075411_150076447	1.62637	0.000209636	Classical		chr17_62714647_62715473	-1.96861	8.66722e-05	Basal-like
chr11_56936734_56937419	2.69827	0.000209775	Classical		chr21_9543685_9547419	-1.85672	8.66922e-05	Basal-like
chr10_59388855_59389667	2.23717	0.000209938	Classical		chr7_112556280_112557469	-2.13611	8.67162e-05	Basal-like
chr18_3188854_3189631	2.11836	0.000209973	Classical		chr9_138332184_138335334	-2.0387	8.67606e-05	Basal-like
chr12_59893250_59894588	1.97017	0.000210052	Classical		chr10_21647665_21648328	-2.10404	8.67674e-05	Basal-like
chr12_90313236_90314119	1.68957	0.000210807	Classical		chr22_22300796_22302151	-1.45097	8.68009e-05	Basal-like
chr9_113028498_113029041	2.54257	0.00021088	Classical		chr17_29600828_29602039	-1.66751	8.68066e-05	Basal-like
chr2_23242169_23242902	2.23971	0.000210883	Classical		chr2_20058755_20059950	-1.93622	8.68447e-05	Basal-like
chr20_41586074_41587084	2.34598	0.000210964	Classical		chr15_66857407_66858277	-1.94081	8.69138e-05	Basal-like
chr21_35426795_35428000	1.83582	0.000210982	Classical		chr2_220400590_220404877	-1.24435	8.70067e-05	Basal-like
chr11_100717495_100725702	1.43049	0.000211142	Classical		chr10_74571882_74573893	-1.5	8.70071e-05	Basal-like
chr2_177859702_177861899	1.67635	0.000211278	Classical		chr20_4082967_4083916	-1.69108	8.70209e-05	Basal-like
chr9_78610134_78610851	1.9512	0.000211306	Classical		chr1_67030310_67030898	-2.60425	8.70332e-05	Basal-like
chr9_132570370_132573463	1.5064	0.000211782	Classical		chr16_65105004_65106252	-2.23804	8.70332e-05	Basal-like
chr2_74674911_74675896	1.64863	0.000212137	Classical		chr2_62856901_62857878	-1.90706	8.70622e-05	Basal-like
chr9_79224616_79225687	2.33122	0.000212152	Classical		chr2_9884949_9888791	-1.287	8.7077e-05	Basal-like
chr6_63796547_63798091	1.70543	0.000212174	Classical		chr2_75800889_75802076	-2.20876	8.70881e-05	Basal-like
chr18_29855032_29856310	1.7893	0.000212203	Classical		chr16_23093589_23094629	-1.92002	8.70881e-05	Basal-like
chr11_126692712_126695171	1.88025	0.000212674	Classical		chr2_164632768_164633548	-1.99009	8.73322e-05	Basal-like
chr3_28180832_28181597	2.15263	0.000213	Classical		chr2_161246825_161247186	-1.76219	8.75161e-05	Basal-like
chr6_1262873_1270713	1.0831	0.000213065	Classical		chr19_41617332_41620180	-1.57398	8.76313e-05	Basal-like
chr14_91795642_91799640	1.34131	0.000213096	Classical		chr10_111560291_111561175	-2.50928	8.76501e-05	Basal-like
chr17_31237130_31240817	1.42932	0.000213437	Classical		chr16_8869350_8870901	-1.7015	8.76501e-05	Basal-like
chr2_228203266_228203842	1.91798	0.000213817	Classical		chr5_10524790_10525392	-2.32649	8.76516e-05	Basal-like
chr12_51052414_51060663	0.995203	0.000214368	Classical		chr15_40679642_40681098	-1.43835	8.77155e-05	Basal-like
chr13_77363419_77364709	1.9798	0.000214368	Classical		chr7_46720501_46723926	-1.40442	8.77669e-05	Basal-like
chr1_120809890_120812208	1.59555	0.000214758	Classical		chr14_100055180_100058639	-1.09209	8.78447e-05	Basal-like
chr15_89601101_89608213	0.88268	0.000214759	Classical		chr17_76793748_76795868	-1.55814	8.7869e-05	Basal-like
chr2_214490636_214491815	2.19545	0.000214854	Classical		chr9_79774218_79774919	-2.36308	8.78915e-05	Basal-like
chr1_164469990_164470552	2.11995	0.000214863	Classical		chr14_61927647_61928207	-1.51001	8.78915e-05	Basal-like
chr17_33370897_33380102	1.1455	0.000214863	Classical		chr18_61250197_61256942	-1.6921	8.8118e-05	Basal-like
chr9_110974094_110974970	1.54742	0.000214898	Classical		chr5_95511157_95516435	-1.27091	8.82053e-05	Basal-like
chr13_44704881_44710342	1.07331	0.000214953	Classical		chr21_46395170_46398562	-1.59893	8.82109e-05	Basal-like
chr13_28524953_28525424	1.80718	0.000214967	Classical		chr2_74218661_74220908	-1.29763	8.82259e-05	Basal-like
chr7_117252266_117253184	1.74247	0.000215228	Classical		chr6_36830357_36832170	-1.44832	8.8313e-05	Basal-like
chr3_111399115_111400845	1.31184	0.000215245	Classical		chr7_2275150_2277988	-1.23082	8.8313e-05	Basal-like
chr8_76466676_76467735	1.5869	0.000215245	Classical		chr5_86424347_86425858	-2.06144	8.83648e-05	Basal-like
chr4_72723578_72724078	2.77583	0.000215307	Classical		chr2_233978882_233980672	-1.61066	8.8406e-05	Basal-like
chr19_11745150_11745675	3.04397	0.000215312	Classical		chr17_30809983_30816200	-1.00233	8.84465e-05	Basal-like
chr4_13874075_13876612	1.93143	0.000215525	Classical		chr8_123090186_123091104	-1.78759	8.84819e-05	Basal-like
chr8_39928795_39930544	1.8412	0.000215525	Classical		chr12_57110374_57112755	-1.26364	8.84836e-05	Basal-like
chr1_208303443_208308686	1.10041	0.000215619	Classical		chr15_20994615_20995134	-4.44972	8.84836e-05	Basal-like
chr10_114559922_114566891	1.13892	0.000215636	Classical		chr19_17610317_17611843	-1.59778	8.84836e-05	Basal-like
chr1_3103185_3106012	1.52108	0.000215654	Classical		chr6_19758323_19759331	-2.67259	8.85705e-05	Basal-like
chr8_145121486_145122083	1.56516	0.000215794	Classical		chr2_85125693_85126320	-1.34034	8.8604e-05	Basal-like
chr6_167362056_167365321	1.28352	0.000216057	Classical		chr8_67459503_67461576	-1.37484	8.8645e-05	Basal-like
chr6_52647083_52650565	1.47084	0.000216114	Classical		chr11_95960173_95963148	-1.5672	8.87725e-05	Basal-like
chr21_46952043_46955751	1.34298	0.000216177	Classical		chr7_102403505_102404857	-2.14653	8.88435e-05	Basal-like
chr7_82150477_82151162	2.22066	0.000216347	Classical		chr14_103850388_103855050	-0.995825	8.89607e-05	Basal-like
chr3_47141811_47142724	1.96429	0.000216387	Classical		chr20_33929620_33930168	-1.83143	8.89607e-05	Basal-like
chr2_26665176_26665871	1.9188	0.000216484	Classical		chr16_81989119_81990931	-1.8171	8.8988e-05	Basal-like
chr8_41489450_41490844	1.67463	0.00021708	Classical		chr4_189058566_189059661	-2.62036	8.90049e-05	Basal-like
chr18_3030486_3032100	1.1059	0.00021708	Classical		chr8_104259414_104261979	-1.91645	8.90108e-05	Basal-like
chr4_149716673_149718192	1.51811	0.000217097	Classical		chr21_44368832_44370143	-1.88796	8.90375e-05	Basal-like
chr2_42184755_42185610	1.5141	0.000217298	Classical		chr19_40957742_40960913	-1.5708	8.90388e-05	Basal-like
chr17_38114328_38118188	1.01058	0.000217429	Classical		chr10_77228193_77228891	-1.75523	8.91431e-05	Basal-like
chr11_63629225_63633820	0.973961	0.000217597	Classical		chr6_14730887_14738473	-1.3577	8.91433e-05	Basal-like
chr2_8578685_8579887	1.34175	0.000217715	Classical		chr6_33810281_33811173	-1.89023	8.91831e-05	Basal-like
chr5_72498368_72502126	1.44259	0.000217715	Classical		chr2_190140225_190141174	-2.12501	8.91847e-05	Basal-like
chr1_204239934_204240304	2.38066	0.000218028	Classical		chr18_48662256_48662885	-2.21337	8.93239e-05	Basal-like
chr4_170478191_170479043	1.9483	0.000218179	Classical		chr4_44152389_44153509	-2.70788	8.94057e-05	Basal-like
chr5_162860626_162862151	1.30831	0.000218205	Classical		chr2_217578639_217579321	-2.40854	8.94819e-05	Basal-like
chr2_156914580_156916113	1.2727	0.000218423	Classical		chr3_181663830_181665212	-1.62581	8.95167e-05	Basal-like
chr2_149831653_149832655	1.63895	0.000218427	Classical		chr1_214626756_214630330	-1.30139	8.95338e-05	Basal-like
chr17_70970962_70976224	1.04827	0.000218442	Classical		chr1_143991198_143993493	-1.26385	8.95952e-05	Basal-like
chr2_169094390_169095746	1.6318	0.000218659	Classical		chr21_30713860_30715135	-1.77666	8.96329e-05	Basal-like
chr3_148324367_148325001	1.87554	0.00021885	Classical		chr5_152537914_152539617	-2.41991	8.96778e-05	Basal-like
chr4_100142535_100144013	1.85999	0.000218887	Classical		chr3_129411485_129414945	-1.1855	8.97057e-05	Basal-like
chr3_10126428_10133167	0.990166	0.000219026	Classical		chr8_134909464_134911659	-1.66053	8.97729e-05	Basal-like
chr7_38901454_38905735	1.07328	0.000219069	Classical		chr14_34848176_34849976	-1.68657	8.97876e-05	Basal-like
chr10_119824858_119825921	1.89031	0.000219114	Classical		chr12_47301720_47303168	-1.66476	8.98183e-05	Basal-like
chr1_146152420_146153142	1.72152	0.00021913	Classical		chr7_33783553_33784001	-2.59156	8.98436e-05	Basal-like
chr6_123139198_123140129	2.13072	0.000219132	Classical		chr4_11495354_11501615	-1.50358	8.99083e-05	Basal-like
chr1_48103819_48104888	1.51008	0.000219172	Classical		chr2_113415508_113421036	-0.992406	8.99643e-05	Basal-like
chr6_111002965_111005027	1.43785	0.000219274	Classical		chr1_152730301_152733428	-1.84363	8.99669e-05	Basal-like
chr4_79057746_79058581	1.88061	0.00021939	Classical		chr18_71314232_71315602	-2.5177	9.0001e-05	Basal-like
chr11_14043605_14046324	1.13328	0.000219728	Classical		chr7_46072843_46073859	-1.68636	9.00246e-05	Basal-like
chr11_125990283_125992074	1.28739	0.000219898	Classical		chr2_102063601_102064024	-2.22886	9.00269e-05	Basal-like
chr1_157490130_157491124	2.13294	0.000220079	Classical		chr20_60893312_60900771	-1.15266	9.00792e-05	Basal-like
chr7_156407678_156410319	1.50483	0.000220433	Classical		chr2_114065582_114070008	-1.16759	9.0093e-05	Basal-like
chr16_48407645_48408984	1.31151	0.000220511	Classical		chr11_12860622_12861769	-1.55773	9.0093e-05	Basal-like
chr8_19104084_19105341	1.91235	0.000220925	Classical		chr7_26931921_26932260	-3.09355	9.01004e-05	Basal-like
chr2_21323870_21326776	1.65889	0.00022097	Classical		chr4_5712309_5714327	-2.84984	9.01317e-05	Basal-like
chr7_65229333_65231458	1.23811	0.000221004	Classical		chr5_176354885_176355263	-2.40273	9.01317e-05	Basal-like
chr3_71315587_71316844	1.97801	0.000221142	Classical		chr22_42923859_42926730	-1.69302	9.01527e-05	Basal-like
chr10_2370886_2372213	2.34669	0.00022122	Classical		chr1_195925360_195927100	-2.22538	9.01908e-05	Basal-like
chr12_70227235_70228327	2.00329	0.000221233	Classical		chr18_33887899_33893111	-1.48594	9.02659e-05	Basal-like
chr5_90192702_90197442	1.47174	0.000221299	Classical		chr6_81249537_81250927	-1.80111	9.02841e-05	Basal-like
chr4_156855113_156856889	2.04164	0.000221317	Classical		chr1_28295422_28296331	-1.46388	9.03563e-05	Basal-like
chr2_211367981_211369018	2.03104	0.000221403	Classical		chr17_75882558_75884806	-1.78429	9.03563e-05	Basal-like
chr4_173820064_173821197	1.7602	0.000221475	Classical		chr14_73650235_73652189	-1.68692	9.03913e-05	Basal-like
chr1_213003766_213004593	1.87136	0.000221502	Classical		chr19_43388361_43389068	-2.63504	9.04237e-05	Basal-like
chr20_57796914_57797659	1.36601	0.000221503	Classical		chr16_84931184_84934226	-1.40954	9.04755e-05	Basal-like
chr1_68172115_68175479	1.09358	0.000221526	Classical		chr5_124428417_124429128	-1.74821	9.06147e-05	Basal-like
chr18_32537079_32539083	1.53622	0.000221716	Classical		chr5_73312132_73314256	-1.22178	9.07296e-05	Basal-like
chr6_52751289_52752906	1.88305	0.000221759	Classical		chr2_55947562_55949595	-1.81376	9.07408e-05	Basal-like
chr18_76977821_76979399	2.063	0.000221964	Classical		chr13_77899507_77904952	-0.872285	9.09283e-05	Basal-like
chr6_56144776_56145893	1.77713	0.000222043	Classical		chr4_87810213_87816886	-1.287	9.10226e-05	Basal-like
chr16_67053347_67061432	1.24781	0.000222209	Classical		chr20_10626571_10629440	-1.24584	9.10471e-05	Basal-like
chr4_57136933_57137241	2.42031	0.000222345	Classical		chr16_74495190_74497556	-1.40557	9.10643e-05	Basal-like
chr2_121771014_121778009	1.41643	0.000222484	Classical		chr1_100110883_100113665	-1.69311	9.11128e-05	Basal-like
chr7_142538808_142539963	2.18709	0.000222515	Classical		chr20_35360965_35361479	-2.22582	9.12242e-05	Basal-like
chr1_63743043_63744353	1.657	0.000222585	Classical		chr4_57488800_57489282	-2.02454	9.13812e-05	Basal-like
chr10_14653640_14654113	2.10111	0.000222591	Classical		chr4_154386735_154389023	-1.02692	9.13853e-05	Basal-like
chr11_22722517_22725894	1.41407	0.000222938	Classical		chr9_117311163_117312516	-1.89108	9.14319e-05	Basal-like
chr8_85514408_85516938	1.78032	0.000222995	Classical		chr17_74368816_74370728	-1.66819	9.14639e-05	Basal-like
chr5_125983061_125985997	1.756	0.000223393	Classical		chr11_92818122_92819567	-2.18917	9.15346e-05	Basal-like
chr13_27954060_27957407	1.35577	0.000223539	Classical		chr12_7187573_7188575	-1.70808	9.15601e-05	Basal-like
chr4_16058029_16058784	1.7444	0.000223547	Classical		chr7_110777837_110778331	-1.75569	9.1651e-05	Basal-like
chr2_214726898_214727647	2.26991	0.000223733	Classical		chr6_16463856_16464387	-2.49463	9.16625e-05	Basal-like
chr5_14893751_14894784	2.0476	0.000223922	Classical		chr12_123293730_123294188	-1.8958	9.16777e-05	Basal-like
chr1_32354842_32355709	1.24234	0.000223941	Classical		chr4_7006510_7007836	-1.64573	9.17752e-05	Basal-like
chr2_68668305_68668991	1.90273	0.000223941	Classical		chr16_28102688_28103392	-1.78997	9.17797e-05	Basal-like
chr3_39421008_39422567	1.70725	0.000224175	Classical		chr10_126267191_126267754	-2.01417	9.18283e-05	Basal-like
chr4_186675727_186676809	1.38739	0.000224228	Classical		chr8_121988317_121989351	-2.24528	9.197e-05	Basal-like
chr3_14353550_14354345	1.50214	0.000224269	Classical		chr12_80291868_80292270	-2.09946	9.19791e-05	Basal-like
chr6_169775522_169775999	3.00502	0.000224938	Classical		chr20_10559796_10560459	-1.65648	9.21087e-05	Basal-like
chr20_49512100_49513897	1.38912	0.000225056	Classical		chr12_3072208_3074097	-1.36935	9.21269e-05	Basal-like
chr10_8902277_8903716	2.17712	0.000225135	Classical		chr7_3994553_3997634	-1.90036	9.21812e-05	Basal-like
chr16_48579664_48580620	1.39668	0.000225289	Classical		chr11_74382591_74385492	-1.47519	9.21812e-05	Basal-like
chr16_69890962_69897659	1.39523	0.000225458	Classical		chr11_33951183_33953796	-1.57869	9.2209e-05	Basal-like
chr20_13071707_13072227	2.48856	0.000225464	Classical		chr2_236235595_236236434	-1.73533	9.22495e-05	Basal-like
chr15_54099634_54100345	2.00977	0.000225486	Classical		chr12_9599411_9602393	-1.40841	9.22556e-05	Basal-like
chr8_24093178_24094326	1.88968	0.000225529	Classical		chr10_79594444_79596025	-1.42056	9.22847e-05	Basal-like
chr11_46562939_46565210	1.30435	0.000225609	Classical		chr2_63782232_63783093	-1.99953	9.22934e-05	Basal-like
chr12_26208169_26209268	1.477	0.000225681	Classical		chr12_88865269_88866158	-1.61027	9.24387e-05	Basal-like
chr17_61372965_61374283	1.94449	0.000226174	Classical		chr7_41068927_41069801	-2.40326	9.24514e-05	Basal-like
chr17_34462559_34465018	1.61305	0.000226696	Classical		chr2_118985567_118987203	-1.84317	9.24716e-05	Basal-like
chr1_175064663_175065373	2.07669	0.000226747	Classical		chr11_129593085_129594597	-1.47489	9.24875e-05	Basal-like
chr7_117300150_117300836	1.6713	0.000226747	Classical		chr5_151118773_151119357	-2.09947	9.25753e-05	Basal-like
chr7_31008252_31012400	1.15473	0.000226912	Classical		chr1_151856884_151857996	-1.82134	9.27178e-05	Basal-like
chr6_56264819_56265562	1.66118	0.000227054	Classical		chr3_133960485_133961565	-1.46304	9.27178e-05	Basal-like
chr9_100204898_100205589	2.10142	0.000227054	Classical		chr17_17053230_17057161	-1.7019	9.27923e-05	Basal-like
chr14_88741417_88742581	1.74853	0.000227054	Classical		chr1_96757552_96757823	-3.76054	9.28459e-05	Basal-like
chr13_47228455_47231180	1.20083	0.00022729	Classical		chr3_99113264_99113842	-2.32088	9.28934e-05	Basal-like
chr7_143172072_143175625	1.62428	0.000227322	Classical		chr2_233896235_233898212	-1.63609	9.28993e-05	Basal-like
chr12_109995540_109998008	1.6851	0.000227322	Classical		chr5_119467537_119468666	-1.92624	9.30407e-05	Basal-like
chr17_11520725_11524941	2.19186	0.000227373	Classical		chr17_74365511_74366907	-1.69687	9.30859e-05	Basal-like
chr19_18030207_18033780	1.08872	0.000227552	Classical		chr13_42162459_42164972	-1.45011	9.3105e-05	Basal-like
chr18_21811122_21812559	2.13839	0.000227614	Classical		chr3_10408712_10409312	-1.58707	9.31977e-05	Basal-like
chr20_56117724_56118625	1.92115	0.000227668	Classical		chr6_3585887_3586674	-1.66472	9.32116e-05	Basal-like
chr5_180397107_180397959	2.13235	0.000227821	Classical		chr8_38748857_38749490	-1.61588	9.32645e-05	Basal-like
chr15_78200043_78204227	1.32693	0.000227824	Classical		chr22_28005092_28005642	-1.93734	9.32909e-05	Basal-like
chr1_150380706_150383221	1.572	0.000227971	Classical		chr4_100575338_100575831	-1.32943	9.33342e-05	Basal-like
chr6_54723855_54724444	1.74606	0.000228098	Classical		chr16_85226149_85228021	-1.49018	9.33782e-05	Basal-like
chr1_151934406_151935690	1.47174	0.00022856	Classical		chr14_51404342_51405698	-1.6697	9.34696e-05	Basal-like
chr1_160834254_160835170	1.84908	0.000228764	Classical		chr7_64905134_64905990	-2.13605	9.35888e-05	Basal-like
chr7_7004971_7006062	1.21929	0.000229422	Classical		chr9_137511702_137513843	-1.79556	9.36401e-05	Basal-like
chr3_141932659_141935720	1.20374	0.000229522	Classical		chr19_19079657_19080434	-1.45752	9.36552e-05	Basal-like
chr12_51616266_51617253	1.36451	0.000229544	Classical		chr9_606860_608448	-2.02245	9.36584e-05	Basal-like
chr5_64835296_64835823	1.59196	0.000229559	Classical		chr3_182123070_182124433	-1.68233	9.36916e-05	Basal-like
chr6_41001574_41002244	1.59766	0.0002296	Classical		chr16_56312055_56314396	-1.75611	9.37332e-05	Basal-like
chr17_58612034_58613001	1.88326	0.000229679	Classical		chr12_27237596_27238093	-2.39001	9.37953e-05	Basal-like
chr22_28472286_28472807	2.1917	0.000229759	Classical		chr15_28366892_28368543	-1.96904	9.39481e-05	Basal-like
chr4_21152931_21153912	2.64753	0.000230095	Classical		chr4_138531107_138531725	-3.32892	9.39695e-05	Basal-like
chr3_66538793_66547429	1.59206	0.000230171	Classical		chr15_84361975_84362757	-1.84099	9.39826e-05	Basal-like
chr19_7246041_7249099	1.88181	0.000230419	Classical		chr4_76486546_76487228	-2.15859	9.39964e-05	Basal-like
chr2_170364471_170365526	1.07158	0.00023076	Classical		chr5_149274288_149275650	-1.79397	9.40933e-05	Basal-like
chr5_73676221_73676620	2.10165	0.000230861	Classical		chr8_123248883_123250006	-1.76575	9.41613e-05	Basal-like
chr3_170882592_170884286	1.52968	0.000230893	Classical		chr1_165130982_165132900	-2.08766	9.42196e-05	Basal-like
chr2_219926863_219927662	2.12857	0.000231009	Classical		chr12_40372065_40372580	-2.88272	9.42196e-05	Basal-like
chr18_60413184_60413688	2.17348	0.000231466	Classical		chr19_54926609_54933848	-1.69371	9.4344e-05	Basal-like
chr3_176926228_176934310	1.2251	0.000231531	Classical		chr16_86872636_86880435	-1.40264	9.44496e-05	Basal-like
chr14_61082653_61087387	1.35353	0.000231646	Classical		chr2_11605037_11607851	-1.0128	9.44701e-05	Basal-like
chr2_34852379_34854029	2.57061	0.000231985	Classical		chr11_30502401_30503728	-2.57895	9.44719e-05	Basal-like
chr8_30380370_30394366	1.0783	0.000232722	Classical		chr11_38040545_38041616	-1.76389	9.44754e-05	Basal-like
chr3_123125085_123126248	1.6701	0.000232793	Classical		chr10_123337337_123341162	-1.46687	9.45112e-05	Basal-like
chr1_222771165_222776808	1.45939	0.000232923	Classical		chr5_55736091_55737350	-1.43698	9.45623e-05	Basal-like
chr1_46314231_46315578	1.67745	0.000233066	Classical		chr8_69643935_69644431	-4.66869	9.46359e-05	Basal-like
chr14_56210816_56213512	1.14948	0.000233251	Classical		chr5_137864292_137866119	-1.63274	9.46958e-05	Basal-like
chr22_45663841_45677955	1.01112	0.000233269	Classical		chr1_2228060_2233711	-1.49305	9.46982e-05	Basal-like
chr2_27201493_27202844	1.45132	0.000233396	Classical		chr21_47965046_47966132	-2.02732	9.47793e-05	Basal-like
chr5_40438129_40443240	1.17675	0.000233962	Classical		chr13_50307477_50308182	-2.10235	9.48408e-05	Basal-like
chr1_81918982_81919727	1.46324	0.000234112	Classical		chr6_3591876_3592357	-2.1527	9.49617e-05	Basal-like
chr4_106551555_106554421	1.14945	0.000234112	Classical		chr12_6073772_6074124	-2.81406	9.50062e-05	Basal-like
chr2_152226550_152233418	1.47513	0.000234256	Classical		chr12_93984245_93986272	-1.60828	9.50137e-05	Basal-like
chr7_72385911_72386621	1.47822	0.000234701	Classical		chr22_43175613_43176124	-1.77036	9.52921e-05	Basal-like
chr1_65610489_65611473	1.78347	0.000234973	Classical		chr19_10752625_10756399	-1.35438	9.53203e-05	Basal-like
chr5_16482518_16483521	1.84437	0.000234984	Classical		chr13_52214677_52215813	-1.92973	9.53717e-05	Basal-like
chr4_89929397_89930200	2.13083	0.000235023	Classical		chr11_8247745_8248959	-1.47541	9.5427e-05	Basal-like
chr2_25001534_25004097	1.31731	0.000235058	Classical		chr22_30513500_30514510	-1.2441	9.54346e-05	Basal-like
chr1_28430326_28433084	1.02993	0.000235161	Classical		chr9_103510039_103512402	-1.97774	9.55236e-05	Basal-like
chr2_27188016_27190799	1.68249	0.000235238	Classical		chr3_58856813_58863892	-1.61601	9.55373e-05	Basal-like
chr15_63468266_63469422	1.84443	0.000235503	Classical		chr2_61220231_61222622	-1.4165	9.55686e-05	Basal-like
chr6_131264340_131265388	1.72711	0.000235536	Classical		chr5_53966080_53966908	-1.61127	9.55784e-05	Basal-like
chr8_116787123_116788853	1.49971	0.000235619	Classical		chr12_47357417_47358720	-1.83329	9.57141e-05	Basal-like
chr10_43848089_43854438	1.14827	0.000235661	Classical		chr17_4823857_4824983	-1.95745	9.57188e-05	Basal-like
chr6_114487411_114491183	1.73249	0.000235705	Classical		chr13_40139962_40140897	-2.05864	9.57414e-05	Basal-like
chr20_22451092_22452587	1.36354	0.000235845	Classical		chr14_29059910_29060184	-3.72272	9.57718e-05	Basal-like
chr6_123115310_123121064	1.26062	0.00023602	Classical		chr1_210534535_210536985	-1.2879	9.57757e-05	Basal-like
chr3_183610037_183612358	1.59704	0.000236157	Classical		chr9_137178270_137179348	-1.42877	9.5802e-05	Basal-like
chr20_57865273_57865694	2.29871	0.000236217	Classical		chr2_29349530_29350789	-1.70626	9.58683e-05	Basal-like
chr5_144891765_144892402	1.53095	0.00023651	Classical		chr14_104162901_104167928	-1.22424	9.59067e-05	Basal-like
chr4_86763254_86764082	1.77102	0.000236558	Classical		chr5_39097831_39098243	-2.33644	9.59274e-05	Basal-like
chr9_100147607_100149359	1.75825	0.000236574	Classical		chr3_178660495_178661119	-2.4339	9.59347e-05	Basal-like
chr12_126072074_126073018	1.7639	0.000236574	Classical		chr12_31269258_31274774	-1.33864	9.59756e-05	Basal-like
chr4_140752978_140754351	1.60251	0.000236773	Classical		chr16_75385518_75386186	-1.58501	9.59765e-05	Basal-like
chr1_203756940_203758363	1.6664	0.000236821	Classical		chr5_157000483_157000989	-2.2938	9.61089e-05	Basal-like
chr4_154587010_154587697	2.04434	0.000236882	Classical		chr8_48252794_48253814	-1.37477	9.61089e-05	Basal-like
chr7_99366790_99367561	1.91559	0.000237084	Classical		chr5_137999798_138001403	-1.45687	9.61744e-05	Basal-like
chr14_103340320_103341066	1.79422	0.000237121	Classical		chr9_18377643_18378295	-3.36936	9.62395e-05	Basal-like
chr1_64402510_64403197	1.81791	0.000238021	Classical		chr11_19238523_19239345	-2.06822	9.62532e-05	Basal-like
chr12_65903667_65906292	1.23566	0.00023843	Classical		chr16_56504501_56505129	-2.13688	9.63681e-05	Basal-like
chr20_9182192_9182886	2.39039	0.000238479	Classical		chr2_70483285_70486704	-0.816523	9.64357e-05	Basal-like
chr6_2931002_2932976	1.17995	0.00023848	Classical		chr1_214730557_214733039	-1.54258	9.64736e-05	Basal-like
chr7_144527525_144528885	2.08641	0.000238735	Classical		chr5_14182885_14183395	-1.96942	9.65237e-05	Basal-like
chr11_116327824_116329207	1.56777	0.000238746	Classical		chr7_55204690_55206069	-1.65607	9.65818e-05	Basal-like
chr4_82761496_82765582	1.50103	0.000238999	Classical		chr3_5234628_5236477	-1.44254	9.66192e-05	Basal-like
chr7_100624461_100626812	1.89322	0.000238999	Classical		chr1_95499276_95501186	-1.84586	9.66582e-05	Basal-like
chr3_171054114_171055288	1.49894	0.000239163	Classical		chr6_122350487_122354709	-2.22698	9.66906e-05	Basal-like
chr7_103046021_103047089	1.81887	0.000239163	Classical		chr5_121496758_121501457	-1.91681	9.68252e-05	Basal-like
chr12_64200160_64201638	1.6371	0.000239183	Classical		chr2_24310891_24313618	-1.45559	9.72225e-05	Basal-like
chr6_121215512_121216154	2.39801	0.000239316	Classical		chr6_160883766_160884699	-2.34283	9.74759e-05	Basal-like
chr4_175525789_175527419	1.63716	0.000239568	Classical		chr9_6412233_6414955	-0.922286	9.75453e-05	Basal-like
chr1_100786565_100787803	2.21301	0.000239621	Classical		chr19_52255049_52256085	-2.2536	9.75754e-05	Basal-like
chr7_33740206_33741096	2.37924	0.000239621	Classical		chr9_38165297_38174963	-1.19154	9.76504e-05	Basal-like
chr2_101077658_101078112	2.47576	0.000239663	Classical		chr16_59937151_59937419	-3.25753	9.76745e-05	Basal-like
chr11_59446879_59448507	1.30998	0.000240009	Classical		chr4_122743491_122745684	-1.07687	9.77615e-05	Basal-like
chr4_106883340_106886295	1.51607	0.000240107	Classical		chr15_42321551_42323445	-1.65843	9.77793e-05	Basal-like
chr3_130543043_130547302	1.32004	0.000240255	Classical		chr4_57620991_57626641	-1.58447	9.78092e-05	Basal-like
chr1_220095766_220096487	1.96384	0.000240338	Classical		chr12_56131168_56132732	-1.09607	9.78092e-05	Basal-like
chr10_98552815_98553626	2.22256	0.000240482	Classical		chr18_14973889_14977181	-2.29959	9.78236e-05	Basal-like
chr22_25407907_25409820	1.43404	0.00024111	Classical		chr12_53860755_53861393	-1.44315	9.78243e-05	Basal-like
chr8_18831348_18832841	1.32637	0.000241237	Classical		chr3_11583473_11584383	-1.77316	9.78644e-05	Basal-like
chr18_11013951_11015630	1.77584	0.000241294	Classical		chr14_51927513_51929446	-1.67071	9.78756e-05	Basal-like
chr15_92468421_92469382	1.43485	0.000241761	Classical		chr2_170104424_170105446	-2.39616	9.79177e-05	Basal-like
chr12_68247114_68248017	1.77085	0.000241906	Classical		chr1_33264127_33265166	-1.62911	9.7974e-05	Basal-like
chr3_177994529_177995482	1.90864	0.000242319	Classical		chr5_126415573_126416969	-1.67593	9.79788e-05	Basal-like
chr2_174099483_174103019	1.59213	0.000242375	Classical		chr9_2361269_2362171	-2.42104	9.79788e-05	Basal-like
chr1_33376508_33377360	1.54358	0.00024318	Classical		chr16_10863722_10872113	-1.48642	9.80806e-05	Basal-like
chr1_244236295_244240145	1.39205	0.00024318	Classical		chr16_89435669_89437357	-1.12342	9.81024e-05	Basal-like
chr7_66104401_66107286	1.34525	0.000243335	Classical		chr10_104374858_104377228	-1.37938	9.81096e-05	Basal-like
chr6_138798347_138802608	1.42384	0.00024347	Classical		chr14_21993435_21996321	-1.72821	9.81961e-05	Basal-like
chr17_46457044_46457935	1.50212	0.000243646	Classical		chr4_99922963_99924685	-1.83872	9.82281e-05	Basal-like
chr19_669340_671582	1.77013	0.000243818	Classical		chr9_1094614_1097388	-1.59655	9.82325e-05	Basal-like
chr1_212374100_212377381	1.30886	0.000243846	Classical		chr9_131708257_131712315	-0.947606	9.82718e-05	Basal-like
chr4_150674621_150675719	1.80191	0.00024398	Classical		chr10_60422698_60423484	-1.87676	9.83888e-05	Basal-like
chr20_57518496_57519613	1.73399	0.00024439	Classical		chr10_104362345_104374540	-1.26867	9.83972e-05	Basal-like
chr17_34094235_34096559	1.0021	0.000244644	Classical		chr7_102243032_102247420	-1.77155	9.84176e-05	Basal-like
chr5_115822989_115823599	2.32523	0.000244746	Classical		chr17_75265095_75268986	-1.31196	9.84828e-05	Basal-like
chr17_17463094_17469319	1.24805	0.000245029	Classical		chr8_123654589_123655959	-1.47121	9.85403e-05	Basal-like
chr13_71418731_71419540	2.41943	0.000245071	Classical		chr2_47628602_47632242	-0.927061	9.86341e-05	Basal-like
chr4_57152216_57152658	2.44713	0.000245214	Classical		chr16_10585113_10592158	-1.70782	9.86551e-05	Basal-like
chr6_132381042_132381708	2.29975	0.000245282	Classical		chr16_88308092_88308734	-1.77204	9.86839e-05	Basal-like
chr3_48770856_48779912	1.17209	0.000245346	Classical		chr15_76330093_76330916	-2.28772	9.87719e-05	Basal-like
chr4_110980290_110983492	1.20412	0.000245401	Classical		chr17_74621209_74623778	-1.11484	9.88113e-05	Basal-like
chr21_37638542_37640183	1.44311	0.000245401	Classical		chr21_39808957_39810154	-1.8604	9.88553e-05	Basal-like
chr16_19212666_19221374	1.17439	0.000245421	Classical		chr16_11597277_11598236	-1.58194	9.88863e-05	Basal-like
chr12_14112298_14112603	2.22957	0.000245572	Classical		chr5_126984166_126986334	-1.99657	9.90837e-05	Basal-like
chr1_193440053_193444301	1.50123	0.000245649	Classical		chr10_93508380_93511071	-1.44093	9.91734e-05	Basal-like
chr20_57867099_57867451	2.20121	0.000245896	Classical		chr22_36173030_36173446	-2.09772	9.92693e-05	Basal-like
chr7_139516838_139517363	2.43632	0.000246055	Classical		chr15_98986249_98987238	-2.36044	9.92917e-05	Basal-like
chr1_19750068_19760965	1.11688	0.000246072	Classical		chr10_21805119_21807190	-1.14078	9.92974e-05	Basal-like
chr3_68137719_68138455	2.44839	0.000246072	Classical		chr2_189470245_189471705	-2.31371	9.93737e-05	Basal-like
chr15_83167183_83168030	2.18368	0.000246074	Classical		chr4_57803740_57804887	-1.465	9.93737e-05	Basal-like
chr6_52211030_52212121	1.63748	0.000246383	Classical		chr3_27573753_27575533	-1.52297	9.94069e-05	Basal-like
chr2_37032119_37037340	1.43485	0.000246583	Classical		chr2_69162461_69164757	-1.55667	9.95093e-05	Basal-like
chr3_114042172_114042890	1.98323	0.000246583	Classical		chr19_4566403_4567512	-1.50576	9.95093e-05	Basal-like
chr11_62090463_62091190	2.499	0.000246677	Classical		chr22_34983566_34984000	-2.69069	9.95494e-05	Basal-like
chr3_8693407_8694184	1.80745	0.000246785	Classical		chr8_101634802_101635611	-2.17134	9.97121e-05	Basal-like
chr2_122021297_122022194	1.4999	0.000247078	Classical		chr22_18055901_18057529	-1.50351	9.97309e-05	Basal-like
chr6_94393074_94394203	1.94646	0.000247241	Classical		chr3_112382425_112385442	-2.21494	9.98927e-05	Basal-like
chr12_70385095_70388521	0.962352	0.000247486	Classical		chr10_65253723_65254079	-1.88547	9.98927e-05	Basal-like
chr7_100504804_100506054	1.58636	0.000247725	Classical		chr11_13289829_13290091	-2.62234	9.98946e-05	Basal-like
chr12_127987723_127991184	2.01181	0.000247894	Classical		chr2_10872358_10874776	-1.61051	9.99482e-05	Basal-like
chr4_25816263_25817018	1.7097	0.000247974	Classical		chr15_52610553_52611890	-1.68034	0.000100028	Basal-like
chr2_197613011_197613449	2.29281	0.000248207	Classical		chr19_8030621_8031045	-2.21471	0.000100081	Basal-like
chr9_72421385_72422186	1.66373	0.000248207	Classical		chr15_99340466_99346406	-0.840924	0.000100097	Basal-like
chr7_90350484_90353577	1.54939	0.000248238	Classical		chr14_103601209_103610362	-1.25933	0.000100195	Basal-like
chr13_34574353_34575050	2.14659	0.000248426	Classical		chr5_74392416_74393089	-2.75191	0.000100208	Basal-like
chr11_44224861_44225579	2.09836	0.000248462	Classical		chr2_68383694_68386818	-0.843307	0.000100325	Basal-like
chr7_73200896_73202400	1.56736	0.000248512	Classical		chr5_95259041_95259381	-2.06069	0.000100328	Basal-like
chr2_20456423_20457399	1.64805	0.000248668	Classical		chr16_27295989_27299728	-1.40717	0.000100365	Basal-like
chr16_88181560_88187091	1.18208	0.000248695	Classical		chr13_33853081_33855513	-1.44049	0.000100433	Basal-like
chr5_98352974_98353836	1.78438	0.000249046	Classical		chr4_100927080_100927719	-2.83242	0.000100443	Basal-like
chr7_50709232_50709998	1.66174	0.000249063	Classical		chr9_1231587_1232765	-1.74661	0.000100448	Basal-like
chr10_70079209_70079825	2.18817	0.0002494	Classical		chr17_78073687_78079081	-0.981228	0.000100448	Basal-like
chr3_194255329_194260362	1.58602	0.000249473	Classical		chr10_100151506_100152282	-1.99713	0.000100449	Basal-like
chr20_57012758_57013802	1.2069	0.000249792	Classical		chr10_48460261_48461543	-1.76553	0.000100578	Basal-like
chr2_31729781_31730395	2.38798	0.000249998	Classical		chr12_31377935_31393266	-1.01905	0.000100677	Basal-like
chr8_9160052_9162647	1.42226	0.000250143	Classical		chr4_5723288_5724197	-3.05058	0.000100683	Basal-like
chr21_42518724_42520774	1.53548	0.00025016	Classical		chr8_122735394_122740264	-1.47996	0.000100717	Basal-like
chr6_40975258_40975721	1.72026	0.000250524	Classical		chr7_137456813_137457353	-3.42907	0.000100732	Basal-like
chr6_34784107_34786003	1.63032	0.000250654	Classical		chr8_105154405_105155058	-2.91323	0.000100793	Basal-like
chr9_45756451_45757431	4.22598	0.000250885	Classical		chr4_43459585_43460818	-2.75713	0.000100894	Basal-like
chr8_95198367_95199155	1.66516	0.000251016	Classical		chr14_51060773_51061686	-2.06116	0.000100924	Basal-like
chr10_124292593_124293128	2.53111	0.000251016	Classical		chr20_43122411_43123007	-1.89351	0.000100935	Basal-like
chr11_93566802_93567732	1.74049	0.000251021	Classical		chr9_21612543_21613494	-1.99547	0.00010096	Basal-like
chr5_77762484_77763044	1.95649	0.00025114	Classical		chr17_76679259_76680322	-1.47309	0.00010096	Basal-like
chr17_55097155_55100737	1.50615	0.000251396	Classical		chr10_17070296_17070714	-2.28318	0.000100995	Basal-like
chr20_42990411_42991189	1.54438	0.000251409	Classical		chr3_197514828_197515349	-1.59731	0.000101214	Basal-like
chr11_15659723_15660463	1.47865	0.000251552	Classical		chr10_80514871_80520054	-1.33021	0.000101214	Basal-like
chr20_41331036_41331697	2.33908	0.000251562	Classical		chr3_152339555_152341486	-2.20401	0.000101263	Basal-like
chr1_20146098_20147051	1.33602	0.000251663	Classical		chr12_111494412_111495467	-1.63469	0.000101263	Basal-like
chr4_4479101_4479516	2.13878	0.000251663	Classical		chr22_20871214_20872377	-1.32064	0.000101414	Basal-like
chr10_126822794_126828756	1.08715	0.000251712	Classical		chr5_142356392_142358297	-1.79006	0.000101446	Basal-like
chr2_168977881_168979219	1.62673	0.000252226	Classical		chr14_91065427_91066758	-1.54136	0.000101459	Basal-like
chr15_93230389_93231674	2.0556	0.000252486	Classical		chr12_32803038_32803653	-2.09036	0.000101461	Basal-like
chr7_27334015_27334941	1.49616	0.000253111	Classical		chr7_4803810_4805339	-1.44991	0.000101496	Basal-like
chr22_46063949_46064419	2.07058	0.000253445	Classical		chr5_109167908_109169973	-1.90758	0.000101534	Basal-like
chr5_16548487_16549332	1.64633	0.000254074	Classical		chr12_1867999_1871439	-1.83907	0.000101534	Basal-like
chr7_34710706_34715386	1.74399	0.000254141	Classical		chr3_109357631_109359423	-2.22036	0.000101555	Basal-like
chr4_38384760_38390365	0.937956	0.000254307	Classical		chr22_22624219_22624711	-1.9804	0.000101585	Basal-like
chr9_34169766_34170914	1.39125	0.00025451	Classical		chr5_110635349_110638296	-1.89722	0.000101683	Basal-like
chr14_89922191_89923155	1.71503	0.000254636	Classical		chr4_173923136_173923573	-2.1591	0.000101696	Basal-like
chr1_163843964_163845750	1.88943	0.00025465	Classical		chr1_31249991_31251426	-1.58068	0.000101747	Basal-like
chr11_76904078_76910215	1.10532	0.00025479	Classical		chr8_84042718_84044227	-2.0047	0.000101757	Basal-like
chr19_13017886_13018750	1.91659	0.000255218	Classical		chr20_59761381_59762892	-2.67423	0.000101757	Basal-like
chr1_146687536_146688072	2.06444	0.000255886	Classical		chr12_6224811_6227421	-1.18428	0.000101758	Basal-like
chr20_39172542_39173385	1.52453	0.000256005	Classical		chr9_111322036_111333795	-1.2585	0.000101798	Basal-like
chr8_71111055_71111758	1.46676	0.000256066	Classical		chr21_30581236_30581829	-2.13555	0.000101874	Basal-like
chr10_23711116_23713429	1.12332	0.000256313	Classical		chr10_86466488_86467677	-2.10839	0.000101904	Basal-like
chr11_45815956_45817076	1.93558	0.000256313	Classical		chr3_44886701_44887619	-1.85087	0.000102054	Basal-like
chr21_30753387_30754375	1.572	0.000256313	Classical		chr16_79919448_79921318	-1.72508	0.000102117	Basal-like
chr6_37292198_37292747	1.45501	0.000256469	Classical		chr2_177426205_177428582	-1.69711	0.000102227	Basal-like
chr2_236468961_236470177	1.54682	0.000256623	Classical		chr10_49496259_49497097	-1.61763	0.000102278	Basal-like
chr1_202524766_202527068	1.11847	0.000256784	Classical		chr7_32517493_32518080	-2.28674	0.000102388	Basal-like
chr21_43821143_43824376	1.48928	0.000256793	Classical		chr1_9776521_9782181	-1.11287	0.000102475	Basal-like
chr4_144007256_144007713	1.81663	0.000257143	Classical		chr7_138346006_138350727	-1.85282	0.000102487	Basal-like
chr1_47177189_47177964	1.85725	0.000257326	Classical		chr8_81236739_81237937	-1.336	0.00010259	Basal-like
chr10_117867933_117869339	2.00059	0.000257746	Classical		chr2_119962553_119963809	-1.91335	0.00010271	Basal-like
chr4_142248613_142252174	1.51169	0.000257875	Classical		chr22_19745923_19747622	-1.68037	0.000102755	Basal-like
chr12_103016725_103017399	2.58209	0.000257906	Classical		chr5_3304180_3305816	-1.95825	0.000102929	Basal-like
chr5_16550759_16552543	1.42723	0.000257917	Classical		chr1_225922170_225925912	-1.48326	0.000102929	Basal-like
chr19_458708_464385	1.01883	0.000258207	Classical		chr3_172183403_172184609	-1.46311	0.000102929	Basal-like
chr18_24149104_24149979	1.40234	0.000258384	Classical		chr8_49432159_49432721	-1.84591	0.000102932	Basal-like
chr2_70235467_70240185	1.3383	0.00025872	Classical		chr1_56554352_56556071	-2.47226	0.000102964	Basal-like
chr15_101820449_101821627	2.09993	0.000258751	Classical		chr10_91770859_91771238	-2.80187	0.000103273	Basal-like
chr21_43912113_43917972	1.34892	0.000259044	Classical		chr3_158818729_158819506	-2.61461	0.000103293	Basal-like
chr18_54672534_54673430	1.77351	0.000259062	Classical		chr4_165492739_165493982	-1.79824	0.000103293	Basal-like
chr10_114534690_114535397	1.4844	0.00025922	Classical		chr16_28177712_28178252	-1.89652	0.000103293	Basal-like
chr8_77835187_77837835	2.00529	0.00025945	Classical		chr9_132757598_132759049	-1.74207	0.000103302	Basal-like
chr15_66882423_66884789	1.19832	0.000260192	Classical		chr17_40126575_40131807	-1.21045	0.000103336	Basal-like
chr1_155075362_155075811	1.93477	0.000260215	Classical		chr2_65173457_65173970	-2.5111	0.000103372	Basal-like
chr1_74268045_74269225	1.41417	0.000260397	Classical		chr18_55880812_55882510	-1.57544	0.000103531	Basal-like
chr15_41340958_41341395	1.83328	0.000260925	Classical		chr14_61928776_61930051	-1.31389	0.000103696	Basal-like
chr1_182497657_182498513	2.19664	0.000261315	Classical		chr19_30295548_30298764	-1.62454	0.000103696	Basal-like
chr4_90223733_90224627	2.36747	0.000261472	Classical		chr20_51539819_51544651	-1.46565	0.000103696	Basal-like
chr14_100790937_100792875	1.35186	0.000261654	Classical		chr1_94218819_94220609	-1.50001	0.000103714	Basal-like
chr11_121286928_121289112	1.32425	0.00026169	Classical		chr12_102156694_102158216	-1.46072	0.000103714	Basal-like
chr10_43843204_43847428	0.955609	0.000261959	Classical		chr13_40409296_40410204	-2.0972	0.000103714	Basal-like
chr2_230025216_230026726	1.85961	0.000261975	Classical		chr1_17308345_17309949	-1.9107	0.000103822	Basal-like
chr5_102568871_102570970	1.59253	0.00026215	Classical		chr3_159522606_159524042	-1.40666	0.000103829	Basal-like
chr3_58232836_58237367	1.37507	0.000262293	Classical		chr10_28623428_28624129	-2.08726	0.000103829	Basal-like
chr3_58716677_58717352	2.20041	0.000262322	Classical		chr5_14474894_14475876	-1.83131	0.000103902	Basal-like
chr1_114417321_114419199	1.62053	0.000262416	Classical		chr17_30243025_30246879	-1.71529	0.000103955	Basal-like
chr1_227485906_227489832	1.07229	0.000262653	Classical		chr20_35489247_35495322	-1.10494	0.000103961	Basal-like
chr12_13394266_13397518	1.39746	0.000262955	Classical		chr10_128146831_128148701	-1.96741	0.000103977	Basal-like
chr7_17656580_17660943	1.09762	0.00026302	Classical		chr1_120188832_120192277	-1.09516	0.000103985	Basal-like
chr1_149951871_149953064	1.15376	0.000263206	Classical		chr1_244524475_244526270	-1.39652	0.000104073	Basal-like
chr17_65955264_65955801	1.51832	0.00026338	Classical		chr2_176980673_176981342	-2.43725	0.000104199	Basal-like
chr19_16479153_16485653	1.12198	0.000263928	Classical		chr7_95120389_95121321	-1.6271	0.000104199	Basal-like
chr13_95501955_95504150	1.21825	0.000264256	Classical		chr13_24245665_24246642	-2.06524	0.000104241	Basal-like
chr16_11371949_11375313	1.41391	0.000264415	Classical		chr8_40228297_40228722	-2.59079	0.000104254	Basal-like
chr9_28915697_28916411	2.02199	0.000264714	Classical		chr4_150769028_150770138	-1.76138	0.000104303	Basal-like
chr3_41143863_41146037	1.00411	0.000264772	Classical		chr18_61498685_61499300	-2.80801	0.000104322	Basal-like
chr5_163088695_163089976	2.51434	0.00026484	Classical		chr22_40403373_40407439	-1.95765	0.000104367	Basal-like
chr20_6072082_6073192	1.50519	0.000265045	Classical		chr12_111865601_111869232	-1.51152	0.000104422	Basal-like
