## Supplementary material for "Cell-free chromatin epigenomic profiling enables non-invasive pancreatic cancer cell-state identification": Table S2 (part 2 of 3)

### Sheet: H3K27ac_all_differential (continued)
Differential H3K27ac peaks enriched in Classical PDAC					Differential H3K27ac peaks enriched in Basal-like PDAC
chr10_111808728_111810461	1.60718	0.000265089	Classical		chr21_46793073_46794473	-1.68433	0.000104482	Basal-like
chr6_138863067_138864510	1.8194	0.000265205	Classical		chr10_120720137_120721772	-1.38724	0.000104536	Basal-like
chr18_19741031_19741569	2.95708	0.000265219	Classical		chr1_6443347_6448423	-1.37767	0.000104786	Basal-like
chr7_79898506_79902171	1.43094	0.000265565	Classical		chr7_158116807_158119235	-2.79518	0.000104856	Basal-like
chr10_3907814_3912131	1.21289	0.000265706	Classical		chr13_48579982_48581699	-1.59921	0.000104865	Basal-like
chr13_111161795_111163582	1.09793	0.000265812	Classical		chr11_1985174_1986724	-1.66431	0.000104924	Basal-like
chr12_92364197_92365391	1.66507	0.00026583	Classical		chr21_15426848_15427577	-2.88604	0.000104924	Basal-like
chr2_155573548_155573978	2.69758	0.000266397	Classical		chr2_172749646_172752339	-1.01717	0.000104958	Basal-like
chr16_17374668_17375536	1.32522	0.000266535	Classical		chr3_129200389_129201501	-1.58088	0.000104977	Basal-like
chr12_121813607_121814799	1.87606	0.000266607	Classical		chr11_101349597_101350143	-2.00054	0.000104985	Basal-like
chr3_14352470_14353066	1.90383	0.000266762	Classical		chr12_113457097_113457923	-1.61979	0.000105001	Basal-like
chr7_150099107_150105540	1.02796	0.000267383	Classical		chr2_1654821_1656890	-2.03197	0.000105035	Basal-like
chr6_12547860_12550690	1.37347	0.000267631	Classical		chr3_106482435_106482997	-2.52805	0.000105037	Basal-like
chr20_22577107_22578375	1.19237	0.000267729	Classical		chr2_27885605_27887987	-0.749853	0.000105079	Basal-like
chr7_99362843_99364444	1.48436	0.000268142	Classical		chr20_52800722_52803385	-1.71407	0.000105186	Basal-like
chr8_58767911_58768317	2.55377	0.000268457	Classical		chr5_133446424_133448049	-1.31103	0.000105187	Basal-like
chr3_169274286_169274764	1.77671	0.00026854	Classical		chr11_14360330_14361091	-2.1395	0.000105199	Basal-like
chr1_182647684_182651388	1.35785	0.000268746	Classical		chr13_109909970_109912942	-1.72945	0.000105309	Basal-like
chr3_53219939_53224001	1.26337	0.000268959	Classical		chr18_74330228_74335058	-1.74942	0.000105309	Basal-like
chr4_37701902_37702342	2.36782	0.000269043	Classical		chr18_54069777_54070663	-2.94833	0.000105395	Basal-like
chr9_4083948_4086223	1.42684	0.000269134	Classical		chr20_45892300_45892944	-1.72745	0.000105395	Basal-like
chr7_117237839_117238778	1.83255	0.000269302	Classical		chr7_98461969_98463151	-1.54881	0.000105451	Basal-like
chr17_3886229_3887060	2.08714	0.000269431	Classical		chr5_142381545_142382740	-1.16288	0.000105477	Basal-like
chr6_35940404_35941563	1.4767	0.000269963	Classical		chr2_70388374_70389000	-2.06606	0.000105619	Basal-like
chr3_122874324_122878218	1.57951	0.000269983	Classical		chr12_104197916_104198823	-1.43293	0.000105695	Basal-like
chr18_8584143_8585166	2.38322	0.000270027	Classical		chr6_102253667_102254094	-3.08999	0.000105938	Basal-like
chr12_12470281_12474563	1.3273	0.000270031	Classical		chr5_86573954_86574444	-2.49909	0.000105966	Basal-like
chr1_88614032_88618660	1.93075	0.00027062	Classical		chr2_219741643_219750837	-1.44868	0.000106046	Basal-like
chr6_89694463_89696737	1.77962	0.000270645	Classical		chr17_6277023_6280446	-1.56262	0.000106101	Basal-like
chr5_66844039_66845326	1.57294	0.000271059	Classical		chr5_71437696_71438156	-2.58293	0.000106113	Basal-like
chr8_19164608_19165770	1.50768	0.000271084	Classical		chr5_118694460_118698481	-1.2955	0.000106161	Basal-like
chr3_17050210_17050978	1.74657	0.000271568	Classical		chr9_2176751_2179893	-1.67943	0.000106269	Basal-like
chr18_9873188_9879840	1.44724	0.000271844	Classical		chr5_61678551_61679424	-1.99247	0.000106313	Basal-like
chr1_110491269_110493202	1.55847	0.000272119	Classical		chr9_126779057_126781377	-1.76589	0.000106348	Basal-like
chr8_141985365_141986103	1.47235	0.000272167	Classical		chr10_127728612_127731898	-2.06231	0.000106381	Basal-like
chr1_88898450_88900542	1.89565	0.000272536	Classical		chr4_6313979_6316783	-1.49104	0.00010644	Basal-like
chr10_26996032_26999029	1.67688	0.000272805	Classical		chr13_86156591_86157141	-2.38957	0.00010644	Basal-like
chr2_97584308_97588050	1.21538	0.00027327	Classical		chr2_69876889_69881272	-1.31289	0.000106463	Basal-like
chr7_99364907_99366458	1.44777	0.000273548	Classical		chr7_65745942_65748626	-1.67816	0.000106529	Basal-like
chr3_121822894_121823991	1.61582	0.000273677	Classical		chr5_7193794_7194833	-2.52621	0.000106634	Basal-like
chr3_194216559_194218830	1.22512	0.000273859	Classical		chr7_157203349_157204777	-2.09539	0.000106634	Basal-like
chr10_31306776_31308310	1.47809	0.000273867	Classical		chr4_19947054_19947719	-2.77759	0.000106804	Basal-like
chr5_35609276_35610287	2.10951	0.000273943	Classical		chr2_133426672_133429099	-1.75368	0.000106862	Basal-like
chr2_188713212_188713981	2.16196	0.000274042	Classical		chr21_48005367_48006207	-2.36621	0.000106864	Basal-like
chr4_129578911_129579508	1.90785	0.000274168	Classical		chr15_101745650_101746675	-1.64387	0.000106879	Basal-like
chr1_118652984_118654768	1.27483	0.000274465	Classical		chr15_100787799_100788735	-2.28332	0.000106891	Basal-like
chr4_149113233_149114656	1.49343	0.000274491	Classical		chr18_65026814_65027491	-2.06504	0.000106974	Basal-like
chr3_157296875_157297488	2.61523	0.000275032	Classical		chr4_110360808_110361281	-1.9792	0.000107056	Basal-like
chr1_185442266_185443900	1.71569	0.000275429	Classical		chr14_95010115_95010864	-1.65104	0.000107259	Basal-like
chr7_138979181_138980479	1.57028	0.000275477	Classical		chr7_151739491_151741490	-2.09505	0.000107272	Basal-like
chr18_3154712_3156714	1.49073	0.000275517	Classical		chr20_24081080_24082646	-2.04236	0.000107329	Basal-like
chr3_194427578_194428116	2.02368	0.000275833	Classical		chr20_55629887_55630510	-2.42364	0.000107329	Basal-like
chr13_82354020_82354534	1.70326	0.000275869	Classical		chr2_216614658_216615846	-2.0989	0.000107333	Basal-like
chr5_167768473_167770267	1.21588	0.000276261	Classical		chr12_66344695_66345185	-1.63433	0.000107616	Basal-like
chr1_15455218_15456435	1.25868	0.000276292	Classical		chr8_41574734_41578353	-1.33671	0.000107661	Basal-like
chr13_47199254_47200084	1.75528	0.000276803	Classical		chr3_13317751_13320706	-1.64828	0.000107712	Basal-like
chr5_60000201_60001605	2.18794	0.000277488	Classical		chr13_44840660_44844162	-1.59915	0.000107717	Basal-like
chr1_248860140_248861295	2.00709	0.00027755	Classical		chr22_50232093_50233187	-1.98755	0.000107741	Basal-like
chr6_32889185_32889945	1.69262	0.000277601	Classical		chr1_86287652_86290232	-1.88178	0.000107772	Basal-like
chr10_114670637_114678121	1.03455	0.000277636	Classical		chr3_186640906_186641774	-2.26565	0.000107793	Basal-like
chr5_142264398_142264969	1.72547	0.000277759	Classical		chr9_97874137_97880175	-1.28313	0.000107848	Basal-like
chr14_32220521_32221271	1.98076	0.000277851	Classical		chr8_103415441_103415759	-1.87027	0.000107859	Basal-like
chr13_28483370_28484045	2.44312	0.0002782	Classical		chr2_164651403_164651962	-2.55225	0.000107866	Basal-like
chr1_53644747_53645654	1.75372	0.000278617	Classical		chr20_52179690_52181494	-1.51156	0.000107866	Basal-like
chr1_178332881_178333377	1.8489	0.000278617	Classical		chr13_38881609_38882776	-2.0329	0.000107979	Basal-like
chr14_103314286_103318283	1.4917	0.000278822	Classical		chr3_64149709_64150140	-1.90106	0.000108027	Basal-like
chr17_76940804_76945939	0.97251	0.000278971	Classical		chr2_106480094_106482107	-1.15665	0.000108075	Basal-like
chr19_54987266_54989794	1.49813	0.000279014	Classical		chr20_56171593_56173727	-1.12977	0.000108075	Basal-like
chr12_52314815_52321326	0.934109	0.0002791	Classical		chr11_9860868_9861926	-1.71655	0.000108103	Basal-like
chr3_148468855_148470718	1.67111	0.000279313	Classical		chr9_38257211_38258542	-1.44341	0.00010822	Basal-like
chr5_58067855_58068468	2.52676	0.000279542	Classical		chr5_159244925_159245402	-2.18032	0.000108304	Basal-like
chr6_14217035_14219503	1.3708	0.000279906	Classical		chr3_185393769_185394461	-1.51548	0.000108317	Basal-like
chr2_32511709_32517795	1.12283	0.000280001	Classical		chr7_101261412_101262416	-1.29579	0.000108335	Basal-like
chr14_70785500_70787040	1.53001	0.00028006	Classical		chr21_46366612_46368444	-1.66291	0.000108461	Basal-like
chr20_9233088_9234745	1.69564	0.00028007	Classical		chr16_8772703_8773981	-1.85268	0.000108472	Basal-like
chr6_78359407_78360538	1.78204	0.000280488	Classical		chr2_230972079_230973203	-2.03607	0.000108504	Basal-like
chr12_19169518_19177172	1.2586	0.000280653	Classical		chr20_37644373_37645250	-1.61873	0.000108586	Basal-like
chr2_120343266_120344565	1.43733	0.000280765	Classical		chr3_106861597_106864754	-2.07572	0.000108604	Basal-like
chr17_72708148_72711234	1.25012	0.000281363	Classical		chr10_94088718_94091334	-1.7576	0.000108642	Basal-like
chr16_48581127_48581853	1.37139	0.000281513	Classical		chr10_17247361_17249300	-1.94639	0.000108773	Basal-like
chr2_162836538_162837247	1.93608	0.000281712	Classical		chr2_234760647_234764860	-1.02687	0.000108889	Basal-like
chr12_51699628_51706063	0.896445	0.00028191	Classical		chr9_33676268_33677584	-2.16615	0.000108889	Basal-like
chr2_169410733_169411674	1.76833	0.000282042	Classical		chr5_17374254_17376382	-1.66549	0.000108966	Basal-like
chr1_88390608_88397007	1.53576	0.000282109	Classical		chr12_31345900_31346587	-2.06893	0.000108993	Basal-like
chr12_32646023_32647042	1.52828	0.000282272	Classical		chr16_46488586_46489288	-2.66672	0.00010903	Basal-like
chr7_87860014_87861058	1.71083	0.000282282	Classical		chr8_136887905_136888595	-3.05695	0.000109037	Basal-like
chr14_89887252_89890504	1.30588	0.000282437	Classical		chr2_131554206_131558193	-1.03814	0.000109083	Basal-like
chr3_171093526_171094387	1.74801	0.000283082	Classical		chr15_63144754_63146987	-1.44918	0.000109083	Basal-like
chr5_40700296_40700864	1.96778	0.000283106	Classical		chr8_127896105_127899846	-1.3779	0.000109186	Basal-like
chr7_155628393_155631974	1.26467	0.000283225	Classical		chr16_50284857_50286457	-1.32082	0.000109186	Basal-like
chr6_89848802_89850002	1.67814	0.00028324	Classical		chr6_111266158_111266912	-1.90547	0.000109188	Basal-like
chr12_105682006_105682945	1.71385	0.000283382	Classical		chr15_43802157_43803041	-1.2777	0.000109242	Basal-like
chr9_120254161_120255092	2.21152	0.000283592	Classical		chr3_45022366_45027188	-1.29633	0.000109291	Basal-like
chr11_121223927_121225740	1.83598	0.00028384	Classical		chr14_89770004_89771218	-1.419	0.000109291	Basal-like
chr8_37476528_37481272	1.55778	0.000283898	Classical		chr4_166605562_166606227	-2.84674	0.000109569	Basal-like
chr4_105762131_105762541	2.77632	0.000283972	Classical		chr18_46397141_46403041	-1.22094	0.000109582	Basal-like
chr3_164849305_164849594	3.12089	0.000284316	Classical		chr6_161559612_161561193	-1.31726	0.00010972	Basal-like
chr13_109307553_109308894	1.86033	0.000284361	Classical		chr6_113697017_113698059	-1.89963	0.000109742	Basal-like
chr2_46177784_46179253	1.35063	0.000284698	Classical		chr3_16024681_16025245	-1.87281	0.0001099	Basal-like
chr10_44831502_44832759	1.83514	0.000284778	Classical		chr17_20887396_20889597	-2.21332	0.000109932	Basal-like
chr10_80352376_80353799	1.76107	0.0002849	Classical		chr20_19970652_19976008	-1.03452	0.000109953	Basal-like
chr5_74237438_74238550	1.62922	0.000285436	Classical		chr1_211724034_211726254	-1.9302	0.000110037	Basal-like
chr11_44925696_44930293	1.39368	0.000285468	Classical		chr14_58892662_58895392	-0.969171	0.000110124	Basal-like
chr19_14338985_14340277	1.50119	0.000285678	Classical		chr19_49531682_49533899	-1.85993	0.000110183	Basal-like
chr8_113900287_113901194	2.19977	0.00028585	Classical		chr13_25069058_25069413	-2.1571	0.000110211	Basal-like
chr14_25476627_25477704	1.5241	0.00028603	Classical		chr22_18209583_18210299	-1.66766	0.000110211	Basal-like
chr10_114551342_114554270	1.261	0.00028606	Classical		chr19_46946577_46948579	-1.66981	0.000110298	Basal-like
chr1_51750294_51752575	1.29199	0.000286132	Classical		chr19_41885166_41887020	-1.37545	0.000110386	Basal-like
chr2_182487842_182488861	1.8632	0.000286459	Classical		chr2_233889949_233891257	-1.11669	0.000110421	Basal-like
chr2_214359855_214360684	2.09329	0.000286614	Classical		chr4_113229942_113230793	-2.55111	0.000110437	Basal-like
chr1_10220433_10221490	1.96822	0.000286619	Classical		chr20_23103679_23105294	-1.78783	0.000110617	Basal-like
chr11_92090869_92091989	1.66186	0.000286839	Classical		chr22_16189509_16190051	-2.85628	0.00011064	Basal-like
chr2_112957337_112960333	1.26777	0.000286919	Classical		chr2_229281860_229282270	-2.22897	0.000110656	Basal-like
chr9_6151207_6152617	1.70096	0.000287073	Classical		chr1_110518687_110519031	-2.21882	0.000110682	Basal-like
chr6_159890742_159891537	2.42347	0.000287408	Classical		chr14_62160893_62165483	-1.00675	0.000110747	Basal-like
chr15_41772342_41776476	1.49277	0.000287711	Classical		chr2_158680545_158684949	-1.31795	0.000110878	Basal-like
chr21_45899978_45902609	1.60891	0.000287711	Classical		chr4_40179931_40181769	-1.75678	0.000110945	Basal-like
chr13_22315311_22316099	2.26912	0.000287837	Classical		chr7_43809023_43809836	-1.58432	0.000110979	Basal-like
chr8_6598183_6599631	2.05506	0.000287958	Classical		chr17_65472053_65474549	-1.31176	0.000111131	Basal-like
chr7_22281608_22282215	1.51559	0.000287997	Classical		chr1_170777104_170777599	-2.80533	0.000111272	Basal-like
chr9_80481868_80482557	1.94778	0.000288224	Classical		chr10_30149929_30150384	-1.58723	0.000111314	Basal-like
chr19_11744088_11744927	2.17693	0.00028829	Classical		chr18_55885746_55887067	-1.54127	0.000111314	Basal-like
chr20_53172675_53178507	1.71834	0.000288477	Classical		chr8_10507914_10515053	-1.7181	0.000111315	Basal-like
chr7_143867514_143868800	2.32744	0.000288657	Classical		chr10_71486956_71487721	-2.26421	0.000111332	Basal-like
chr3_5751150_5751690	2.25095	0.000288734	Classical		chr1_2185981_2190747	-1.30608	0.000111411	Basal-like
chr2_193422843_193424194	2.57769	0.000288801	Classical		chr10_77050447_77058107	-1.54398	0.00011145	Basal-like
chr7_13689799_13690487	2.1014	0.000288801	Classical		chr10_71561107_71563464	-1.59861	0.000111516	Basal-like
chr5_42879124_42879471	1.9183	0.000288822	Classical		chr6_7215365_7220549	-1.28816	0.000111516	Basal-like
chr7_151876062_151876536	1.54897	0.000288955	Classical		chr16_17646557_17647279	-2.77248	0.000111635	Basal-like
chr2_208705749_208706361	2.39126	0.000289084	Classical		chr12_88704006_88705588	-1.81834	0.00011176	Basal-like
chr17_80877939_80881817	1.03448	0.000289369	Classical		chr5_124692621_124694216	-1.64849	0.000111803	Basal-like
chr12_51301826_51302405	1.90198	0.000289407	Classical		chr22_39482503_39483467	-1.59109	0.000111897	Basal-like
chr4_23953720_23954172	1.95743	0.000289779	Classical		chr6_53212132_53214916	-1.06167	0.000111962	Basal-like
chr14_90375194_90379767	1.29141	0.000290153	Classical		chr8_69535729_69536505	-3.24807	0.000112078	Basal-like
chr3_132080081_132080911	2.22496	0.000290517	Classical		chr2_120107178_120107702	-2.15774	0.000112235	Basal-like
chr10_83633359_83637988	2.11228	0.000290517	Classical		chr6_80656748_80657354	-1.56759	0.000112317	Basal-like
chr4_25898565_25900396	1.62874	0.000291384	Classical		chr16_89355568_89357260	-1.01158	0.000112362	Basal-like
chr2_174410909_174411606	1.80608	0.000291389	Classical		chr21_46888707_46890098	-1.7429	0.000112362	Basal-like
chr11_103646662_103647239	2.15846	0.000291529	Classical		chr7_126214671_126215446	-3.62757	0.000112445	Basal-like
chr17_28161890_28165970	1.16376	0.000291764	Classical		chr5_145811830_145813069	-2.36341	0.000112452	Basal-like
chr11_71413451_71414140	2.9152	0.00029178	Classical		chr10_21312245_21312645	-2.63638	0.000112513	Basal-like
chr6_151197893_151199189	1.29331	0.000291827	Classical		chr22_43214822_43217272	-1.36778	0.000112559	Basal-like
chr1_181500379_181502144	2.02096	0.000291957	Classical		chr12_43173776_43174393	-2.87053	0.00011258	Basal-like
chr11_134307980_134309582	2.24277	0.000291957	Classical		chr14_35144065_35145105	-1.80076	0.000112633	Basal-like
chr14_90055803_90056779	1.66575	0.000291957	Classical		chr9_135767242_135772732	-1.44711	0.000112748	Basal-like
chr7_140006980_140010321	1.63002	0.000292058	Classical		chr2_159963998_159966306	-1.71315	0.000112773	Basal-like
chr1_32794795_32796550	1.16991	0.000292427	Classical		chr4_189363202_189366779	-2.91139	0.000112831	Basal-like
chr9_27053822_27054928	2.03443	0.000292427	Classical		chr12_10267792_10268589	-2.4071	0.000112912	Basal-like
chr19_15781057_15786949	1.18874	0.000292427	Classical		chr1_48615348_48617245	-2.64757	0.000113315	Basal-like
chr7_17217136_17220091	1.37216	0.000292463	Classical		chr10_28376217_28376780	-2.41811	0.000113386	Basal-like
chr2_69607121_69607529	1.81434	0.000292669	Classical		chr15_89453894_89457048	-1.23636	0.000113386	Basal-like
chr8_8251124_8252082	2.1249	0.000293034	Classical		chr1_35913618_35914118	-2.38346	0.000113459	Basal-like
chr4_151175887_151179941	1.41293	0.000293181	Classical		chr2_19340812_19342966	-1.50823	0.000113461	Basal-like
chr4_85578519_85579230	2.03481	0.000293608	Classical		chr22_36905609_36906431	-1.82049	0.000113507	Basal-like
chr8_8798179_8800873	1.27756	0.000293903	Classical		chr15_57353112_57353802	-1.95489	0.000113542	Basal-like
chr11_46569565_46570470	1.95809	0.000294129	Classical		chr12_25499796_25500904	-1.88408	0.000113639	Basal-like
chr9_97404666_97416922	1.29991	0.000294644	Classical		chr11_110232135_110235297	-1.49065	0.00011373	Basal-like
chr8_52999429_53000890	1.47004	0.000294715	Classical		chr13_80063472_80068492	-1.35458	0.000113777	Basal-like
chr1_23028503_23030987	1.42531	0.000294769	Classical		chr7_32789515_32790757	-1.5411	0.000113888	Basal-like
chr5_37493877_37494814	1.62526	0.000294985	Classical		chr2_11702537_11703401	-2.09106	0.000113924	Basal-like
chr6_111520790_111521612	1.67345	0.000294985	Classical		chr3_159553908_159554382	-2.24281	0.000113971	Basal-like
chr10_44339632_44342561	1.3741	0.000295588	Classical		chr11_34207605_34208485	-1.47762	0.000113971	Basal-like
chr9_96759021_96759886	2.39177	0.000296467	Classical		chr9_80323012_80324542	-1.99991	0.000114056	Basal-like
chr4_4046388_4047309	2.34976	0.000296884	Classical		chr18_43966786_43969317	-2.09314	0.000114107	Basal-like
chr14_56310912_56312588	1.16501	0.000297649	Classical		chr3_105835541_105836395	-1.92353	0.000114124	Basal-like
chr20_36175163_36176219	2.08066	0.000297649	Classical		chr10_5359198_5361074	-1.58911	0.000114291	Basal-like
chr8_20871578_20875989	1.91983	0.000297868	Classical		chr11_13180241_13185588	-1.73311	0.000114293	Basal-like
chr13_108746888_108749685	1.54512	0.000297996	Classical		chr8_54815039_54815602	-1.96828	0.000114349	Basal-like
chr9_45003315_45004477	1.73632	0.000298366	Classical		chr19_32509300_32509709	-2.66491	0.000114349	Basal-like
chr14_39337794_39338564	1.68578	0.000298366	Classical		chr20_56039154_56040737	-1.67322	0.000114391	Basal-like
chr6_131428596_131430699	1.9913	0.000298407	Classical		chr4_25240326_25242074	-1.32558	0.000114501	Basal-like
chr2_24010535_24011561	1.48335	0.000298603	Classical		chr11_64321193_64324618	-1.42473	0.000114509	Basal-like
chr6_107189459_107190526	1.68824	0.000298673	Classical		chr9_133436086_133436492	-2.49269	0.000114569	Basal-like
chr10_134656254_134657784	1.83087	0.000298929	Classical		chr1_68434691_68435502	-2.12712	0.000114611	Basal-like
chr6_71174392_71175423	1.88369	0.000298963	Classical		chr19_54539293_54540043	-2.01606	0.000114631	Basal-like
chr10_134586385_134591637	1.69555	0.000299009	Classical		chr2_121316491_121316988	-2.18188	0.000114631	Basal-like
chr11_40011036_40011983	2.82614	0.000299181	Classical		chr8_72318619_72319837	-2.28237	0.000114657	Basal-like
chr17_29634142_29636597	1.2566	0.000299539	Classical		chr16_10626844_10627474	-1.96951	0.000114657	Basal-like
chr11_77268922_77273519	1.2143	0.000299559	Classical		chr5_52638978_52640033	-1.96083	0.000114737	Basal-like
chr3_68118635_68119417	3.30539	0.000299702	Classical		chr3_189624749_189634830	-1.52132	0.00011476	Basal-like
chr11_67877875_67878810	1.54828	0.000299756	Classical		chr16_11401416_11403482	-1.54845	0.000114913	Basal-like
chr13_52583263_52587239	1.17309	0.00030003	Classical		chr17_13499733_13500360	-2.52568	0.000114971	Basal-like
chr8_81986123_81989688	1.38181	0.000300142	Classical		chr6_134538113_134538939	-1.68923	0.000115052	Basal-like
chr15_42430238_42436945	1.51936	0.000300289	Classical		chr3_27585225_27585956	-2.15019	0.000115065	Basal-like
chr9_6143468_6144145	1.92587	0.000300393	Classical		chr16_57933985_57935461	-1.14934	0.000115115	Basal-like
chr22_33888097_33889672	1.81931	0.00030076	Classical		chr4_169614258_169618082	-1.56493	0.000115158	Basal-like
chr1_20520863_20522138	1.41336	0.000300883	Classical		chr14_102741559_102741970	-1.98415	0.000115224	Basal-like
chr13_32554118_32556876	1.16082	0.000301082	Classical		chr16_1530996_1532931	-1.56375	0.000115224	Basal-like
chr16_68480593_68482373	1.40332	0.000301787	Classical		chr2_137935751_137936541	-2.52332	0.000115262	Basal-like
chr12_3553881_3555787	1.36005	0.000301873	Classical		chr14_29142422_29144092	-2.16396	0.000115295	Basal-like
chr5_175633425_175634446	1.76891	0.000302072	Classical		chr3_25514211_25516132	-2.06773	0.000115305	Basal-like
chr6_78171601_78174580	1.96598	0.000302291	Classical		chr17_14211998_14214058	-1.92166	0.000115383	Basal-like
chr1_76604420_76604918	3.36763	0.000302327	Classical		chr10_92571811_92573243	-2.67865	0.000115543	Basal-like
chr14_92478576_92479576	1.97401	0.0003025	Classical		chr3_71552067_71556473	-1.64077	0.000115572	Basal-like
chr10_69198111_69200567	1.97974	0.000302509	Classical		chr3_50218721_50224220	-1.41489	0.000115573	Basal-like
chr3_53387165_53391061	1.29472	0.00030298	Classical		chr2_95651083_95652080	-1.96676	0.000115598	Basal-like
chr18_8978565_8982458	1.48345	0.000303305	Classical		chr5_4540308_4541747	-2.73105	0.000115598	Basal-like
chr14_90041267_90043910	1.68722	0.000303479	Classical		chr13_80194303_80194901	-2.13061	0.000115819	Basal-like
chr3_33109395_33110917	1.61602	0.000303553	Classical		chr1_27165212_27166014	-1.67697	0.000115975	Basal-like
chr10_74129036_74132211	1.41309	0.000303882	Classical		chr17_41557139_41563316	-0.840308	0.000116034	Basal-like
chr1_169360243_169360745	2.11802	0.000304113	Classical		chr19_36220164_36225919	-1.47628	0.000116065	Basal-like
chr17_14104211_14106474	1.16252	0.000304113	Classical		chr14_28786354_28789087	-2.11859	0.000116086	Basal-like
chr3_5347536_5348483	1.43245	0.000304116	Classical		chr5_9470134_9470898	-3.15986	0.000116091	Basal-like
chr15_100113276_100114248	1.75875	0.000304174	Classical		chr16_79908139_79909922	-1.5864	0.000116199	Basal-like
chr3_169049579_169059545	1.19412	0.000304404	Classical		chr10_96996162_96998173	-1.46528	0.0001162	Basal-like
chr3_53664951_53669261	1.26433	0.000304453	Classical		chr17_71354511_71360547	-1.02624	0.000116235	Basal-like
chr13_32780053_32780586	1.89772	0.000304463	Classical		chr13_26311569_26313342	-1.92127	0.000116459	Basal-like
chr1_3177414_3181856	1.63542	0.000304569	Classical		chr6_154798899_154800794	-1.74799	0.000116514	Basal-like
chr3_58404456_58405846	1.75878	0.000304858	Classical		chr17_42784628_42787673	-1.11075	0.000116514	Basal-like
chr1_16660514_16662796	1.07164	0.000304884	Classical		chr21_39657512_39659112	-1.80044	0.000116514	Basal-like
chr14_55900214_55901485	1.45114	0.000305021	Classical		chr14_51424392_51425203	-1.89391	0.000116523	Basal-like
chr9_94520796_94521153	1.85139	0.000305158	Classical		chr14_103619865_103629316	-1.06905	0.000116787	Basal-like
chr17_71646215_71647256	1.80927	0.000305158	Classical		chr16_2498549_2499560	-1.4765	0.000116839	Basal-like
chr10_2367063_2367820	3.14556	0.000305229	Classical		chr11_134812640_134816173	-1.93357	0.000116876	Basal-like
chr8_72101423_72102121	2.01113	0.000305564	Classical		chr12_9065668_9068155	-1.47237	0.00011713	Basal-like
chr3_124284059_124285516	1.17593	0.000305569	Classical		chr12_30571927_30572430	-2.84179	0.000117227	Basal-like
chr12_124559517_124561656	1.26762	0.000305851	Classical		chr16_70838622_70838999	-1.75983	0.000117305	Basal-like
chr9_93373347_93374233	1.49815	0.000306052	Classical		chr11_122752688_122754897	-1.59001	0.000117475	Basal-like
chr2_174155202_174156955	1.62098	0.000306369	Classical		chr16_57075652_57076053	-1.74449	0.000117491	Basal-like
chr8_121666246_121666602	2.51713	0.000306408	Classical		chr22_24229779_24232000	-1.34981	0.000117515	Basal-like
chr22_31984449_31984946	2.16418	0.000307404	Classical		chr5_6772541_6774823	-1.52722	0.000117697	Basal-like
chr3_178068931_178070528	1.61187	0.000307507	Classical		chr16_55308641_55310305	-1.9651	0.000117704	Basal-like
chr6_110974694_110979965	1.16487	0.000307529	Classical		chr17_39564123_39565293	-1.57092	0.000117704	Basal-like
chr21_43756184_43761017	0.968392	0.000307623	Classical		chr16_16009936_16018273	-1.16129	0.000117706	Basal-like
chr4_36981559_36982118	3.15727	0.000307634	Classical		chr13_42546530_42550362	-1.71141	0.000117719	Basal-like
chr4_147153881_147154979	1.54381	0.000307648	Classical		chr15_52359452_52373173	-1.21879	0.000117785	Basal-like
chr11_30199403_30200751	2.65271	0.000307648	Classical		chr13_53190219_53192467	-1.22491	0.000117786	Basal-like
chr1_169481342_169485517	1.2363	0.000307884	Classical		chr15_44508398_44510068	-1.7559	0.000117807	Basal-like
chr3_53672189_53672876	1.85901	0.000307983	Classical		chr11_61632626_61635144	-1.4821	0.000117868	Basal-like
chr7_141740430_141741086	2.02845	0.000308203	Classical		chr2_54054280_54055122	-1.5944	0.000117885	Basal-like
chr3_87255687_87257935	1.57615	0.000308386	Classical		chr5_133576073_133577567	-1.44761	0.000117912	Basal-like
chr6_52750553_52751272	2.15357	0.000308457	Classical		chr14_71170817_71193438	-1.21402	0.000117912	Basal-like
chr6_93043568_93044747	2.73454	0.000308773	Classical		chr20_23622630_23623291	-1.46272	0.000118068	Basal-like
chr6_38144267_38144910	2.0383	0.000308834	Classical		chr11_41075808_41076689	-3.04243	0.000118204	Basal-like
chr7_30294834_30296061	1.37937	0.000308855	Classical		chr5_13988441_13992789	-1.45593	0.000118394	Basal-like
chr11_10580025_10584371	1.25936	0.000310299	Classical		chr15_35310355_35311460	-1.67752	0.000118394	Basal-like
chr8_11668914_11673990	1.2697	0.000310345	Classical		chr3_9256683_9258686	-2.0869	0.0001185	Basal-like
chr6_54580575_54582767	1.40705	0.00031037	Classical		chr1_201504260_201512532	-1.52941	0.000118529	Basal-like
chr6_86282533_86284881	1.39322	0.000310444	Classical		chr7_22904518_22905025	-1.65544	0.000118751	Basal-like
chr8_18530898_18535442	1.56983	0.000310674	Classical		chr1_31207927_31209429	-1.91132	0.000118825	Basal-like
chr11_110731028_110732474	2.41838	0.000310674	Classical		chr3_133961714_133962573	-1.22928	0.000118848	Basal-like
chr13_41879634_41882338	1.22635	0.000310853	Classical		chr1_25388868_25391223	-1.38584	0.000118856	Basal-like
chr20_25044127_25046466	1.20736	0.000310962	Classical		chr13_111049384_111051036	-1.86531	0.000118907	Basal-like
chr8_81858067_81858775	1.75119	0.000311212	Classical		chr7_151291920_151298455	-1.28896	0.000118961	Basal-like
chr6_167910407_167914191	1.44469	0.000311351	Classical		chr4_177831927_177832497	-2.34109	0.0001191	Basal-like
chr6_111076823_111077607	1.88603	0.000311377	Classical		chr11_69968946_69971577	-1.64465	0.000119108	Basal-like
chr5_118504389_118504921	1.94004	0.000311606	Classical		chr20_46769310_46769815	-2.37834	0.000119108	Basal-like
chr16_68501055_68509074	0.982392	0.000311726	Classical		chr2_61794587_61795187	-2.12826	0.000119211	Basal-like
chr2_157636565_157637260	2.07663	0.000311816	Classical		chr16_46654387_46655292	-1.16905	0.000119226	Basal-like
chr5_68369720_68373423	1.92968	0.00031204	Classical		chr19_7856480_7857246	-2.30759	0.000119226	Basal-like
chr1_233098637_233105093	1.15858	0.000312412	Classical		chr13_50970509_50971798	-1.94414	0.000119323	Basal-like
chr15_62440499_62440916	2.59857	0.000312412	Classical		chr8_131083970_131084799	-1.94482	0.000119361	Basal-like
chr8_18698393_18699478	1.68284	0.000312972	Classical		chr2_45291054_45294487	-1.67794	0.000119387	Basal-like
chr9_45005471_45005828	1.96119	0.000313798	Classical		chr14_77547983_77549673	-1.64216	0.000119387	Basal-like
chr7_51101748_51103098	1.47305	0.000313867	Classical		chr14_73956942_73960021	-0.946147	0.000119431	Basal-like
chr2_193336726_193337844	1.38394	0.000313985	Classical		chr11_66716611_66720897	-1.17134	0.000119448	Basal-like
chr12_57864455_57865182	1.72441	0.000313985	Classical		chr1_197769598_197772504	-1.61101	0.000119563	Basal-like
chr22_29412665_29415172	1.56618	0.000314263	Classical		chr9_113598086_113599001	-2.15367	0.000119563	Basal-like
chr3_169474940_169476541	1.42467	0.000314857	Classical		chr22_44297360_44298251	-2.15509	0.000119574	Basal-like
chr8_125118923_125121450	1.26149	0.00031539	Classical		chr20_31158297_31160896	-1.22649	0.00011976	Basal-like
chr2_211382348_211385360	2.06116	0.000315794	Classical		chr8_49494900_49495723	-1.75366	0.000119845	Basal-like
chr9_74687510_74688193	2.11488	0.000316042	Classical		chr1_173300043_173301481	-2.10874	0.000120129	Basal-like
chr3_102770617_102772300	1.57951	0.000316221	Classical		chr16_61925660_61927592	-2.50425	0.000120131	Basal-like
chr5_103453248_103453878	1.88477	0.000316684	Classical		chr2_232582257_232583084	-1.74498	0.000120252	Basal-like
chr9_117758361_117759216	1.7247	0.000316845	Classical		chr21_27760061_27764151	-2.03226	0.000120311	Basal-like
chr11_1212825_1213574	1.48244	0.000317947	Classical		chr11_12439233_12440462	-1.91268	0.000120334	Basal-like
chr9_79159388_79160197	1.96092	0.000318892	Classical		chr9_38186194_38187093	-1.69574	0.000120382	Basal-like
chr6_44424249_44425596	1.30467	0.000318943	Classical		chr14_94475483_94476985	-1.7254	0.000120382	Basal-like
chr7_112190938_112192434	1.52056	0.000319172	Classical		chr13_100130208_100133715	-1.81958	0.000120536	Basal-like
chr6_142594192_142594647	2.54548	0.000319241	Classical		chr17_9088410_9089889	-2.08783	0.000120539	Basal-like
chr2_47549896_47552177	0.889865	0.000319439	Classical		chr3_184295192_184299066	-1.30745	0.000120688	Basal-like
chr6_132852279_132853255	2.35679	0.00031948	Classical		chr17_76214530_76216688	-1.76194	0.000120688	Basal-like
chr10_135176951_135180596	1.5717	0.000319762	Classical		chr5_141850514_141851955	-1.20198	0.000120821	Basal-like
chr9_71332780_71333642	1.90504	0.000320014	Classical		chr16_66636681_66642535	-1.25911	0.000120821	Basal-like
chr1_116634325_116636284	1.56591	0.000320058	Classical		chr20_30142181_30143652	-1.05545	0.000120821	Basal-like
chr9_116815622_116817020	1.62895	0.000320226	Classical		chr2_37588807_37590875	-1.64413	0.000120849	Basal-like
chr14_70515107_70516051	1.43815	0.000320291	Classical		chr11_29206696_29207741	-2.6734	0.000120885	Basal-like
chr4_165998543_165999248	2.34242	0.000320382	Classical		chr12_10319806_10320196	-3.06865	0.000120902	Basal-like
chr11_10572511_10573779	1.43317	0.000321136	Classical		chr14_56000563_56001920	-1.954	0.000120911	Basal-like
chr17_60195838_60205786	1.21996	0.000321317	Classical		chr14_52002887_52003506	-2.02823	0.00012118	Basal-like
chr11_130514039_130518569	1.23277	0.000321453	Classical		chr10_120604943_120605745	-1.80999	0.000121235	Basal-like
chr5_160468600_160469572	2.37	0.000321653	Classical		chr5_145565729_145568018	-1.56381	0.000121269	Basal-like
chr2_194440575_194442782	1.70025	0.000322095	Classical		chr11_2036262_2037452	-1.84876	0.000121272	Basal-like
chr20_39666105_39669764	1.2397	0.000322148	Classical		chr5_5287588_5288460	-2.71707	0.000121291	Basal-like
chr2_169213554_169215446	1.01574	0.000322159	Classical		chr22_45596080_45599331	-1.25782	0.000121609	Basal-like
chr8_134564298_134565264	1.57222	0.000322683	Classical		chr3_197144311_197157550	-1.12754	0.000121612	Basal-like
chr4_92187003_92191175	1.73712	0.00032302	Classical		chr10_112287324_112288537	-1.53485	0.000121636	Basal-like
chr22_45550797_45551845	1.69972	0.00032302	Classical		chr15_100076460_100077274	-1.50692	0.000121639	Basal-like
chr13_24881200_24882349	1.59822	0.000323325	Classical		chr2_127902981_127904218	-1.63555	0.000121743	Basal-like
chr17_77862489_77863893	1.48352	0.000323716	Classical		chr10_91291307_91293420	-2.00481	0.000121818	Basal-like
chr7_22294533_22295233	1.82977	0.000323863	Classical		chr1_227950339_227954086	-1.03218	0.000122076	Basal-like
chr2_13696275_13698553	1.13941	0.000324154	Classical		chr10_62507183_62509062	-2.15061	0.000122105	Basal-like
chr4_120011020_120018192	1.0782	0.000324154	Classical		chr4_69277926_69278733	-2.04096	0.00012216	Basal-like
chr1_116696256_116697606	1.17176	0.000324203	Classical		chr2_10855172_10864023	-1.69589	0.00012231	Basal-like
chr7_105790884_105791689	1.53231	0.000324499	Classical		chr20_49198529_49200767	-1.49896	0.000122332	Basal-like
chr4_9499460_9501809	1.52043	0.00032458	Classical		chr1_28188702_28189773	-1.72053	0.000122427	Basal-like
chr9_90037407_90038864	1.68759	0.000325279	Classical		chr17_76361083_76363575	-1.17946	0.000122589	Basal-like
chr16_52896222_52896927	1.55695	0.000326598	Classical		chr4_169471516_169472402	-2.08202	0.000122771	Basal-like
chr4_11734100_11737355	1.38026	0.000326695	Classical		chr1_95318957_95322715	-1.08312	0.000122864	Basal-like
chr19_16778717_16779446	1.87308	0.000326773	Classical		chr9_123544104_123545043	-1.77881	0.00012287	Basal-like
chr15_93195463_93200983	1.18704	0.000326831	Classical		chr5_78275107_78282343	-1.05335	0.000122892	Basal-like
chr21_42928159_42930317	1.41093	0.000326831	Classical		chr2_119425529_119426840	-2.00127	0.000122944	Basal-like
chr3_170692205_170692577	2.35895	0.000326864	Classical		chr10_21570868_21571551	-1.80512	0.000122944	Basal-like
chr16_21350866_21352660	1.51218	0.000326952	Classical		chr1_183573169_183574315	-1.68474	0.000123041	Basal-like
chr1_222278957_222280367	1.10703	0.000326954	Classical		chr18_53522481_53523376	-2.22818	0.000123041	Basal-like
chr22_31932138_31933026	1.78215	0.000326954	Classical		chr8_98941227_98942435	-1.75317	0.000123181	Basal-like
chr2_37980352_37980938	1.79958	0.000326996	Classical		chr12_52843648_52849284	-1.61082	0.000123327	Basal-like
chr1_160579117_160580919	1.41116	0.000327019	Classical		chr8_23213899_23215393	-1.98692	0.000123374	Basal-like
chr11_113593891_113598137	1.37603	0.000327168	Classical		chr8_100031452_100031710	-2.52826	0.000123422	Basal-like
chr6_154912279_154913931	1.55668	0.000327207	Classical		chr2_45446307_45449003	-1.79023	0.000123429	Basal-like
chr4_167376676_167377058	2.87583	0.000327309	Classical		chr5_177831512_177832139	-2.2722	0.000123429	Basal-like
chr8_76388200_76388729	2.3827	0.000327312	Classical		chr18_46071417_46072532	-1.50866	0.000123461	Basal-like
chr1_92152236_92153229	1.876	0.000327807	Classical		chr1_31575273_31576215	-1.25225	0.000123558	Basal-like
chr8_57755395_57757963	1.28354	0.000327837	Classical		chr7_5666657_5667859	-1.47256	0.000123561	Basal-like
chr11_85543107_85544036	1.70549	0.000327941	Classical		chr4_146725345_146726440	-1.78646	0.000123568	Basal-like
chr11_75018800_75019420	1.63899	0.000327969	Classical		chr11_122068070_122068780	-2.11885	0.00012366	Basal-like
chr1_169125108_169125695	1.66891	0.000327998	Classical		chr2_201389971_201391938	-0.989165	0.000123681	Basal-like
chr1_181359097_181359895	1.58125	0.000328059	Classical		chr1_28291132_28295229	-1.25227	0.00012373	Basal-like
chr11_76764002_76764676	1.84563	0.000328059	Classical		chr1_224703249_224705087	-1.8293	0.000123764	Basal-like
chr12_103488841_103489275	2.30684	0.00032848	Classical		chr19_5882050_5882693	-1.64842	0.000123764	Basal-like
chr16_54838594_54839790	2.03246	0.000329168	Classical		chr7_110652802_110654246	-2.10757	0.000123795	Basal-like
chr7_25255514_25256378	1.6355	0.00033011	Classical		chr7_80789091_80792553	-1.69534	0.000123802	Basal-like
chr15_49051517_49053678	1.56904	0.000330345	Classical		chr17_26608685_26610809	-1.75992	0.0001239	Basal-like
chr9_4211341_4212943	1.29093	0.00033078	Classical		chr10_34779243_34782960	-1.33286	0.000124033	Basal-like
chr16_74605061_74606310	1.29144	0.000331044	Classical		chr3_105078154_105078870	-2.43487	0.000124448	Basal-like
chr6_46755873_46759675	1.93662	0.0003319	Classical		chr1_94456731_94459640	-1.52081	0.000124536	Basal-like
chr8_16550039_16553479	2.18694	0.000332043	Classical		chr3_36721441_36722577	-2.19234	0.000124551	Basal-like
chr6_42813006_42814024	1.82628	0.000332112	Classical		chr1_182137883_182140837	-1.67179	0.000124582	Basal-like
chr7_30846143_30848561	1.38507	0.000332112	Classical		chr7_138342045_138344106	-1.49006	0.000124636	Basal-like
chr12_14052631_14053570	2.02074	0.000332112	Classical		chr8_130989146_130989587	-1.74409	0.000124636	Basal-like
chr16_17462490_17465211	1.14291	0.000332271	Classical		chr8_132868311_132869142	-1.5228	0.000124815	Basal-like
chr8_93906534_93907977	1.56404	0.00033234	Classical		chr3_45593492_45594455	-1.5259	0.000124892	Basal-like
chr1_34870952_34873925	1.8128	0.000332391	Classical		chr4_133044215_133046258	-2.48502	0.000124922	Basal-like
chr19_49106122_49111620	1.2131	0.000332547	Classical		chr16_81212361_81216492	-1.25917	0.000125053	Basal-like
chr13_26563094_26564905	1.43552	0.00033271	Classical		chr3_29482057_29482790	-1.61794	0.000125102	Basal-like
chr8_119792792_119793169	1.83068	0.000332949	Classical		chr20_17981502_17983301	-1.68308	0.000125102	Basal-like
chr6_139907509_139914493	1.35531	0.000333441	Classical		chr3_184315130_184323191	-1.3675	0.00012526	Basal-like
chr2_150036214_150039034	1.65439	0.000333613	Classical		chr12_99631593_99632836	-2.21822	0.00012531	Basal-like
chr6_41952862_41953805	2.05332	0.000333986	Classical		chr8_134778396_134782604	-1.53859	0.000125337	Basal-like
chr5_102810106_102811260	1.75953	0.000334011	Classical		chr14_100224104_100224890	-2.0833	0.000125356	Basal-like
chr11_67705511_67706287	1.94217	0.000334391	Classical		chr5_125824818_125825691	-2.01441	0.000125385	Basal-like
chr15_77435449_77439407	1.2079	0.000334561	Classical		chr7_96190745_96192252	-2.30106	0.000125449	Basal-like
chr15_67347323_67350917	0.893255	0.00033483	Classical		chr10_28673968_28678045	-1.70146	0.000125674	Basal-like
chr3_114176825_114177359	1.55976	0.000335021	Classical		chr9_123444938_123447945	-1.8171	0.000125816	Basal-like
chr15_62630585_62632411	1.82819	0.000335187	Classical		chr1_228129126_228131717	-1.30983	0.000126076	Basal-like
chr17_11222492_11224422	2.58114	0.000335405	Classical		chr5_150937630_150938418	-2.5354	0.00012609	Basal-like
chr1_213265470_213266048	2.18995	0.000335852	Classical		chr13_100856326_100856742	-2.2789	0.000126136	Basal-like
chr6_134347906_134349110	1.44925	0.000336034	Classical		chr14_71246460_71247046	-1.87135	0.00012614	Basal-like
chr11_12044821_12045402	2.1453	0.000336052	Classical		chr1_110517810_110518329	-2.11771	0.00012618	Basal-like
chr14_67904234_67916635	1.40533	0.000336088	Classical		chr5_14739237_14739825	-2.05882	0.000126229	Basal-like
chr7_47425785_47430056	1.33615	0.000336105	Classical		chr19_49044550_49050841	-1.23592	0.000126229	Basal-like
chr12_68823301_68825915	1.3825	0.000336105	Classical		chr12_22466926_22467759	-2.03942	0.000126351	Basal-like
chr17_26808838_26811502	1.44704	0.000336251	Classical		chr6_21807752_21809483	-1.38533	0.000126382	Basal-like
chr21_45036193_45040658	1.12265	0.000336321	Classical		chr2_86163046_86164835	-1.69251	0.000126516	Basal-like
chr17_40620219_40622375	1.35972	0.000337159	Classical		chr9_115062551_115063210	-1.86718	0.000126528	Basal-like
chr7_142590946_142592331	1.33664	0.000337171	Classical		chr17_39464376_39465377	-1.55424	0.000126621	Basal-like
chr9_38071727_38076822	1.14251	0.000337171	Classical		chr15_90063783_90068880	-1.39096	0.000126651	Basal-like
chr12_112904161_112904708	2.05333	0.000337393	Classical		chr2_208530176_208531508	-1.84913	0.000126944	Basal-like
chr1_117206499_117207603	1.39659	0.000337674	Classical		chr4_41059736_41064776	-1.57852	0.000126994	Basal-like
chr20_18084566_18085048	2.14139	0.000337718	Classical		chr3_49079196_49080793	-1.56787	0.000127081	Basal-like
chr22_29411377_29412529	1.41244	0.000338074	Classical		chr12_2407565_2408425	-2.23262	0.000127081	Basal-like
chr4_156624191_156627906	1.70573	0.000338142	Classical		chr8_107058368_107059728	-1.61526	0.000127133	Basal-like
chr18_19654798_19655335	2.31926	0.000338603	Classical		chr11_76595866_76597984	-1.49078	0.000127167	Basal-like
chr1_231632551_231635373	1.32948	0.000338627	Classical		chr9_101611141_101616478	-1.38275	0.000127368	Basal-like
chr7_105789680_105790627	1.87029	0.000338648	Classical		chr3_58246477_58246669	-2.60427	0.000127898	Basal-like
chr19_23586679_23587888	1.9988	0.000338898	Classical		chr14_104200214_104200810	-1.64215	0.000127985	Basal-like
chr6_169841056_169842043	2.46499	0.000338985	Classical		chr22_19811634_19814090	-1.18227	0.000128003	Basal-like
chr2_101880788_101887120	0.948144	0.000339049	Classical		chr12_32265964_32268818	-1.57218	0.000128051	Basal-like
chr21_38010412_38012514	1.70066	0.000339411	Classical		chr3_181767771_181773203	-1.53245	0.000128054	Basal-like
chr9_14294270_14297727	1.57905	0.000339461	Classical		chr10_12742034_12743506	-1.71486	0.000128054	Basal-like
chr6_107136413_107144467	1.37894	0.000339654	Classical		chr20_24942041_24943112	-2.10665	0.000128089	Basal-like
chr14_71702610_71705826	1.54572	0.000339718	Classical		chr11_97592080_97593059	-3.07875	0.000128113	Basal-like
chr9_33270565_33275576	1.27116	0.000339891	Classical		chr19_43751818_43752245	-2.74058	0.000128303	Basal-like
chr6_94624947_94626229	1.79408	0.00034021	Classical		chr18_21602420_21603608	-1.74889	0.000128308	Basal-like
chr21_27322358_27323350	1.78598	0.000340305	Classical		chr2_15730838_15733205	-0.87914	0.000128339	Basal-like
chr10_80387928_80396683	1.37487	0.000340462	Classical		chr9_117353092_117354672	-1.28977	0.000128462	Basal-like
chr8_116883097_116884346	1.73955	0.000340642	Classical		chr22_33222937_33223307	-2.45188	0.000128555	Basal-like
chr1_233478257_233479035	1.83129	0.000340726	Classical		chr8_49313289_49315900	-1.2787	0.000128564	Basal-like
chr4_103699105_103701640	1.27637	0.000340881	Classical		chr4_101109969_101112749	-1.9712	0.000128566	Basal-like
chr7_114278370_114279510	2.22527	0.000340881	Classical		chr18_1521445_1522803	-3.55497	0.000128566	Basal-like
chr2_96091144_96092618	1.37838	0.000340893	Classical		chr8_69931242_69931901	-2.6085	0.000128569	Basal-like
chr12_96143323_96149324	1.27578	0.000341194	Classical		chr3_81791659_81792302	-1.73854	0.00012869	Basal-like
chr5_81922311_81922941	2.01244	0.000341367	Classical		chr10_24553567_24554537	-1.80276	0.00012871	Basal-like
chr9_6228710_6229499	1.87989	0.000341759	Classical		chr21_31518900_31521426	-3.22837	0.000128724	Basal-like
chr6_74118279_74119013	2.71646	0.000342016	Classical		chr8_85737781_85738235	-3.2916	0.000128726	Basal-like
chr1_59099134_59099427	1.70286	0.000342176	Classical		chr2_177335609_177341226	-1.32868	0.000128902	Basal-like
chr7_76031622_76034313	1.22472	0.000343575	Classical		chr13_48582086_48585214	-1.39763	0.000128913	Basal-like
chr7_39334253_39335319	2.33393	0.000343652	Classical		chr6_21634264_21634879	-1.80445	0.000129158	Basal-like
chr6_52627326_52628154	2.05122	0.000343776	Classical		chr5_10527455_10528191	-2.38324	0.000129268	Basal-like
chr5_55704417_55705261	1.28709	0.000344002	Classical		chr5_172836874_172837951	-2.18353	0.000129358	Basal-like
chr3_39392664_39393346	2.67342	0.000344247	Classical		chr20_35448317_35449366	-1.71955	0.00012941	Basal-like
chr2_8244056_8245015	1.47191	0.000344657	Classical		chr5_140762257_140763271	-2.40404	0.000129594	Basal-like
chr18_55373647_55375619	1.59892	0.00034492	Classical		chr10_104191161_104193710	-0.884443	0.000129724	Basal-like
chr8_132895025_132896803	2.28007	0.000346145	Classical		chr6_161737566_161740425	-1.83653	0.000129724	Basal-like
chr1_157931107_157932216	1.47672	0.000346475	Classical		chr20_47255227_47256467	-1.5848	0.000129811	Basal-like
chr11_106363268_106364209	3.28408	0.000346635	Classical		chr3_57081144_57083335	-1.47266	0.000129847	Basal-like
chr6_166018723_166019964	2.03713	0.000347121	Classical		chr5_165827293_165827702	-3.852	0.000129873	Basal-like
chr11_80243769_80245039	1.73301	0.000347135	Classical		chr1_214698315_214698771	-1.81601	0.000130018	Basal-like
chr5_55351949_55352395	2.07268	0.000347595	Classical		chr5_135340716_135352297	-1.43785	0.000130112	Basal-like
chr10_116480662_116481793	1.50518	0.000347595	Classical		chr3_98593418_98593927	-2.79389	0.00013013	Basal-like
chr20_22990207_22994806	1.34848	0.000347595	Classical		chr14_74954552_74957082	-1.76464	0.000130156	Basal-like
chr2_86927287_86934146	0.928262	0.00034768	Classical		chr5_175908203_175908901	-1.37319	0.000130204	Basal-like
chr4_144017795_144019015	1.99285	0.000347891	Classical		chr16_68622911_68625935	-1.5496	0.000130235	Basal-like
chr13_30284430_30284943	1.85174	0.000348296	Classical		chr15_74477191_74479921	-1.46157	0.000130335	Basal-like
chr15_37397978_37404743	1.40822	0.000348393	Classical		chr4_125862725_125865571	-1.88068	0.000130446	Basal-like
chr2_185992458_185993518	2.08708	0.000348493	Classical		chr8_64224100_64224987	-2.81403	0.000130494	Basal-like
chr9_96072985_96075453	0.974534	0.000349207	Classical		chr17_2361197_2364099	-1.45333	0.000130653	Basal-like
chr14_75504617_75512953	1.16791	0.000349469	Classical		chr11_122007245_122007769	-2.45107	0.000130893	Basal-like
chr16_75494432_75496422	1.10827	0.000349577	Classical		chr19_23722622_23723827	-2.81448	0.000130981	Basal-like
chr12_109322057_109324969	1.42983	0.000349857	Classical		chr2_128478179_128480578	-1.34888	0.000130996	Basal-like
chr5_59964898_59965546	2.08401	0.000350055	Classical		chr5_71402688_71404968	-1.71103	0.000131268	Basal-like
chr2_82098233_82101392	1.58306	0.000350654	Classical		chr17_60694794_60695679	-1.7426	0.000131373	Basal-like
chr10_120255184_120256135	1.82083	0.000350662	Classical		chr20_23115340_23120743	-1.89099	0.000131463	Basal-like
chr6_56142841_56144598	1.73483	0.000351006	Classical		chr4_124753612_124754097	-2.00156	0.000131487	Basal-like
chr5_143536460_143537142	1.86078	0.000351138	Classical		chr4_177806242_177806632	-3.84801	0.000131487	Basal-like
chr8_41841719_41842430	1.55575	0.000351184	Classical		chr8_69637758_69638603	-2.84964	0.000131487	Basal-like
chr7_15716768_15720203	1.98124	0.000351303	Classical		chr10_3153402_3155846	-1.53348	0.000131537	Basal-like
chr10_94795246_94795949	1.58859	0.00035135	Classical		chr20_11214289_11217501	-1.41595	0.000131549	Basal-like
chr10_51567341_51568159	1.46272	0.000351641	Classical		chr1_200620989_200623402	-1.45077	0.000131681	Basal-like
chr4_86745077_86752483	1.22195	0.000351821	Classical		chr20_32103872_32107205	-1.4711	0.000131681	Basal-like
chr2_127866669_127867666	1.47556	0.000352075	Classical		chr17_29287814_29289717	-1.66291	0.000131827	Basal-like
chr1_85870086_85875477	1.1959	0.000352134	Classical		chr14_34115818_34116470	-2.74417	0.000132053	Basal-like
chr7_29286984_29288322	1.22487	0.000352134	Classical		chr5_167057064_167059121	-1.78956	0.000132167	Basal-like
chr1_162209830_162210295	1.36213	0.000352619	Classical		chr8_32138328_32139266	-2.7343	0.000132167	Basal-like
chr2_225789387_225795559	1.36082	0.000352619	Classical		chr1_31245204_31246815	-1.9401	0.000132438	Basal-like
chr13_48694995_48695824	1.67771	0.000352619	Classical		chr16_48543419_48547346	-1.42357	0.000132591	Basal-like
chr1_78520422_78522232	1.32614	0.000352681	Classical		chr16_58451299_58452213	-1.87561	0.000132841	Basal-like
chr3_89820306_89821893	1.69624	0.000352681	Classical		chr17_74749267_74751211	-1.65178	0.000132841	Basal-like
chr1_147294688_147296799	1.37706	0.000353008	Classical		chr1_220507946_220512787	-1.6256	0.000133028	Basal-like
chr16_83026747_83028149	2.35856	0.000353078	Classical		chr7_55717411_55719510	-1.71407	0.000133102	Basal-like
chr15_45521880_45523022	2.21254	0.000353551	Classical		chr2_132284426_132287056	-1.2156	0.00013312	Basal-like
chr5_54710419_54711930	1.28051	0.000353938	Classical		chr16_86760242_86761251	-1.73028	0.00013315	Basal-like
chr9_115678918_115679988	1.32407	0.000354186	Classical		chr11_119924393_119929917	-1.67817	0.000133213	Basal-like
chr4_80197601_80200191	1.86986	0.00035443	Classical		chr10_12329112_12329700	-1.867	0.000133247	Basal-like
chr1_223171488_223176092	1.3562	0.000355067	Classical		chr1_187624654_187624978	-3.23412	0.000133249	Basal-like
chr12_68114193_68115214	1.58056	0.000355235	Classical		chr4_7772365_7773049	-1.7035	0.00013329	Basal-like
chr7_65768835_65774991	1.06214	0.000355303	Classical		chr2_216591937_216592865	-2.37716	0.000133367	Basal-like
chr17_10654673_10655055	2.74764	0.00035583	Classical		chr3_156348427_156349191	-2.10238	0.000133515	Basal-like
chr12_40225395_40225788	1.95034	0.000355903	Classical		chr14_34926654_34935733	-1.01728	0.000133527	Basal-like
chr15_98490229_98493868	1.37691	0.000355903	Classical		chr12_38540644_38541643	-1.68333	0.000133565	Basal-like
chr2_200986536_200997933	1.16136	0.00035636	Classical		chr5_3531807_3532905	-2.36561	0.000133692	Basal-like
chr14_107218965_107219750	1.69322	0.000356412	Classical		chr22_39510051_39513633	-1.54256	0.000133777	Basal-like
chr10_80219170_80222749	1.25749	0.00035684	Classical		chr11_33739746_33749329	-1.22107	0.000133851	Basal-like
chr1_234926021_234932547	1.14815	0.000356861	Classical		chr11_74463857_74466001	-1.50176	0.000133924	Basal-like
chr10_114540549_114541355	1.40637	0.000357149	Classical		chr17_20434176_20434844	-3.16676	0.000133924	Basal-like
chr1_200067738_200069080	1.56523	0.000357157	Classical		chr4_84490309_84491282	-1.8186	0.000133964	Basal-like
chr1_246747094_246748310	1.51137	0.000357157	Classical		chr15_78357055_78359226	-1.12166	0.000133964	Basal-like
chr15_67032878_67035912	1.23736	0.000357737	Classical		chr15_72487258_72492198	-1.10604	0.000134013	Basal-like
chr2_98634206_98634516	2.7632	0.000357852	Classical		chr12_6605142_6606300	-1.51722	0.000134085	Basal-like
chr1_212390946_212392740	1.45277	0.000357963	Classical		chr3_41548735_41550455	-1.78774	0.000134277	Basal-like
chr7_6403491_6404182	1.44848	0.00035821	Classical		chr1_193290509_193291424	-1.75482	0.000134333	Basal-like
chr20_17721732_17722748	1.54207	0.000359594	Classical		chr10_118924513_118928693	-1.45145	0.000134413	Basal-like
chr8_135738636_135739685	1.55938	0.000359781	Classical		chr2_224195252_224196266	-2.46167	0.00013446	Basal-like
chr7_157587637_157588729	2.1468	0.000360307	Classical		chr19_30165317_30168781	-1.24864	0.00013446	Basal-like
chr12_11920656_11922097	1.48393	0.00036047	Classical		chr5_180211898_180215671	-1.36686	0.000134628	Basal-like
chr6_130498755_130499986	1.39279	0.000360993	Classical		chr12_8091304_8092093	-2.6118	0.000134647	Basal-like
chr2_208639889_208640521	1.76422	0.000361033	Classical		chr9_129514781_129515641	-1.68707	0.000134648	Basal-like
chr15_69517026_69518050	1.88566	0.000361123	Classical		chr12_120646974_120651177	-1.61449	0.000134809	Basal-like
chr6_122994953_122995470	2.12946	0.000361343	Classical		chr2_51240409_51241397	-2.32077	0.00013488	Basal-like
chr15_47715569_47717340	2.12149	0.000362081	Classical		chr1_17703583_17704939	-1.97223	0.000134911	Basal-like
chr2_203645901_203648372	1.32353	0.000362495	Classical		chr15_101224982_101235486	-1.23041	0.000134986	Basal-like
chr4_184326566_184333748	1.16194	0.000362495	Classical		chr9_134954454_134955228	-0.944408	0.000135086	Basal-like
chr2_228247584_228253529	1.20579	0.000362615	Classical		chr18_14970658_14972719	-2.60829	0.000135102	Basal-like
chr15_35826864_35827650	2.25358	0.000362707	Classical		chr6_121806989_121808688	-1.9069	0.000135118	Basal-like
chr4_100314185_100315789	1.75581	0.000363136	Classical		chr8_118409842_118410695	-1.98852	0.000135213	Basal-like
chr12_66568086_66570225	1.72756	0.000363206	Classical		chr12_8933456_8934592	-1.89562	0.000135213	Basal-like
chr1_150149643_150150431	1.99924	0.000363489	Classical		chr13_114444745_114446269	-1.38575	0.000135213	Basal-like
chr7_81535755_81538924	1.59727	0.000363676	Classical		chr17_72199773_72202064	-0.898996	0.000135272	Basal-like
chr21_42711864_42712359	2.80145	0.000363714	Classical		chr7_2768789_2771360	-1.38839	0.000135352	Basal-like
chr2_153374078_153374568	1.95099	0.00036399	Classical		chr7_73591944_73593064	-1.16134	0.000135395	Basal-like
chr3_14707134_14708113	2.13466	0.00036399	Classical		chr1_243658490_243660065	-1.87215	0.000135493	Basal-like
chr6_13827933_13829162	2.03476	0.000364013	Classical		chr6_153440445_153440860	-2.20335	0.000135493	Basal-like
chr7_79035481_79036688	1.85055	0.000364119	Classical		chr12_132109516_132112437	-1.46159	0.000135513	Basal-like
chr4_156304183_156304807	2.08601	0.000364339	Classical		chr10_1401843_1404210	-1.67961	0.000135547	Basal-like
chr1_93741531_93742753	1.95317	0.000364379	Classical		chr21_15754626_15755520	-1.25291	0.000135547	Basal-like
chr5_109326398_109327033	2.32368	0.000364625	Classical		chr2_210506814_210507144	-2.56945	0.000135596	Basal-like
chr20_512707_513353	1.47589	0.000365107	Classical		chr9_107815671_107817266	-1.57822	0.000135807	Basal-like
chr4_8451341_8456071	1.27388	0.000365363	Classical		chr9_85389444_85391295	-2.04205	0.000135835	Basal-like
chr5_141681592_141685887	1.18973	0.000365558	Classical		chr13_25891103_25891639	-2.05224	0.000136065	Basal-like
chr10_21855640_21856095	2.03107	0.00036571	Classical		chr16_4940712_4943672	-1.1555	0.000136065	Basal-like
chr5_58819558_58822798	1.5774	0.000365986	Classical		chr11_92788360_92789776	-1.84033	0.000136089	Basal-like
chr15_91950612_91952386	1.66371	0.000366143	Classical		chr9_118354080_118357095	-1.42869	0.000136134	Basal-like
chr17_15250710_15251331	2.38075	0.000366454	Classical		chr17_61861720_61862993	-1.44479	0.000136214	Basal-like
chr11_102666722_102668592	1.21456	0.000366561	Classical		chr6_121755263_121756560	-1.82015	0.000136327	Basal-like
chr18_42939599_42940345	2.46241	0.000366876	Classical		chr3_163415528_163416177	-2.91776	0.000136447	Basal-like
chr18_19672228_19672645	2.62404	0.000366955	Classical		chr14_80682149_80682903	-2.26372	0.000136497	Basal-like
chr10_63817085_63820060	0.969783	0.000367587	Classical		chr15_76128825_76130875	-1.52825	0.000136497	Basal-like
chr11_76688086_76693544	1.47732	0.000367606	Classical		chr17_41555341_41556679	-1.50878	0.000136521	Basal-like
chr11_20586784_20590058	2.00397	0.000367818	Classical		chr15_93592319_93592639	-2.09084	0.000136597	Basal-like
chr12_5806405_5807085	2.84586	0.000367946	Classical		chr10_114574816_114576075	-1.22785	0.000136678	Basal-like
chr9_95848522_95849522	1.35738	0.000367949	Classical		chr2_158093203_158093988	-1.93708	0.000136691	Basal-like
chr17_42009557_42010233	2.04366	0.000367959	Classical		chr17_60892409_60903163	-1.44856	0.00013674	Basal-like
chr8_95924984_95926585	1.28534	0.000368006	Classical		chr3_179968953_179969372	-2.81134	0.000136821	Basal-like
chr6_163145682_163146964	1.61271	0.000368773	Classical		chr8_34696030_34696686	-2.89327	0.000136823	Basal-like
chr3_177805905_177806794	1.96493	0.000368967	Classical		chr9_90326550_90330364	-1.27881	0.000136835	Basal-like
chr13_22331490_22332016	1.87263	0.000369184	Classical		chr16_88980721_88981836	-1.59626	0.000136944	Basal-like
chr18_52528615_52529244	2.07059	0.00036922	Classical		chr12_116819964_116821048	-1.77648	0.000136949	Basal-like
chr17_44325930_44329350	1.31263	0.000369296	Classical		chr6_158429066_158434382	-1.09095	0.000136958	Basal-like
chr19_33584414_33589872	0.933052	0.000369297	Classical		chr8_102427140_102427916	-1.72091	0.000136999	Basal-like
chr5_31218564_31219235	2.28837	0.000369345	Classical		chr8_103785654_103786969	-1.42537	0.000137004	Basal-like
chr14_71681466_71683191	1.49824	0.000369441	Classical		chr1_200356264_200356672	-2.17977	0.000137069	Basal-like
chr4_77195788_77196832	1.41755	0.0003698	Classical		chr8_125978843_125979250	-2.22008	0.000137113	Basal-like
chr13_22399984_22400736	1.87263	0.000369949	Classical		chr4_13921430_13922650	-1.64946	0.000137179	Basal-like
chr1_227615215_227626401	1.09366	0.000370504	Classical		chr21_46548802_46550117	-1.52222	0.000137226	Basal-like
chr2_234642590_234643635	2.14977	0.000370649	Classical		chr11_11442927_11444328	-2.0873	0.000137249	Basal-like
chr3_121866054_121866931	1.70744	0.000370998	Classical		chr6_74879555_74879998	-3.49082	0.000137298	Basal-like
chr10_115450356_115452188	1.55424	0.000372064	Classical		chr18_56335642_56336183	-1.96356	0.000137342	Basal-like
chr8_118925284_118926714	1.45866	0.000372104	Classical		chr9_127143368_127144799	-1.93743	0.000137357	Basal-like
chr1_212685935_212689236	0.943261	0.000372144	Classical		chr2_60726253_60728389	-1.90354	0.000137419	Basal-like
chr10_32418389_32422853	1.50609	0.00037217	Classical		chr7_76049156_76057468	-1.2955	0.000137429	Basal-like
chr12_12222126_12226898	1.23377	0.00037226	Classical		chr3_144041877_144044067	-2.34388	0.000137435	Basal-like
chr3_58686711_58695036	1.40373	0.000372468	Classical		chr9_5446328_5452748	-1.08057	0.000137458	Basal-like
chr11_124495597_124496363	1.96541	0.000372517	Classical		chr13_107158803_107162029	-1.25698	0.000137548	Basal-like
chr4_57134053_57134320	3.12916	0.00037265	Classical		chr8_49628552_49629080	-2.2748	0.000137623	Basal-like
chr17_3816749_3821400	1.41173	0.00037265	Classical		chr6_116707281_116709529	-1.41828	0.000137728	Basal-like
chr20_22896922_22897848	1.49592	0.00037265	Classical		chr16_75525282_75533144	-1.41997	0.000137728	Basal-like
chr20_56099614_56103278	1.16696	0.000372991	Classical		chr16_86984822_86985281	-2.90845	0.000137835	Basal-like
chr7_117279464_117281710	1.628	0.000373292	Classical		chr9_117821529_117822321	-1.97997	0.000137855	Basal-like
chr6_52231574_52232090	2.06816	0.000373991	Classical		chr10_129866808_129867641	-1.68885	0.000137919	Basal-like
chr11_16929610_16935346	0.859703	0.000374396	Classical		chr10_81836986_81843657	-0.959421	0.000138074	Basal-like
chr4_185476201_185476593	2.20748	0.000374631	Classical		chr14_76342646_76343590	-1.89791	0.000138323	Basal-like
chr1_181244729_181245409	1.874	0.000374728	Classical		chr22_33241842_33242980	-1.92285	0.000138367	Basal-like
chr19_16381339_16382870	1.1969	0.000374843	Classical		chr10_125760426_125760881	-2.00237	0.000138467	Basal-like
chr13_26260855_26262801	1.53617	0.000374882	Classical		chr8_90627850_90628728	-1.60091	0.000138696	Basal-like
chr17_64358233_64364274	1.23163	0.000375064	Classical		chr12_106313706_106316150	-1.82053	0.000138744	Basal-like
chr8_25968584_25969648	1.76437	0.00037581	Classical		chr12_64686676_64687613	-3.43035	0.000138764	Basal-like
chr16_23720728_23726051	1.42196	0.000376211	Classical		chr9_129786737_129789635	-1.59811	0.000138899	Basal-like
chr6_25304264_25305032	1.50365	0.000376386	Classical		chr4_127988975_127990352	-2.43451	0.000138908	Basal-like
chr14_36685667_36688697	1.77767	0.000376431	Classical		chr16_473251_477372	-1.18371	0.000138963	Basal-like
chr13_24932267_24933733	1.59903	0.0003769	Classical		chr20_46314117_46318853	-1.43865	0.000138963	Basal-like
chr17_61027854_61028610	1.61309	0.000377363	Classical		chr7_19015267_19016140	-2.17184	0.000138981	Basal-like
chr1_230876264_230878403	1.32521	0.000377585	Classical		chr8_130970406_130973094	-1.25034	0.000138981	Basal-like
chr6_34674418_34675439	1.54077	0.000377958	Classical		chr1_5999184_6000065	-2.0644	0.000139014	Basal-like
chr1_233761341_233762125	1.33927	0.000378811	Classical		chr16_81433491_81443070	-1.02565	0.000139076	Basal-like
chr10_44274312_44276153	1.7901	0.000379188	Classical		chr2_20526839_20528275	-1.08092	0.000139285	Basal-like
chr10_91428748_91429615	2.59668	0.000379286	Classical		chr5_56053254_56054014	-2.02547	0.000139336	Basal-like
chr3_145937423_145941513	1.38582	0.00037931	Classical		chr4_109388610_109389257	-2.61227	0.000139416	Basal-like
chr2_121760343_121761032	2.0208	0.00038075	Classical		chr15_34806191_34807201	-1.747	0.000139455	Basal-like
chr11_36522317_36524481	1.38264	0.000380754	Classical		chr7_55777920_55779877	-1.80637	0.000139586	Basal-like
chr1_220211692_220212394	1.29478	0.000381561	Classical		chr7_84879230_84879627	-2.32696	0.000139791	Basal-like
chr2_238223377_238224436	1.40921	0.000382301	Classical		chr16_8770113_8772479	-1.58344	0.000139791	Basal-like
chr11_17218208_17221408	1.22637	0.00038242	Classical		chr7_13137878_13139101	-1.82546	0.000139846	Basal-like
chr4_174169166_174169840	1.45114	0.000382523	Classical		chr7_106070864_106072226	-1.60745	0.000139879	Basal-like
chr2_8602882_8603642	1.47866	0.000382641	Classical		chr9_130255617_130263393	-1.31518	0.000139879	Basal-like
chr11_77731083_77735389	1.2019	0.000382913	Classical		chr6_5499043_5499957	-2.25213	0.000139911	Basal-like
chr1_233734777_233735718	1.55161	0.000383443	Classical		chr15_27694526_27695858	-2.40802	0.000140097	Basal-like
chr9_74644365_74645209	1.5718	0.000383557	Classical		chr3_197806706_197808600	-1.92372	0.000140287	Basal-like
chr7_156251541_156257181	1.27887	0.000383924	Classical		chr11_101611894_101612819	-1.7124	0.000140287	Basal-like
chr8_98859211_98864673	1.33149	0.000383924	Classical		chr9_84946273_84947186	-1.88008	0.000140349	Basal-like
chr1_116878283_116879941	1.24872	0.00038399	Classical		chr7_41618034_41618580	-2.76222	0.000140493	Basal-like
chr6_12420484_12422863	1.6176	0.000384015	Classical		chr8_69642689_69643606	-2.81555	0.000140544	Basal-like
chr1_227411841_227414483	1.2344	0.000384135	Classical		chr5_112630913_112631661	-1.5921	0.000140575	Basal-like
chr22_36101530_36103222	1.33428	0.000384429	Classical		chr10_3536210_3536745	-2.11894	0.000140795	Basal-like
chr4_108481337_108486208	1.40841	0.000384809	Classical		chr8_32164423_32164826	-2.8274	0.000140963	Basal-like
chr15_41291655_41294673	1.39709	0.000385257	Classical		chr17_35797273_35798271	-1.46002	0.000140999	Basal-like
chr1_26861147_26865704	1.32183	0.00038552	Classical		chr6_32042444_32045458	-1.543	0.000141002	Basal-like
chr3_12437395_12438189	1.905	0.000385538	Classical		chr2_20099694_20103629	-0.918014	0.000141007	Basal-like
chr1_173103433_173104662	1.03735	0.00038585	Classical		chr22_24674075_24677269	-1.42063	0.000141133	Basal-like
chr1_231102426_231102835	2.10798	0.000386001	Classical		chr10_120788214_120790431	-1.03569	0.000141177	Basal-like
chr10_21274031_21274809	1.93233	0.00038611	Classical		chr1_193363891_193366796	-2.07883	0.000141252	Basal-like
chr9_20603455_20605381	1.70417	0.000386313	Classical		chr16_3223187_3225951	-1.45016	0.000141386	Basal-like
chr11_67327295_67327874	1.51914	0.000386313	Classical		chr17_74551562_74557938	-0.933279	0.00014145	Basal-like
chr3_148513334_148515302	1.5523	0.000386825	Classical		chr5_138345914_138348035	-2.02533	0.000141676	Basal-like
chr13_47556767_47558252	1.63742	0.000386871	Classical		chr4_7870072_7870477	-1.92382	0.000141964	Basal-like
chr4_120645672_120651348	1.19033	0.000386944	Classical		chr17_67571636_67573110	-2.30784	0.000142084	Basal-like
chr8_109103043_109106895	1.82762	0.000387902	Classical		chr2_163783443_163784363	-2.0004	0.000142131	Basal-like
chr9_110463413_110465862	1.23657	0.000387985	Classical		chr7_48466091_48466853	-1.9129	0.000142148	Basal-like
chr14_54819476_54822122	1.67301	0.000388657	Classical		chr14_61119543_61126454	-1.40739	0.000142463	Basal-like
chr3_146234100_146238549	1.18087	0.000388826	Classical		chr6_168416788_168417668	-1.77494	0.00014269	Basal-like
chr2_203641846_203645503	1.33119	0.000389732	Classical		chr10_127349104_127351896	-2.03221	0.00014269	Basal-like
chr20_39171714_39172357	1.93032	0.000389732	Classical		chr11_122099720_122101258	-1.8018	0.000142702	Basal-like
chr12_60565366_60567097	1.46687	0.000389953	Classical		chr14_75012154_75013012	-1.7245	0.00014284	Basal-like
chr6_139916752_139920642	1.43713	0.000390348	Classical		chr17_76640930_76644171	-1.36905	0.000142909	Basal-like
chr11_14011202_14018062	1.39026	0.000390611	Classical		chr5_74746139_74746796	-2.30109	0.000142927	Basal-like
chr3_20362604_20368209	2.15913	0.000390761	Classical		chr1_67141027_67142544	-2.34851	0.000142929	Basal-like
chr6_133082988_133085540	1.57506	0.000390761	Classical		chr20_34623313_34625335	-1.43014	0.000143198	Basal-like
chr17_53478266_53480328	1.44118	0.000390818	Classical		chr2_36705881_36706237	-2.48448	0.00014323	Basal-like
chr6_140173415_140175157	1.61518	0.000391124	Classical		chr2_238126536_238127270	-1.9047	0.000143421	Basal-like
chr14_88718122_88719090	1.70152	0.000391153	Classical		chr19_3450270_3452222	-1.6189	0.000143437	Basal-like
chr5_81924167_81925270	1.55404	0.000391301	Classical		chr17_14224154_14224868	-2.27008	0.000143455	Basal-like
chr7_36297086_36307927	0.929232	0.000391716	Classical		chr14_98535874_98537722	-1.75654	0.000143508	Basal-like
chr22_32867494_32869315	1.36814	0.000392539	Classical		chr20_20710641_20715924	-1.95846	0.000143541	Basal-like
chr5_79499867_79501806	1.21075	0.000394015	Classical		chr2_114605890_114608456	-1.34059	0.000143748	Basal-like
chr22_42571275_42571866	1.79429	0.000394087	Classical		chr3_149252024_149256115	-1.79196	0.000143748	Basal-like
chr9_100209467_100210120	2.01118	0.000394093	Classical		chr7_80271437_80272925	-1.91219	0.000143748	Basal-like
chr14_71817640_71818422	2.08336	0.000394205	Classical		chr16_3535177_3539343	-1.3884	0.00014383	Basal-like
chr1_93955962_93957162	1.51622	0.000394494	Classical		chr1_11619571_11620199	-2.20532	0.000143838	Basal-like
chr1_203498195_203499458	1.24076	0.000394854	Classical		chr1_120215720_120219299	-1.05234	0.000144049	Basal-like
chr20_56113180_56114044	1.61493	0.000394855	Classical		chr2_239876285_239878966	-1.23118	0.000144062	Basal-like
chr2_121761321_121762867	1.36222	0.000395075	Classical		chr12_25342181_25342595	-2.30723	0.000144089	Basal-like
chr11_129293875_129294742	1.32987	0.000395087	Classical		chr2_14428448_14431099	-1.90997	0.000144156	Basal-like
chr14_69990519_69991949	1.33166	0.000395244	Classical		chr6_3013209_3014473	-1.27022	0.000144172	Basal-like
chr7_104524473_104525015	1.53493	0.000395336	Classical		chr1_100148351_100148609	-2.73596	0.000144265	Basal-like
chr1_224463629_224464360	2.1674	0.00039559	Classical		chr1_25585698_25587638	-1.73932	0.000144361	Basal-like
chr16_48461833_48462483	1.60878	0.000395989	Classical		chr6_28574217_28574882	-2.35698	0.000144361	Basal-like
chr5_40716912_40717717	1.68904	0.000396335	Classical		chr14_76112733_76115844	-1.6027	0.000144361	Basal-like
chr4_25537307_25537952	1.66459	0.000396356	Classical		chr16_31004651_31015143	-1.14117	0.000144361	Basal-like
chr9_79899615_79900210	2.22607	0.000396503	Classical		chr7_43683540_43683979	-1.78288	0.000144463	Basal-like
chr11_104609478_104612029	1.67647	0.00039721	Classical		chr1_9759456_9761481	-1.71476	0.00014452	Basal-like
chr11_6272754_6274027	1.2779	0.000398786	Classical		chr12_27931703_27934968	-1.25238	0.000144566	Basal-like
chr5_41170947_41174246	1.60627	0.000398879	Classical		chr19_42633196_42635591	-1.56417	0.000144573	Basal-like
chr16_665497_668673	1.36977	0.000399062	Classical		chr5_87436481_87437198	-1.69436	0.00014472	Basal-like
chr8_127690972_127691936	1.7389	0.000399171	Classical		chr8_124501869_124502509	-1.54663	0.000144882	Basal-like
chr2_3226757_3227737	1.17372	0.000399363	Classical		chr2_3621628_3625142	-0.847173	0.000145014	Basal-like
chr11_126913028_126914452	2.53762	0.000399363	Classical		chr7_54847520_54847893	-2.48417	0.000145156	Basal-like
chr2_231980495_231981723	1.67483	0.000399478	Classical		chr17_17089573_17091048	-1.58406	0.000145156	Basal-like
chr1_34014644_34015178	2.71961	0.000399778	Classical		chr13_75023828_75027561	-2.04878	0.000145196	Basal-like
chr11_59614680_59615401	1.464	0.000399816	Classical		chr2_138014118_138015608	-1.97172	0.000145199	Basal-like
chr10_73392483_73392987	2.61295	0.000400026	Classical		chr12_53088539_53095949	-1.64371	0.000145206	Basal-like
chr10_74372083_74372600	1.75253	0.00040017	Classical		chr16_1213045_1213481	-2.07767	0.000145213	Basal-like
chr9_46120573_46124198	2.10239	0.000400255	Classical		chr15_100787152_100787380	-3.07411	0.000145295	Basal-like
chr1_41710071_41712784	1.50647	0.000400392	Classical		chr10_13193970_13195572	-2.15949	0.000145379	Basal-like
chr1_17927996_17931028	1.25962	0.000400676	Classical		chr2_169853637_169854150	-1.8271	0.000145457	Basal-like
chr20_22930721_22932598	1.70969	0.000400744	Classical		chr10_21282537_21283125	-2.30458	0.0001455	Basal-like
chr2_28357434_28359652	1.00864	0.000400872	Classical		chr8_122844957_122845798	-1.29842	0.00014555	Basal-like
chr2_158704273_158707630	1.33235	0.000401103	Classical		chr4_39657842_39659851	-1.6846	0.000145597	Basal-like
chr14_92235359_92237532	1.29217	0.000401128	Classical		chr1_208220366_208223911	-1.56567	0.000145625	Basal-like
chr1_88769360_88770482	1.76652	0.000401801	Classical		chr2_62080126_62082894	-1.03646	0.000145633	Basal-like
chr1_233624321_233625205	2.50567	0.00040196	Classical		chr6_41686551_41688967	-1.33184	0.000145633	Basal-like
chr2_55360227_55365282	1.09079	0.00040239	Classical		chr6_122236304_122239283	-2.12413	0.000145687	Basal-like
chr8_28890159_28891226	1.64181	0.000402483	Classical		chr5_86795457_86795889	-3.03349	0.000145694	Basal-like
chr2_118315291_118316286	1.9176	0.000402969	Classical		chr2_60830187_60831016	-2.24973	0.000145702	Basal-like
chr1_29191914_29192815	1.28804	0.000403809	Classical		chr9_123917382_123918316	-1.39927	0.000145781	Basal-like
chr1_120412501_120414709	1.32418	0.00040451	Classical		chr9_140469478_140476073	-0.949864	0.000145783	Basal-like
chr7_109146000_109146359	3.62587	0.000405099	Classical		chr16_57076131_57076524	-2.26274	0.000145786	Basal-like
chr2_38904245_38905023	1.5412	0.00040517	Classical		chr20_31957389_31959905	-1.40004	0.000145786	Basal-like
chr6_158006772_158007889	1.64104	0.000405198	Classical		chr8_81600719_81601227	-2.07074	0.0001458	Basal-like
chr4_106554711_106556805	1.50532	0.000405766	Classical		chr20_44237778_44242594	-1.62874	0.000145816	Basal-like
chr12_98327579_98330039	1.43174	0.00040634	Classical		chr10_15125552_15126565	-1.43882	0.000145944	Basal-like
chr6_168206539_168207174	2.18171	0.000406885	Classical		chr10_97109822_97112539	-1.54803	0.000145958	Basal-like
chr1_210278144_210278692	2.61167	0.000406887	Classical		chr3_101442614_101445616	-1.03707	0.000146004	Basal-like
chr7_23978809_23979336	1.66865	0.000407051	Classical		chr2_99814885_99815572	-1.90241	0.000146316	Basal-like
chr4_78481384_78484716	1.50305	0.000407629	Classical		chr13_34930581_34932379	-1.33268	0.000146316	Basal-like
chr7_39335935_39336637	2.70472	0.000408261	Classical		chr7_96349170_96350068	-2.30124	0.000146399	Basal-like
chr5_6898827_6900803	1.94316	0.000408462	Classical		chr22_17817668_17819203	-2.25112	0.000146421	Basal-like
chr8_11293457_11294087	1.89645	0.000410451	Classical		chr5_3306883_3316504	-2.19246	0.000146485	Basal-like
chr10_15200792_15201255	1.94348	0.00041099	Classical		chr22_43098574_43100775	-1.10311	0.000146528	Basal-like
chr8_122024888_122025792	1.55883	0.000411093	Classical		chr8_41164034_41164646	-2.9635	0.00014663	Basal-like
chr5_156495629_156503278	1.37052	0.000411245	Classical		chr2_237550862_237553725	-1.66212	0.000146965	Basal-like
chr2_106743668_106745111	1.53357	0.000411332	Classical		chr16_53266658_53267119	-1.96128	0.000146965	Basal-like
chr9_14533987_14534744	1.89141	0.000411488	Classical		chr2_121243756_121244535	-1.50139	0.000146976	Basal-like
chr18_71909793_71911673	1.48513	0.000411719	Classical		chr1_197767753_197768962	-1.67267	0.000146994	Basal-like
chr6_45923710_45924298	2.56937	0.000412111	Classical		chr14_93114592_93118301	-1.19893	0.000147019	Basal-like
chr13_26999824_27001019	1.88335	0.000412127	Classical		chr7_41103989_41104741	-1.70149	0.000147041	Basal-like
chr6_36038593_36039275	1.97685	0.000412488	Classical		chr11_72446068_72454053	-1.51539	0.000147054	Basal-like
chr10_96422345_96424433	1.45608	0.00041268	Classical		chr17_70101042_70102226	-1.79952	0.000147078	Basal-like
chr10_114089217_114090004	1.85143	0.000412882	Classical		chr10_30137995_30138817	-1.57127	0.000147133	Basal-like
chr15_63762839_63764228	1.16252	0.00041296	Classical		chr16_50343160_50343950	-1.59079	0.000147133	Basal-like
chr3_194196567_194198376	1.2401	0.000413049	Classical		chr1_10516936_10520358	-1.256	0.00014735	Basal-like
chr8_42386813_42389503	1.6035	0.00041335	Classical		chr3_190074639_190076793	-1.56335	0.00014737	Basal-like
chr8_135776955_135778067	1.70569	0.000413563	Classical		chr2_213707969_213708510	-2.06296	0.000147526	Basal-like
chr1_48543871_48544372	2.46282	0.000413674	Classical		chr1_7447892_7450950	-1.65199	0.000147677	Basal-like
chr3_5374019_5375160	1.64785	0.000413674	Classical		chr12_78240655_78241795	-1.79296	0.000147785	Basal-like
chr15_71012046_71012862	1.33507	0.000413674	Classical		chr3_99471335_99472270	-2.13122	0.000148061	Basal-like
chr17_45005023_45007818	1.20794	0.000413674	Classical		chr8_54863248_54864023	-1.93814	0.000148061	Basal-like
chr1_82195938_82196481	1.74689	0.000413849	Classical		chr22_33189944_33193943	-1.54734	0.000148427	Basal-like
chr4_42462429_42462894	1.88958	0.000413849	Classical		chr14_53195530_53198638	-0.889954	0.000148468	Basal-like
chr20_41585022_41585900	2.55827	0.000414069	Classical		chr2_74800224_74801977	-1.78247	0.000148679	Basal-like
chr14_23271903_23273132	1.61144	0.000414158	Classical		chr3_102013663_102014263	-2.60208	0.000148679	Basal-like
chr5_122917994_122918684	1.7848	0.000414169	Classical		chr2_106669325_106669664	-2.35184	0.000148688	Basal-like
chr13_99481428_99482023	1.8801	0.000414189	Classical		chr22_26896720_26897337	-2.31814	0.000148858	Basal-like
chr18_56122758_56123979	1.87601	0.000414189	Classical		chr8_32102489_32103664	-2.78368	0.00014898	Basal-like
chr11_12460385_12462019	1.17168	0.000414234	Classical		chr8_40973010_40974031	-2.50625	0.000148995	Basal-like
chr7_155649464_155651080	1.24032	0.000414486	Classical		chr4_169598492_169601069	-1.45577	0.000149091	Basal-like
chr17_25927147_25933290	1.04737	0.000414661	Classical		chr1_161450473_161451612	-1.91909	0.000149098	Basal-like
chr1_160415518_160416478	1.73583	0.000415032	Classical		chr5_21459121_21460043	-1.2164	0.000149145	Basal-like
chr16_10447989_10452766	1.5425	0.000415032	Classical		chr20_56915213_56917068	-1.33748	0.000149188	Basal-like
chr5_39633799_39634761	1.78133	0.000415044	Classical		chr10_3761278_3762265	-1.67203	0.000149365	Basal-like
chr6_36255929_36261034	1.37865	0.000415437	Classical		chr3_151976590_151978107	-1.33783	0.00014942	Basal-like
chr8_95399239_95400662	1.78912	0.000415448	Classical		chr9_111632156_111632558	-2.13843	0.000149487	Basal-like
chr7_98565084_98568128	1.8807	0.000415461	Classical		chr2_234401664_234402707	-1.59688	0.000149608	Basal-like
chr8_42315829_42318064	1.39305	0.000415461	Classical		chr19_45894918_45895688	-1.29662	0.000149683	Basal-like
chr6_35287099_35287868	1.34389	0.000415478	Classical		chr4_41141838_41150696	-1.4857	0.000149886	Basal-like
chr19_35864221_35871334	1.49575	0.000415897	Classical		chr11_57044069_57048104	-1.07032	0.000149886	Basal-like
chr2_190433888_190434410	1.74446	0.000416376	Classical		chr5_34924299_34925408	-1.45952	0.000149911	Basal-like
chr3_171121598_171122549	1.52101	0.000416623	Classical		chr16_57697233_57698283	-1.48054	0.000149979	Basal-like
chr2_88445905_88446407	2.53748	0.000416834	Classical		chr19_45880484_45881004	-2.11386	0.000150003	Basal-like
chr19_34292116_34298579	1.32921	0.000417989	Classical		chr19_55463210_55465245	-2.104	0.000150022	Basal-like
chr20_57519865_57521154	1.52751	0.000418014	Classical		chr2_1752897_1753872	-1.98075	0.000150034	Basal-like
chr6_147582933_147583943	1.87518	0.000418168	Classical		chr11_64530069_64531646	-1.22602	0.000150034	Basal-like
chr1_207404008_207409897	1.26319	0.000418194	Classical		chr2_129845475_129846056	-2.1311	0.000150076	Basal-like
chr18_29538133_29538767	2.05276	0.000418424	Classical		chr7_157204941_157205757	-1.9689	0.000150086	Basal-like
chr2_73913447_73914575	1.66321	0.000418714	Classical		chr11_86429614_86430523	-1.61737	0.000150086	Basal-like
chr4_120006618_120008409	1.29073	0.000419731	Classical		chr8_131198802_131199328	-2.03297	0.000150135	Basal-like
chr18_8825397_8827446	1.73808	0.000420095	Classical		chr2_43477941_43479289	-1.69433	0.000150188	Basal-like
chr15_47813455_47816206	1.73408	0.000420396	Classical		chr16_80646287_80650617	-1.89979	0.000150263	Basal-like
chr1_10861374_10866657	1.11448	0.000420854	Classical		chr3_170136241_170138553	-1.72168	0.000150375	Basal-like
chr2_201891650_201892518	1.80617	0.000421009	Classical		chr6_161723878_161724732	-2.26023	0.000150375	Basal-like
chr10_29615751_29616012	2.32779	0.00042178	Classical		chr8_101635677_101636475	-1.95345	0.000150649	Basal-like
chr8_35587955_35592746	2.2305	0.000422737	Classical		chr13_52302795_52306019	-1.41322	0.000150649	Basal-like
chr4_152484632_152486481	1.64198	0.000422914	Classical		chr16_30410747_30413262	-1.06217	0.00015066	Basal-like
chr11_78186340_78187812	1.7656	0.000422994	Classical		chr2_63000000_63003444	-1.32338	0.000150793	Basal-like
chr13_110051922_110053508	1.74124	0.000423125	Classical		chr9_95742986_95743515	-2.0005	0.000150933	Basal-like
chr3_187878442_187885601	1.18829	0.000423266	Classical		chr12_27323817_27324955	-1.61087	0.000150942	Basal-like
chr1_3154316_3154946	2.3949	0.000423908	Classical		chr3_4855522_4857101	-1.45208	0.000150955	Basal-like
chr6_17851050_17852105	1.53834	0.000424319	Classical		chr8_72754551_72757034	-2.22826	0.000150955	Basal-like
chr16_17561359_17565307	0.933071	0.00042432	Classical		chr12_85410725_85411073	-3.1393	0.000150955	Basal-like
chr2_31304831_31308369	1.93582	0.000424431	Classical		chr14_102776157_102778322	-1.39	0.000151063	Basal-like
chr18_777384_777810	2.11053	0.000424859	Classical		chr5_32441128_32441511	-1.84725	0.000151095	Basal-like
chr1_151925454_151927028	1.62705	0.000425274	Classical		chr19_18539307_18541200	-1.79879	0.000151248	Basal-like
chr20_19585949_19594496	1.48247	0.000426349	Classical		chr4_89262888_89263337	-2.37507	0.000151269	Basal-like
chr5_50022121_50024308	1.18665	0.000426511	Classical		chr16_14578875_14581175	-0.804483	0.000151274	Basal-like
chr11_85478023_85480020	1.60024	0.000426595	Classical		chr8_123163303_123164060	-2.04783	0.000151342	Basal-like
chr8_1883475_1884136	1.93657	0.000426688	Classical		chr8_61972117_61976644	-1.71556	0.000151355	Basal-like
chr3_169117988_169119768	1.18704	0.000426841	Classical		chr9_104069113_104069992	-2.02933	0.000151439	Basal-like
chr4_106516035_106519963	1.34131	0.000427068	Classical		chr12_97431181_97432071	-2.06183	0.000151682	Basal-like
chr10_105316611_105317526	1.8052	0.000428013	Classical		chr13_80204726_80205409	-1.75472	0.000151994	Basal-like
chr1_167832283_167833244	1.77217	0.00042883	Classical		chr12_121607629_121609648	-1.67705	0.000152049	Basal-like
chr1_87804974_87806276	1.63862	0.000429097	Classical		chr4_69307373_69308528	-1.79155	0.000152131	Basal-like
chr1_150497472_150498707	1.28585	0.000429097	Classical		chr12_87105569_87105870	-2.42061	0.000152141	Basal-like
chr1_42845769_42847111	1.71003	0.000429928	Classical		chr5_140704184_140707730	-1.9606	0.000152429	Basal-like
chr2_147929068_147930624	1.45627	0.000430457	Classical		chr20_50574420_50575832	-2.2304	0.000152505	Basal-like
chr10_26984574_26985194	2.02043	0.000430457	Classical		chr1_27625166_27625930	-1.90657	0.000152533	Basal-like
chr21_37291028_37292750	1.49971	0.000430461	Classical		chr2_216782220_216784365	-1.84585	0.000152565	Basal-like
chr6_32086731_32088001	1.08921	0.000430476	Classical		chr7_2291515_2303425	-1.41041	0.000152758	Basal-like
chr10_44525469_44526240	2.11517	0.000431239	Classical		chr1_14516146_14518205	-1.50426	0.000152854	Basal-like
chr1_242403721_242405046	2.18704	0.000431524	Classical		chr2_86077606_86079726	-1.68831	0.000152937	Basal-like
chr18_77510463_77512351	1.41246	0.000431524	Classical		chr8_59769102_59771414	-1.50765	0.000153089	Basal-like
chr10_51044770_51046642	1.56899	0.000432852	Classical		chr8_53809772_53810053	-2.50419	0.00015314	Basal-like
chr7_7192955_7194043	1.61092	0.000432927	Classical		chr5_135328638_135329995	-1.90079	0.000153375	Basal-like
chr8_102769462_102769782	3.14095	0.000432927	Classical		chr8_49669699_49670693	-1.66036	0.000153486	Basal-like
chr2_85106387_85109635	1.28251	0.000433115	Classical		chr5_72615104_72616260	-1.83359	0.000153617	Basal-like
chr16_84607709_84611998	1.16049	0.000433127	Classical		chr9_107687605_107690884	-1.33754	0.000153814	Basal-like
chr8_133279890_133283795	2.15075	0.000433913	Classical		chr14_75089893_75090666	-1.91795	0.000153887	Basal-like
chr15_86341363_86347144	0.924565	0.000433913	Classical		chr15_45906667_45910122	-1.41884	0.000153948	Basal-like
chr2_64651262_64653253	1.1657	0.000434142	Classical		chr16_76749960_76751146	-1.97469	0.000153997	Basal-like
chr6_139974839_139978548	1.26635	0.000434338	Classical		chr16_23395186_23396251	-1.52489	0.000154281	Basal-like
chr20_46911537_46914544	1.27943	0.000434702	Classical		chr7_40939268_40939872	-1.96063	0.00015435	Basal-like
chr10_114499686_114500536	1.5536	0.000435526	Classical		chr4_160355748_160357552	-1.96806	0.000154429	Basal-like
chr1_55341934_55342554	1.6775	0.000435561	Classical		chr12_34262654_34263391	-2.43397	0.000154441	Basal-like
chr18_28842463_28844081	1.51258	0.000435627	Classical		chr7_55206483_55207484	-1.77323	0.000154632	Basal-like
chr9_139597789_139602101	1.12801	0.000435722	Classical		chr5_52584725_52585090	-2.20666	0.000154725	Basal-like
chr9_69880857_69883156	1.77284	0.000436098	Classical		chr12_32803936_32804482	-1.916	0.000154866	Basal-like
chr10_4001037_4009216	0.966721	0.000436098	Classical		chr1_145194343_145197917	-1.31074	0.000154975	Basal-like
chr3_124387106_124387948	2.19192	0.000436307	Classical		chr14_24845490_24851665	-1.16236	0.00015507	Basal-like
chr7_122315787_122321521	1.29049	0.000436307	Classical		chr1_223514278_223515120	-1.88967	0.000155197	Basal-like
chr12_75378399_75379111	2.05101	0.000436456	Classical		chr16_11598264_11602479	-1.49794	0.000155197	Basal-like
chr5_73704393_73708467	1.13851	0.000436619	Classical		chr12_133342483_133345104	-1.22674	0.000155235	Basal-like
chr2_133729949_133730476	2.26912	0.000436682	Classical		chr22_33180665_33185350	-1.67973	0.000155379	Basal-like
chr12_68118239_68118748	2.44261	0.00043694	Classical		chr1_185929214_185930896	-1.9097	0.000155494	Basal-like
chr6_42138804_42139773	1.62294	0.000436996	Classical		chr14_103485323_103505145	-0.902444	0.000155523	Basal-like
chr4_100840148_100841015	2.11398	0.000437698	Classical		chr7_46185295_46186269	-1.72822	0.000155837	Basal-like
chr7_16864898_16866916	1.40545	0.000437698	Classical		chr12_34505206_34509914	-1.86239	0.0001559	Basal-like
chr13_81877034_81877551	2.49005	0.000437711	Classical		chr17_42312481_42313556	-1.77043	0.000155902	Basal-like
chr10_121121805_121122298	1.74993	0.000438181	Classical		chr19_35555779_35560833	-1.50111	0.000155928	Basal-like
chr6_114939939_114940784	2.20351	0.000438486	Classical		chr1_200346490_200348632	-1.24145	0.000156116	Basal-like
chr8_120948591_120949237	1.95938	0.000438844	Classical		chr7_23052264_23053754	-1.45629	0.000156296	Basal-like
chr8_123783799_123788662	1.41023	0.000439071	Classical		chr20_3526471_3528025	-2.29771	0.000156426	Basal-like
chr2_191364337_191369083	1.11213	0.00043941	Classical		chr15_60607877_60611020	-1.18832	0.00015646	Basal-like
chr1_112124986_112125677	1.5478	0.000440095	Classical		chr7_119226419_119227622	-2.46786	0.000156564	Basal-like
chr6_42415652_42417106	1.33494	0.000440533	Classical		chr4_126650685_126651584	-1.9248	0.000156698	Basal-like
chr7_107719272_107721505	1.25959	0.000440652	Classical		chr3_167812387_167815153	-1.5044	0.000156723	Basal-like
chr2_111064225_111065712	1.37834	0.00044099	Classical		chr5_150985443_150986367	-1.80358	0.000156723	Basal-like
chr3_148315655_148316203	1.6193	0.00044111	Classical		chr20_13211839_13212207	-2.35052	0.000156723	Basal-like
chr13_52657729_52659102	2.30363	0.000441155	Classical		chr11_73205528_73206423	-1.91804	0.000157	Basal-like
chr12_68820705_68822847	1.41678	0.00044132	Classical		chr8_97746196_97746890	-2.01698	0.00015709	Basal-like
chr22_31975104_31976007	1.26352	0.000442175	Classical		chr12_15987804_15988637	-1.94085	0.000157181	Basal-like
chr15_63518161_63521044	1.31282	0.000442602	Classical		chr18_57619130_57620251	-1.72242	0.000157448	Basal-like
chr4_89829946_89830606	2.22786	0.000442975	Classical		chr16_8824444_8826098	-1.65498	0.000157524	Basal-like
chr1_22211208_22215223	1.40105	0.000443136	Classical		chr15_71124387_71128535	-1.27302	0.000157686	Basal-like
chr1_184457594_184458187	1.87927	0.000443136	Classical		chr7_148868541_148869320	-1.91072	0.000157739	Basal-like
chr1_48002420_48003933	1.25183	0.000443635	Classical		chr8_85943518_85943896	-2.83568	0.000157758	Basal-like
chr5_143043707_143044208	1.83516	0.000443752	Classical		chr12_88717327_88721295	-1.43625	0.000157973	Basal-like
chr1_95272076_95274835	1.31779	0.000444054	Classical		chr13_76209335_76211468	-1.33664	0.000157973	Basal-like
chr2_151086770_151087331	1.60386	0.00044485	Classical		chr12_25801408_25801766	-2.01876	0.000157976	Basal-like
chr8_28199413_28201439	1.56863	0.000445115	Classical		chr20_43681180_43683274	-1.79176	0.000158091	Basal-like
chr11_116329494_116330288	1.76835	0.000445558	Classical		chr4_4763820_4765742	-1.47724	0.000158187	Basal-like
chr4_11739105_11744301	1.23818	0.000445657	Classical		chr16_89216132_89216596	-2.56352	0.000158229	Basal-like
chr10_97163659_97170710	1.30915	0.00044628	Classical		chr8_97590053_97591206	-2.66713	0.000158387	Basal-like
chr15_56613459_56614852	1.70633	0.000446315	Classical		chr2_208928025_208931318	-1.31401	0.0001585	Basal-like
chr2_183404746_183405162	2.47796	0.000446444	Classical		chr17_69522181_69523455	-1.99356	0.000158663	Basal-like
chr14_95439935_95440634	2.26228	0.000446478	Classical		chr9_129173223_129173775	-2.18486	0.000158777	Basal-like
chr5_83186022_83187751	2.07806	0.000446689	Classical		chr12_1650286_1651806	-1.49553	0.000158777	Basal-like
chr2_68119148_68126444	1.36745	0.000447003	Classical		chr7_148030916_148034850	-1.79496	0.000158817	Basal-like
chr5_167705071_167705935	1.30778	0.000447054	Classical		chr10_121209908_121210704	-2.05405	0.000158817	Basal-like
chr12_45228289_45230279	1.98556	0.000447838	Classical		chr12_6216972_6218133	-1.50613	0.000158817	Basal-like
chr18_8809490_8813402	1.31489	0.000448127	Classical		chr15_68036013_68040260	-1.31759	0.000158817	Basal-like
chr8_17506227_17506811	1.54847	0.000448742	Classical		chr20_62635669_62637035	-1.55244	0.000158817	Basal-like
chr12_14753982_14754394	2.44885	0.000449692	Classical		chr18_51915365_51915602	-1.95621	0.000158891	Basal-like
chr11_75065316_75065892	1.5774	0.000449831	Classical		chr7_107234818_107235752	-2.3531	0.000159307	Basal-like
chr2_18732808_18733739	1.78094	0.000449987	Classical		chr2_75789630_75790470	-2.28918	0.000159449	Basal-like
chr4_149089225_149090343	1.74232	0.000450129	Classical		chr16_66393160_66393976	-1.6146	0.000159519	Basal-like
chr10_26992499_26993021	2.02215	0.000450131	Classical		chr15_90095315_90100004	-1.46639	0.000159546	Basal-like
chr19_55842182_55842664	1.61557	0.000450291	Classical		chr2_19338024_19338384	-1.96458	0.000159609	Basal-like
chr11_24532365_24532991	1.75064	0.000450621	Classical		chr18_51790206_51792139	-1.72837	0.000159634	Basal-like
chr2_160650086_160650711	1.85633	0.000450992	Classical		chr2_136003020_136003489	-2.14134	0.000159703	Basal-like
chr7_34900643_34901066	2.19767	0.000451054	Classical		chr5_130065918_130069953	-2.16366	0.000159748	Basal-like
chr7_47248878_47249797	2.0346	0.000451523	Classical		chr11_14443053_14445319	-1.4637	0.000159789	Basal-like
chr8_99075908_99077659	1.41232	0.000451523	Classical		chr12_96838005_96843340	-1.48746	0.000159789	Basal-like
chr7_95287621_95289211	1.50381	0.000452065	Classical		chr10_102269868_102270853	-2.00534	0.000159817	Basal-like
chr2_70040968_70044038	1.05434	0.000452884	Classical		chr12_119590824_119593301	-1.50772	0.000159848	Basal-like
chr18_46598262_46598898	1.40721	0.000453317	Classical		chr1_228111023_228114116	-1.55363	0.000159972	Basal-like
chr2_104956989_104957563	2.55353	0.000453399	Classical		chr8_37653828_37655257	-1.28323	0.000160073	Basal-like
chr7_16928752_16933797	1.17571	0.000453775	Classical		chr14_91716877_91717632	-1.53742	0.000160293	Basal-like
chr1_179701838_179703561	1.57198	0.000454239	Classical		chr2_62106289_62107150	-1.67288	0.000160501	Basal-like
chr7_116469075_116470718	1.22201	0.000454268	Classical		chr1_2435856_2439231	-1.54603	0.000160626	Basal-like
chr7_18025378_18026428	1.48251	0.000454362	Classical		chr2_227199138_227200956	-1.38064	0.000160719	Basal-like
chr5_74905180_74910129	1.18879	0.000455233	Classical		chr4_40250931_40260563	-1.17835	0.00016072	Basal-like
chr6_31727504_31730384	1.39253	0.000455574	Classical		chr7_3961473_3961999	-2.02655	0.000160796	Basal-like
chr3_149067553_149076315	1.00417	0.000455659	Classical		chr4_133629557_133630019	-3.03278	0.000160945	Basal-like
chr1_3151662_3153415	1.27793	0.000456125	Classical		chr5_136957445_136959623	-2.10415	0.000160966	Basal-like
chr5_142257641_142260158	1.03311	0.00045635	Classical		chr12_49715282_49717906	-1.00531	0.00016099	Basal-like
chr6_141238103_141238917	1.88634	0.000456406	Classical		chr10_13814416_13815119	-2.21822	0.000161	Basal-like
chr6_21082962_21083369	2.53092	0.000456412	Classical		chr21_36587211_36593511	-1.28942	0.000161164	Basal-like
chr20_57746811_57747699	2.23155	0.00045651	Classical		chr10_12576800_12577460	-2.02932	0.000161411	Basal-like
chr6_128367435_128368401	2.01178	0.000456599	Classical		chr10_36826928_36827454	-3.0757	0.000161478	Basal-like
chr11_119702134_119704329	1.31463	0.000457394	Classical		chr3_25622803_25623833	-2.36553	0.00016148	Basal-like
chr7_82343258_82345002	1.45607	0.000457442	Classical		chr9_135877802_135878988	-1.57182	0.000161753	Basal-like
chr5_127284788_127289721	1.17761	0.000457887	Classical		chr9_133698454_133699232	-1.70839	0.000161831	Basal-like
chr1_226094283_226099873	1.01283	0.000458085	Classical		chr20_19295617_19296382	-1.89985	0.000161914	Basal-like
chr7_50785567_50786532	1.74939	0.00045817	Classical		chr7_23385908_23389286	-1.50324	0.000161978	Basal-like
chr11_75017460_75018519	1.20416	0.000458522	Classical		chr11_94464927_94466428	-1.32718	0.000161978	Basal-like
chr1_58506273_58507373	2.31917	0.000458809	Classical		chr5_142617111_142618196	-1.74425	0.000162006	Basal-like
chr11_28325905_28326211	2.17802	0.000458809	Classical		chr16_2789012_2790719	-1.43999	0.000162087	Basal-like
chr2_98322687_98325371	1.28521	0.000458958	Classical		chr14_91629376_91631293	-1.58515	0.00016215	Basal-like
chr15_51938432_51939401	1.76337	0.000459273	Classical		chr7_26907979_26909375	-1.56114	0.000162537	Basal-like
chr7_138641590_138647030	1.40342	0.000459349	Classical		chr14_64239949_64240315	-2.13963	0.000162586	Basal-like
chr11_116210389_116210707	3.25412	0.000459685	Classical		chr8_115794471_115794920	-2.91933	0.000162639	Basal-like
chr9_114111413_114112075	1.58346	0.000459719	Classical		chr8_82137863_82139748	-1.30111	0.000162702	Basal-like
chr2_100900182_100909012	1.37404	0.000459761	Classical		chr3_196389284_196390862	-1.69626	0.00016272	Basal-like
chr12_96060804_96061921	1.62609	0.000460036	Classical		chr8_53709251_53709654	-2.5232	0.00016285	Basal-like
chr20_9367598_9371694	1.80881	0.000460042	Classical		chr10_12761640_12762408	-1.51793	0.00016285	Basal-like
chr9_116691577_116691954	1.75863	0.000460094	Classical		chr3_101402604_101407027	-0.800936	0.000162895	Basal-like
chr4_57135427_57135978	2.22301	0.000460274	Classical		chr1_105248682_105249473	-2.12705	0.00016291	Basal-like
chr7_142592995_142596915	1.44611	0.000460538	Classical		chr1_182080276_182083910	-1.27712	0.00016291	Basal-like
chr11_116577224_116579697	1.30093	0.000461253	Classical		chr1_67036319_67037239	-2.46814	0.000163038	Basal-like
chr7_16883261_16894104	1.05306	0.00046159	Classical		chr10_82247023_82248553	-1.305	0.000163061	Basal-like
chr2_120337361_120338619	1.74663	0.000461799	Classical		chr2_191849193_191850024	-1.52856	0.000163268	Basal-like
chr7_107937814_107940570	1.2785	0.000462038	Classical		chr14_78204380_78205014	-1.9451	0.000163417	Basal-like
chr15_68214336_68240326	1.06125	0.0004621	Classical		chr18_8684432_8687193	-1.65423	0.00016347	Basal-like
chr4_82339489_82345781	0.966245	0.000462512	Classical		chr21_35680807_35683671	-1.83271	0.000163644	Basal-like
chr6_52528729_52530769	1.1199	0.000462785	Classical		chr1_145584005_145585941	-1.28312	0.000163691	Basal-like
chr18_804150_806382	1.40972	0.000462947	Classical		chr14_21686238_21688077	-1.30553	0.000163723	Basal-like
chr8_50019269_50026833	1.9852	0.000463105	Classical		chr17_9096931_9103072	-1.55525	0.000163736	Basal-like
chr12_126536636_126541277	1.18529	0.000463608	Classical		chr12_51450365_51450960	-1.99011	0.000163778	Basal-like
chr22_33915958_33916842	1.85781	0.000463756	Classical		chr16_87074296_87075592	-1.7316	0.000163944	Basal-like
chr20_14957926_14959024	1.46603	0.000463946	Classical		chr14_74068067_74069621	-1.6508	0.000164146	Basal-like
chr1_159961561_159962695	1.14046	0.000463954	Classical		chr15_76238905_76239404	-2.67269	0.000164153	Basal-like
chr1_179671142_179671998	2.31863	0.000464062	Classical		chr11_60708357_60712221	-1.47664	0.000164207	Basal-like
chr3_71171967_71172760	1.4143	0.000464181	Classical		chr10_80987516_80990739	-1.41008	0.000164285	Basal-like
chr1_179915405_179918201	1.45532	0.000464208	Classical		chr16_11396015_11398569	-1.72026	0.000164285	Basal-like
chr9_44799616_44799903	2.21938	0.000464264	Classical		chr9_75742661_75754427	-1.08158	0.0001643	Basal-like
chr3_182432097_182436297	1.31049	0.000464293	Classical		chr16_9169188_9174304	-1.3295	0.000164355	Basal-like
chr1_28249074_28249547	2.532	0.000465115	Classical		chr10_33666412_33667771	-1.68855	0.000164401	Basal-like
chr2_234244254_234245124	1.74291	0.000465751	Classical		chr6_169434815_169435743	-2.44849	0.000164465	Basal-like
chr3_127475705_127478278	0.918566	0.000465798	Classical		chr1_200336572_200345010	-1.32244	0.000164519	Basal-like
chr2_23582099_23582692	1.68018	0.000466974	Classical		chr12_28280907_28281438	-1.99384	0.000164546	Basal-like
chr10_80215497_80218424	1.27773	0.000467019	Classical		chr1_161931928_161933112	-1.97025	0.000164607	Basal-like
chr12_72219300_72219889	1.53776	0.000467019	Classical		chr2_237512634_237516172	-1.25156	0.000164632	Basal-like
chr6_136968121_136969612	1.25792	0.000467523	Classical		chr8_129121311_129122272	-1.741	0.000164633	Basal-like
chr10_6006640_6009443	1.42549	0.000467524	Classical		chr6_134720147_134724843	-1.49828	0.000164739	Basal-like
chr10_123704995_123707539	1.19753	0.000467655	Classical		chr14_87923564_87924477	-2.16611	0.00016496	Basal-like
chr21_35400436_35401358	1.33068	0.000467754	Classical		chr12_11786483_11786971	-1.77245	0.000165012	Basal-like
chr1_20562258_20565365	1.33695	0.000468011	Classical		chr12_45636750_45637093	-2.0643	0.000165012	Basal-like
chr19_49098967_49105865	1.12896	0.000468155	Classical		chr11_73845385_73853665	-1.17255	0.000165104	Basal-like
chr20_57745711_57746546	1.97587	0.000468212	Classical		chr5_136807137_136808288	-2.10377	0.000165269	Basal-like
chr3_42553613_42554519	1.4476	0.000468711	Classical		chr18_12497466_12498012	-1.93063	0.000165378	Basal-like
chr6_82607027_82607568	1.57612	0.000468735	Classical		chr8_123465543_123466452	-1.88702	0.000165481	Basal-like
chr8_66809640_66812194	1.45546	0.000468846	Classical		chr9_132052945_132053739	-1.50159	0.000165565	Basal-like
chr19_33775744_33779151	1.23533	0.000470186	Classical		chr7_116095252_116101656	-1.57043	0.000165623	Basal-like
chr2_106267174_106269809	1.12022	0.000470238	Classical		chr5_177002459_177003461	-2.10137	0.00016563	Basal-like
chr21_16422671_16426100	1.14774	0.000470521	Classical		chr10_88814703_88815263	-1.4671	0.000165633	Basal-like
chr13_59985353_59989731	1.82531	0.000471135	Classical		chr3_194973604_194974084	-1.55847	0.000165686	Basal-like
chr7_139578550_139579310	1.80865	0.000471532	Classical		chr12_33673060_33674891	-2.14673	0.000165686	Basal-like
chr20_50787632_50789454	1.25811	0.000471532	Classical		chr17_2952398_2954664	-1.32407	0.000165686	Basal-like
chr3_36963677_36964431	1.81985	0.000472195	Classical		chr10_50760918_50761557	-2.54132	0.000165696	Basal-like
chr10_98528185_98528798	1.86543	0.000472311	Classical		chr12_8601614_8602496	-2.63474	0.000165716	Basal-like
chr4_114468718_114470460	1.08431	0.00047238	Classical		chr2_153096645_153097349	-2.0821	0.000165718	Basal-like
chr8_12470286_12471186	2.75826	0.00047238	Classical		chr11_131753540_131754639	-3.0249	0.000165822	Basal-like
chr2_124488730_124490037	2.00091	0.000472435	Classical		chr7_48467096_48468092	-2.1579	0.000165998	Basal-like
chr3_187974276_187987868	1.25496	0.000473228	Classical		chr2_37157102_37159609	-1.56493	0.000166029	Basal-like
chr20_33775566_33781676	1.21034	0.000473228	Classical		chr14_101163280_101164750	-1.192	0.000166104	Basal-like
chr5_171775818_171778173	1.2432	0.000473229	Classical		chr1_156120369_156125126	-1.15161	0.000166245	Basal-like
chr6_2352978_2354201	1.28818	0.000473354	Classical		chr16_50133250_50133748	-2.29378	0.000166291	Basal-like
chr5_10483570_10487671	1.12111	0.000473537	Classical		chr18_10056562_10059337	-1.66714	0.000166348	Basal-like
chr4_54441793_54442856	1.21522	0.000473543	Classical		chr20_32188824_32189813	-1.77276	0.000166374	Basal-like
chr8_19314851_19315972	1.94031	0.00047369	Classical		chr16_3549874_3556862	-1.37705	0.00016644	Basal-like
chr6_109612646_109614195	1.3018	0.000474169	Classical		chr3_98680430_98689843	-2.21414	0.000166452	Basal-like
chr2_197826863_197833066	1.24398	0.000474187	Classical		chr9_15997439_16001356	-1.90366	0.000166452	Basal-like
chr9_111789428_111790219	1.61862	0.000474253	Classical		chr2_111824962_111830356	-0.881194	0.000166499	Basal-like
chr18_8339907_8345001	1.6749	0.000474549	Classical		chr17_36475030_36478171	-1.46771	0.000166572	Basal-like
chr17_31269245_31270509	1.47457	0.000474573	Classical		chr8_38384134_38384581	-1.9609	0.000166583	Basal-like
chr22_23682568_23684616	1.69462	0.000474721	Classical		chr15_21927739_21928902	-2.04886	0.000166609	Basal-like
chr2_134972506_134978787	0.977588	0.000475048	Classical		chr3_179709174_179709600	-3.36959	0.000166647	Basal-like
chr11_62139892_62140424	1.70736	0.000475078	Classical		chr21_36937683_36938560	-1.8109	0.00016666	Basal-like
chr1_17116428_17117037	1.96876	0.000475176	Classical		chr3_19004885_19005795	-2.67278	0.000166917	Basal-like
chr22_27452178_27454638	1.6694	0.000475592	Classical		chr5_151077688_151080626	-1.77404	0.000167033	Basal-like
chr6_89850244_89851067	1.57409	0.000476412	Classical		chr2_120013727_120014483	-1.35279	0.000167049	Basal-like
chr2_148567318_148568992	0.948552	0.000476505	Classical		chr5_3320947_3322352	-2.03902	0.000167318	Basal-like
chr4_75893810_75895012	1.83345	0.000476527	Classical		chr2_233488528_233489684	-1.71743	0.000167323	Basal-like
chr1_8305193_8309710	1.40439	0.000476644	Classical		chr14_35161570_35163633	-1.18912	0.000167456	Basal-like
chr3_127449197_127450103	1.48648	0.000476654	Classical		chr14_104064133_104065271	-1.19913	0.000167529	Basal-like
chr7_112346521_112347887	1.98107	0.000476857	Classical		chr14_105469159_105472941	-1.40006	0.000167599	Basal-like
chr10_134300176_134302270	1.44012	0.000477075	Classical		chr7_34298111_34299728	-1.84141	0.00016766	Basal-like
chr15_93164559_93168963	1.14572	0.000477173	Classical		chr2_237440137_237441231	-1.75127	0.000167722	Basal-like
chr6_147200015_147201428	1.4892	0.000477361	Classical		chr15_99663163_99665623	-1.15069	0.000167805	Basal-like
chr12_12468367_12469986	1.46921	0.000477486	Classical		chr1_152844111_152845333	-1.9689	0.000167851	Basal-like
chr19_7917740_7919431	1.10422	0.000478197	Classical		chr7_134374450_134374890	-2.3032	0.000167851	Basal-like
chr12_94300754_94302706	1.49635	0.00047831	Classical		chr8_47037480_47038548	-1.83331	0.00016788	Basal-like
chr10_52735127_52735789	1.94638	0.000479056	Classical		chr12_51125978_51126506	-1.64557	0.000167955	Basal-like
chr11_6240967_6241824	1.47726	0.000479247	Classical		chr14_91167318_91168215	-1.37431	0.000168192	Basal-like
chr9_94822184_94822554	2.03827	0.000480095	Classical		chr1_232664264_232668217	-1.46946	0.000168393	Basal-like
chr10_30536824_30537413	1.86867	0.000480216	Classical		chr11_88288540_88290093	-1.92082	0.000168824	Basal-like
chr7_30562056_30566136	1.22404	0.000480335	Classical		chr5_53784627_53785263	-2.15626	0.000168828	Basal-like
chr5_179976028_179976622	1.82173	0.000480419	Classical		chr3_45175127_45178405	-1.18954	0.000168834	Basal-like
chr12_14068333_14069061	1.56711	0.000480916	Classical		chr9_36149144_36149925	-1.72822	0.000168855	Basal-like
chr1_60006806_60007275	1.62686	0.00048131	Classical		chr4_39320705_39321363	-1.93478	0.000168959	Basal-like
chr10_122947108_122947558	1.78921	0.000481557	Classical		chr7_6481570_6484868	-1.42425	0.000169084	Basal-like
chr1_167708592_167712572	1.26332	0.000481871	Classical		chr2_208117557_208118778	-1.696	0.000169103	Basal-like
chr16_54840106_54840827	2.02462	0.00048195	Classical		chr11_94411087_94411566	-1.74825	0.000169122	Basal-like
chr5_16534735_16537606	1.03552	0.00048237	Classical		chr19_38534603_38535273	-1.48066	0.000169186	Basal-like
chr7_123660536_123660983	2.74728	0.00048241	Classical		chr15_101602291_101606724	-1.66872	0.000169243	Basal-like
chr5_76145186_76147299	1.20396	0.000482525	Classical		chr4_161077396_161078512	-2.10273	0.000169326	Basal-like
chr14_89665446_89666699	1.44533	0.000483746	Classical		chr5_133902552_133906152	-1.27935	0.000169388	Basal-like
chr10_89456951_89457454	1.82247	0.000484678	Classical		chr1_115346661_115347769	-2.49712	0.000169565	Basal-like
chr13_27970105_27971581	1.91007	0.000484742	Classical		chr21_34447634_34452378	-1.67653	0.000169687	Basal-like
chr7_3332986_3336207	1.37917	0.000484828	Classical		chr9_28347620_28348525	-2.71381	0.000169948	Basal-like
chr5_55605907_55607876	1.24886	0.000484832	Classical		chr9_95748959_95750822	-1.58154	0.000170188	Basal-like
chr5_123974769_123978974	1.38643	0.000484929	Classical		chr1_120624023_120624933	-1.49821	0.000170286	Basal-like
chr12_68139804_68147634	1.32914	0.000484974	Classical		chr15_44883942_44884519	-1.73809	0.000170334	Basal-like
chr12_26883994_26886327	1.49167	0.000484978	Classical		chr11_70020342_70026004	-1.36221	0.000170398	Basal-like
chr5_37495227_37496704	1.61509	0.000485557	Classical		chr2_10087049_10096038	-1.09733	0.000170402	Basal-like
chr3_38006426_38008912	1.14059	0.000485671	Classical		chr9_34034140_34035485	-1.66262	0.000170418	Basal-like
chr6_109667748_109668655	1.55578	0.000486256	Classical		chr3_106694422_106694796	-2.62931	0.000170609	Basal-like
chr12_129185849_129186814	2.29712	0.000486271	Classical		chr5_139254075_139264998	-1.43566	0.000170681	Basal-like
chr17_17439399_17445219	1.28455	0.000486773	Classical		chr14_89452619_89453834	-2.00983	0.000170786	Basal-like
chr1_33377542_33378473	1.79162	0.000487014	Classical		chr12_8932744_8933044	-2.95041	0.000170943	Basal-like
chr5_42850939_42854648	1.18847	0.000487045	Classical		chr15_99316428_99325376	-1.24471	0.000171071	Basal-like
chr3_169918363_169924256	1.35652	0.000487586	Classical		chr7_7478763_7479027	-1.92332	0.000171072	Basal-like
chr6_54721209_54721826	1.55725	0.000488028	Classical		chr7_40698643_40700167	-2.54734	0.000171104	Basal-like
chr1_68623883_68624689	1.54647	0.000488132	Classical		chr4_187806873_187809513	-1.70332	0.000171117	Basal-like
chr15_36881692_36886723	1.17436	0.000489001	Classical		chr22_19072863_19073392	-1.37541	0.000171117	Basal-like
chr7_29612073_29613295	1.37818	0.000489509	Classical		chr2_12310352_12311183	-1.95769	0.000171149	Basal-like
chr8_21024429_21026588	2.42381	0.000489509	Classical		chr10_43713763_43714101	-3.03604	0.000171153	Basal-like
chr12_68137895_68139223	1.44364	0.00049022	Classical		chr19_5584996_5586900	-1.60985	0.000171208	Basal-like
chr2_21266169_21267664	1.92165	0.000490324	Classical		chr11_3174558_3180553	-1.56139	0.000171305	Basal-like
chr1_113553614_113554166	1.97495	0.000490679	Classical		chr5_148167825_148173415	-1.58886	0.000171311	Basal-like
chr4_14811315_14813829	1.76834	0.000490679	Classical		chr1_905394_910052	-1.21555	0.000171324	Basal-like
chr15_54050186_54052241	1.87697	0.000490949	Classical		chr3_13553093_13556368	-1.47311	0.000171444	Basal-like
chr6_154874880_154878110	1.2633	0.000491814	Classical		chr10_64324210_64326256	-1.97375	0.000171444	Basal-like
chr4_28007227_28008134	2.53899	0.000491933	Classical		chr10_117127580_117128403	-3.16104	0.000171574	Basal-like
chr6_11280022_11282305	1.26655	0.000492313	Classical		chr13_101134391_101136228	-1.87877	0.000171696	Basal-like
chr3_171069646_171077412	1.30466	0.000492808	Classical		chr14_55060279_55060668	-2.28721	0.000171852	Basal-like
chr4_90427624_90428548	1.73313	0.000493274	Classical		chr2_37914365_37917804	-1.58204	0.000172543	Basal-like
chr20_57888678_57891328	1.77147	0.000493487	Classical		chr6_2664266_2664762	-2.1663	0.000172555	Basal-like
chr2_134746277_134746886	1.73204	0.000493726	Classical		chr11_92577118_92577927	-1.86375	0.000172615	Basal-like
chr15_45602202_45602931	1.70126	0.000494325	Classical		chr7_55852735_55853325	-2.03809	0.000172629	Basal-like
chr15_77335209_77335868	1.40756	0.000494488	Classical		chr5_54889321_54890513	-1.68398	0.000172791	Basal-like
chr6_3907660_3916290	1.0654	0.000494491	Classical		chr10_101764702_101770617	-1.15198	0.000172949	Basal-like
chr8_30503784_30508642	1.40675	0.000495538	Classical		chr2_9776132_9777276	-1.523	0.000173021	Basal-like
chr16_17351234_17354911	0.98642	0.000495913	Classical		chr11_113420423_113422202	-1.61591	0.000173037	Basal-like
chr18_2659629_2660291	1.55319	0.000495937	Classical		chr1_2110936_2112921	-1.91201	0.000173042	Basal-like
chr4_185382299_185384584	1.16573	0.000496184	Classical		chr10_72423777_72424550	-2.21484	0.000173128	Basal-like
chr6_136547604_136548628	1.6025	0.000496564	Classical		chr9_138831420_138832428	-1.54404	0.000173309	Basal-like
chr11_11843761_11844289	2.07565	0.000496564	Classical		chr2_44352231_44353507	-2.15894	0.000173333	Basal-like
chr11_70473720_70477885	1.3156	0.00049662	Classical		chr20_16741397_16741979	-2.0547	0.000173363	Basal-like
chr8_56806083_56808078	1.10142	0.000496721	Classical		chr2_9197336_9201705	-1.34714	0.00017369	Basal-like
chr6_167632294_167633642	1.27152	0.00049719	Classical		chr12_43191694_43192729	-2.35962	0.000173704	Basal-like
chr13_49207211_49207786	1.68755	0.000497282	Classical		chr21_39634622_39635665	-2.30098	0.000173705	Basal-like
chr2_225021175_225021784	1.55152	0.000497312	Classical		chr11_26985438_26987618	-1.95911	0.000173801	Basal-like
chr17_58245891_58247671	1.28056	0.00049739	Classical		chr2_216794561_216795032	-1.92907	0.000173856	Basal-like
chr15_42404813_42405681	1.66805	0.000497749	Classical		chr5_76577893_76578809	-2.1762	0.00017388	Basal-like
chr8_22313016_22314232	1.85175	0.000497757	Classical		chr6_148767072_148767705	-1.95263	0.000173894	Basal-like
chr9_110316313_110323536	1.14652	0.000497757	Classical		chr7_73975221_73976716	-1.41808	0.000173894	Basal-like
chr4_113075204_113076058	1.41129	0.000497875	Classical		chr19_38484291_38484613	-1.81789	0.000173962	Basal-like
chr6_135567026_135567911	2.01224	0.000497875	Classical		chr8_69613694_69614633	-2.59958	0.000174137	Basal-like
chr7_139946519_139948673	1.48624	0.000498082	Classical		chr2_55645052_55648697	-1.04241	0.000174142	Basal-like
chr7_7026933_7027920	1.53869	0.000499172	Classical		chr8_32099179_32100074	-3.53262	0.000174429	Basal-like
chr2_135536464_135537296	1.77022	0.000499216	Classical		chr11_86428838_86429439	-1.54939	0.000174537	Basal-like
chr6_119664950_119667202	1.52335	0.000499479	Classical		chr20_6971023_6973605	-1.966	0.000174588	Basal-like
chr3_6642469_6643199	2.26204	0.000499688	Classical		chr1_30272833_30274217	-1.76232	0.000174792	Basal-like
chr1_60202524_60204736	1.42291	0.000499849	Classical		chr20_44750926_44751721	-1.71721	0.000174919	Basal-like
chr19_50524077_50525043	1.24742	0.000499883	Classical		chr8_88438113_88439328	-2.74343	0.000174928	Basal-like
chr13_110351585_110353782	1.17073	0.000499942	Classical		chr6_31023392_31026114	-1.27716	0.000174945	Basal-like
chr1_110875156_110877458	1.26952	0.000500091	Classical		chr10_64675388_64675871	-1.92311	0.000174952	Basal-like
chr11_15955047_15961385	1.45873	0.000500091	Classical		chr10_79725453_79726023	-2.05722	0.000175221	Basal-like
chr8_146248657_146250426	1.70945	0.000500115	Classical		chr4_177320533_177321504	-2.47633	0.000175343	Basal-like
chr3_14134013_14135899	1.75762	0.000500262	Classical		chr5_136646426_136647073	-1.84461	0.000175558	Basal-like
chr2_101699483_101701230	1.07901	0.000501316	Classical		chr7_107613765_107614451	-2.10039	0.000175558	Basal-like
chr3_12179250_12181132	0.893389	0.00050199	Classical		chr17_4769240_4770285	-1.79075	0.000175793	Basal-like
chr21_30194811_30195304	2.82694	0.000502017	Classical		chr17_61042280_61045930	-0.984106	0.000175848	Basal-like
chr10_123370721_123373195	1.25658	0.000502296	Classical		chr5_34717480_34718085	-2.12305	0.000175886	Basal-like
chr5_149247003_149249854	1.61626	0.000502385	Classical		chr7_138469217_138471559	-1.65618	0.000175989	Basal-like
chr5_153765396_153767276	1.72651	0.000502403	Classical		chr16_28676707_28678542	-1.73484	0.000176027	Basal-like
chr21_41073797_41074163	2.50487	0.000502403	Classical		chr7_72092010_72093331	-1.83148	0.000176135	Basal-like
chr6_168517907_168518597	1.80463	0.000502504	Classical		chr3_184016022_184018415	-1.15233	0.000176165	Basal-like
chr8_125265058_125270448	1.15015	0.000502506	Classical		chr4_39815779_39818786	-1.28637	0.000176165	Basal-like
chr16_52403187_52403764	2.547	0.000502986	Classical		chr19_15217615_15220336	-1.37829	0.000176255	Basal-like
chr11_86260769_86265272	1.31692	0.000503217	Classical		chr9_133414224_133414851	-1.76803	0.000176407	Basal-like
chr1_24248636_24249758	1.42412	0.000503232	Classical		chr21_16580396_16582453	-1.42999	0.00017649	Basal-like
chr7_36266464_36267717	1.2387	0.000503384	Classical		chr7_149552695_149553188	-1.87148	0.00017664	Basal-like
chr6_23654177_23654568	3.27536	0.000503698	Classical		chr9_36550474_36551497	-2.12349	0.00017664	Basal-like
chr11_18696738_18699871	1.31122	0.000505136	Classical		chr18_23669034_23671964	-1.10257	0.000176731	Basal-like
chr12_43662077_43663291	1.79968	0.000505136	Classical		chr7_40180250_40181281	-1.79568	0.000176842	Basal-like
chr8_21027256_21028396	2.78052	0.000505447	Classical		chr17_20836658_20837439	-1.87784	0.000176972	Basal-like
chr10_53476226_53481811	1.48117	0.000505447	Classical		chr17_60663855_60664473	-1.75232	0.000177002	Basal-like
chr12_1808365_1808920	2.0379	0.000505713	Classical		chr20_5006023_5012008	-1.95805	0.000177016	Basal-like
chr2_205396674_205398337	1.44542	0.000505797	Classical		chr1_28867504_28869337	-1.56987	0.000177038	Basal-like
chr20_15140315_15140872	1.69633	0.000506054	Classical		chr17_20705051_20705442	-2.26926	0.000177088	Basal-like
chr3_124710353_124711035	2.0212	0.000506191	Classical		chr9_126807372_126808590	-1.43908	0.000177201	Basal-like
chr15_63695261_63698223	1.05207	0.000506387	Classical		chr12_31204565_31205182	-1.91202	0.000177214	Basal-like
chr22_47054422_47059358	1.10125	0.000506387	Classical		chr12_76739818_76743168	-0.900656	0.000177214	Basal-like
chr11_59868417_59869340	1.72993	0.000507012	Classical		chr9_95912184_95912778	-2.5524	0.000177353	Basal-like
chr8_82118824_82119588	1.62743	0.00050714	Classical		chr4_1315429_1318543	-1.57348	0.00017742	Basal-like
chr2_115512857_115513481	1.67403	0.000507497	Classical		chr6_149554859_149557390	-1.67104	0.00017747	Basal-like
chr6_167833538_167838660	1.67817	0.000508015	Classical		chr12_64497503_64499011	-1.52123	0.00017747	Basal-like
chr6_84728117_84728747	2.11956	0.000508181	Classical		chr12_2161609_2164379	-1.63491	0.000177488	Basal-like
chr3_71374106_71374925	1.79771	0.000508301	Classical		chr2_208209172_208209906	-1.69864	0.000177677	Basal-like
chr7_7081670_7082814	1.4299	0.00050891	Classical		chr13_96164705_96165405	-2.06941	0.000177677	Basal-like
chr4_38571684_38577314	1.09483	0.000509166	Classical		chr15_93902802_93903160	-2.25473	0.00017774	Basal-like
chr9_117612410_117615754	1.24266	0.000509555	Classical		chr18_28834229_28836741	-1.85557	0.000177777	Basal-like
chr16_74586788_74590198	1.06546	0.00051019	Classical		chr16_87464864_87465570	-2.11719	0.000177825	Basal-like
chr10_48999029_48999427	3.85905	0.000511206	Classical		chr8_132869398_132870408	-1.52438	0.000177903	Basal-like
chr3_156031215_156037332	1.36488	0.000511409	Classical		chr17_16492049_16492785	-1.4869	0.00017801	Basal-like
chr8_7447456_7448450	1.92175	0.000511409	Classical		chr7_87361726_87362082	-2.44857	0.000178043	Basal-like
chr1_3131203_3132483	1.52102	0.000511806	Classical		chr1_19724255_19726084	-1.49508	0.00017809	Basal-like
chr8_35401398_35402658	1.8992	0.000511815	Classical		chr1_236584091_236584836	-2.7269	0.000178096	Basal-like
chr1_40395608_40403554	1.13691	0.000512044	Classical		chr8_49454746_49455469	-1.88804	0.000178096	Basal-like
chr4_129724175_129726091	1.47464	0.000512044	Classical		chr7_21582357_21584015	-1.98845	0.000178275	Basal-like
chr2_121751763_121752753	1.69591	0.000512285	Classical		chr3_132095184_132096739	-2.14613	0.00017834	Basal-like
chr6_134073065_134074932	2.00458	0.000512285	Classical		chr8_129755127_129759388	-2.13506	0.000178352	Basal-like
chr7_29179059_29181753	1.44965	0.000512285	Classical		chr11_127911954_127912517	-2.23507	0.000178352	Basal-like
chr11_11237400_11242198	1.34883	0.000512534	Classical		chr19_43063789_43065019	-1.94134	0.000178385	Basal-like
chr11_119237163_119242811	1.23246	0.000512534	Classical		chr11_113731240_113731728	-1.71262	0.000178512	Basal-like
chr2_174165525_174166592	2.08164	0.000513496	Classical		chr1_202591685_202593241	-1.74727	0.000178556	Basal-like
chr6_109117064_109117820	1.68941	0.000513496	Classical		chr1_241646667_241647322	-2.12877	0.000178604	Basal-like
chr1_45820679_45823617	1.12864	0.000514238	Classical		chr18_25418449_25419201	-2.44186	0.000178914	Basal-like
chr10_70073783_70075567	1.79507	0.000514405	Classical		chr9_140706690_140710276	-1.56209	0.000178924	Basal-like
chr7_139584353_139584754	2.01314	0.000514525	Classical		chr20_37563796_37564856	-1.49875	0.000178945	Basal-like
chr1_19528545_19532980	1.10313	0.00051543	Classical		chr13_23072412_23074454	-2.50129	0.000178992	Basal-like
chr14_105722585_105727258	1.24493	0.000515726	Classical		chr13_80205927_80207338	-1.64855	0.000179012	Basal-like
chr22_23068099_23070898	1.66617	0.000515726	Classical		chr10_24735453_24736119	-1.71856	0.000179038	Basal-like
chr9_27371536_27375352	1.71947	0.000516134	Classical		chr17_60728389_60732227	-1.13104	0.000179038	Basal-like
chr5_34554849_34558527	1.17433	0.000516314	Classical		chr15_99255152_99258502	-1.35045	0.000179157	Basal-like
chr10_115213637_115214397	1.58685	0.00051639	Classical		chr2_102743092_102744204	-2.11083	0.000179223	Basal-like
chr12_13710829_13714232	1.47491	0.000516653	Classical		chr2_172872110_172875695	-1.3052	0.000179253	Basal-like
chr6_92190504_92191270	2.44827	0.000516928	Classical		chr1_79789357_79789798	-1.90277	0.000179326	Basal-like
chr10_98322592_98323417	1.68033	0.000517267	Classical		chr9_132797145_132798190	-1.60779	0.000179426	Basal-like
chr16_52227751_52228317	1.96306	0.000517341	Classical		chr9_139230780_139231067	-2.11297	0.000179451	Basal-like
chr2_120233437_120240601	1.19664	0.000517926	Classical		chr10_104194258_104196131	-1.23891	0.000179606	Basal-like
chr8_50141925_50144636	2.10889	0.000517926	Classical		chr9_20321207_20322529	-2.14601	0.000179679	Basal-like
chr1_29534405_29534881	2.23678	0.00051794	Classical		chr2_192507881_192513292	-1.3699	0.000179849	Basal-like
chr4_126441617_126442671	2.21356	0.00051794	Classical		chr20_2343683_2344796	-2.04016	0.000179849	Basal-like
chr14_68186135_68186487	2.22785	0.00051805	Classical		chr1_31202512_31203708	-1.56451	0.000179946	Basal-like
chr13_28414818_28415471	1.67547	0.000518083	Classical		chr4_152406823_152408003	-1.81995	0.000180198	Basal-like
chr5_17069223_17071317	1.26457	0.000519019	Classical		chr2_101790772_101791679	-1.2798	0.000180252	Basal-like
chr20_10346302_10350368	1.57797	0.00051942	Classical		chr20_57997800_57999533	-1.98944	0.000180354	Basal-like
chr3_71293391_71299487	0.91252	0.000520144	Classical		chr16_85220578_85221452	-1.48366	0.000180366	Basal-like
chr2_153340183_153344017	1.41703	0.000520708	Classical		chr18_71515442_71515928	-2.91552	0.000180784	Basal-like
chr1_222780303_222780910	2.14216	0.000521187	Classical		chr5_14373816_14374155	-2.38952	0.000180883	Basal-like
chr12_105424552_105426651	1.23013	0.000521531	Classical		chr6_117865710_117867160	-1.56085	0.000180942	Basal-like
chr5_135456285_135461873	1.09229	0.000521841	Classical		chr22_24600772_24608299	-1.32594	0.000180977	Basal-like
chr9_38107008_38109323	1.43512	0.000522114	Classical		chr13_96081138_96083966	-1.9022	0.000180983	Basal-like
chr1_11942900_11943753	1.28208	0.000522437	Classical		chr3_158483450_158484225	-1.72863	0.000181143	Basal-like
chr1_165835959_165836970	1.82473	0.000522602	Classical		chr20_62669123_62677884	-1.19241	0.000181212	Basal-like
chr6_11340410_11348167	1.17817	0.000522689	Classical		chr14_102742459_102751749	-1.21906	0.000181258	Basal-like
chr7_70051991_70052662	1.96311	0.00052272	Classical		chr2_110351057_110351723	-2.01012	0.000181431	Basal-like
chr9_88704916_88706082	1.31278	0.000522799	Classical		chr12_8137158_8139942	-1.77693	0.000181436	Basal-like
chr20_46914816_46916284	1.20061	0.000522807	Classical		chr1_23910978_23912021	-1.91848	0.000181517	Basal-like
chr7_82342504_82343234	1.70439	0.000522964	Classical		chr22_46886598_46888322	-1.57641	0.000181777	Basal-like
chr6_4906420_4907168	1.75424	0.000523091	Classical		chr4_103463627_103464651	-2.20229	0.000181972	Basal-like
chr1_110854968_110855332	1.49222	0.00052345	Classical		chr20_46958287_46959049	-2.05741	0.000182012	Basal-like
chr13_72091548_72092464	2.12938	0.000523481	Classical		chr1_38490337_38497461	-1.57343	0.000182239	Basal-like
chr13_49479272_49480292	1.5793	0.000523609	Classical		chr8_40906296_40906813	-2.97567	0.000182318	Basal-like
chr4_160194760_160195417	1.65685	0.000524149	Classical		chr10_70230571_70232903	-0.993633	0.000182371	Basal-like
chr11_1263308_1269264	1.4495	0.000524262	Classical		chr17_18128918_18130376	-1.08046	0.000182371	Basal-like
chr14_54323798_54324804	1.97634	0.000524264	Classical		chr9_90381366_90387638	-1.45822	0.000182397	Basal-like
chr13_31054607_31055180	1.5488	0.000524813	Classical		chr2_64743871_64745516	-1.41975	0.000182406	Basal-like
chr11_56715385_56716409	1.80784	0.000525233	Classical		chr15_101305121_101305818	-1.58817	0.000182562	Basal-like
chr6_147385125_147387373	1.21332	0.000525359	Classical		chr10_14026902_14028131	-2.18338	0.0001826	Basal-like
chr8_94708087_94708834	1.90939	0.000525568	Classical		chr7_47706108_47710762	-0.947902	0.000182621	Basal-like
chr14_67224212_67225571	2.03021	0.000525573	Classical		chr20_48707969_48709024	-1.35458	0.000182694	Basal-like
chr14_55771831_55772450	1.52289	0.000526014	Classical		chr22_18513792_18522188	-1.18621	0.000182726	Basal-like
chr2_193327369_193328272	1.9777	0.000526139	Classical		chr14_74972043_74972806	-2.08242	0.0001829	Basal-like
chr11_58436719_58439719	1.25378	0.000526571	Classical		chr3_183695571_183695948	-2.62877	0.000183019	Basal-like
chr15_54037883_54040424	1.54103	0.000526927	Classical		chr4_186842094_186842611	-2.48274	0.000183167	Basal-like
chr12_31489808_31490930	1.71428	0.000527029	Classical		chr5_61519472_61520728	-1.63032	0.000183175	Basal-like
chr9_35452953_35455583	1.53096	0.000527057	Classical		chr15_101661243_101662539	-1.11157	0.000183358	Basal-like
chr7_24959929_24963902	1.10798	0.00052739	Classical		chr1_44331576_44333458	-1.59229	0.000183443	Basal-like
chr13_103522186_103522960	1.39586	0.000527664	Classical		chr4_165454791_165456573	-2.18821	0.00018361	Basal-like
chr20_25152790_25154540	1.64506	0.000528253	Classical		chr2_200581761_200582667	-1.94009	0.00018365	Basal-like
chr16_85993482_85994027	1.80685	0.000528907	Classical		chr6_81161756_81168352	-1.351	0.000183728	Basal-like
chr7_151437723_151446992	1.01226	0.000529361	Classical		chr12_133147346_133150383	-1.35165	0.000183903	Basal-like
chr2_204369597_204371360	1.31545	0.000529439	Classical		chr9_66492319_66495265	-2.09053	0.000183979	Basal-like
chr5_114578336_114578768	1.72411	0.000529537	Classical		chr20_4425785_4427011	-1.86067	0.000183979	Basal-like
chr10_80336807_80337543	1.91781	0.000529611	Classical		chr8_89339455_89340448	-2.20774	0.000184028	Basal-like
chr3_67659179_67660808	1.77435	0.000529859	Classical		chr16_23780162_23783837	-1.94759	0.000184164	Basal-like
chr7_102768733_102772479	1.32664	0.000529859	Classical		chr11_17820219_17821210	-1.84067	0.000184175	Basal-like
chr5_171369175_171375226	1.22152	0.000531662	Classical		chr12_66223268_66225102	-1.96722	0.000184179	Basal-like
chr15_77455883_77457785	1.21923	0.000531703	Classical		chr19_43668068_43668894	-2.51057	0.000184289	Basal-like
chr11_16825353_16826220	1.26261	0.000531966	Classical		chr1_53101576_53103244	-1.67735	0.000184318	Basal-like
chr2_162915304_162915859	1.76844	0.000533016	Classical		chr14_35603063_35604287	-1.52089	0.000184327	Basal-like
chr19_49453520_49456917	1.00606	0.000533066	Classical		chr10_104472964_104475738	-0.879427	0.000184554	Basal-like
chr6_63334096_63334889	2.59152	0.000533859	Classical		chr4_155044803_155045712	-2.68858	0.000184565	Basal-like
chr1_43154379_43155003	1.78485	0.000533897	Classical		chr15_79220186_79226983	-1.50313	0.000184741	Basal-like
chr22_30434325_30435649	1.19011	0.000533897	Classical		chr8_64223440_64223890	-2.78296	0.000185172	Basal-like
chr2_239007373_239009702	0.925259	0.00053392	Classical		chr9_5586262_5590025	-1.53208	0.000185474	Basal-like
chr2_220033318_220035680	1.15683	0.000533958	Classical		chr19_46773667_46776668	-1.85354	0.00018548	Basal-like
chr4_85581522_85582148	1.73218	0.000534003	Classical		chr5_167376937_167377888	-1.73422	0.000185568	Basal-like
chr5_144875723_144878045	1.1619	0.000534191	Classical		chr17_20368943_20374110	-1.60012	0.000185568	Basal-like
chr20_25010553_25011614	1.30633	0.000534249	Classical		chr18_43729254_43730682	-1.79151	0.000185568	Basal-like
chr18_49587173_49587466	3.25134	0.00053439	Classical		chr6_10482792_10483286	-1.68563	0.000185613	Basal-like
chr1_224022676_224025768	1.12152	0.000534619	Classical		chr3_89229332_89230013	-2.11154	0.000185703	Basal-like
chr2_18247_19511	1.21371	0.000534812	Classical		chr10_35283811_35284379	-1.51961	0.000185983	Basal-like
chr22_46564745_46569772	1.31269	0.000535557	Classical		chr1_196577178_196578938	-2.06967	0.000186151	Basal-like
chr1_65555053_65555696	1.69488	0.000535933	Classical		chr7_115224541_115225947	-1.85946	0.000186337	Basal-like
chr22_26845177_26847898	1.4735	0.000536173	Classical		chr9_12909043_12910535	-2.38258	0.000186487	Basal-like
chr6_41492293_41492918	1.71246	0.000536261	Classical		chr7_5273872_5274924	-1.2212	0.00018649	Basal-like
chr2_136964551_136967198	1.55373	0.00053651	Classical		chr6_11710305_11712698	-1.50436	0.000186574	Basal-like
chr1_169527844_169528547	1.57675	0.000536527	Classical		chr20_56647157_56652121	-1.50981	0.000186583	Basal-like
chr18_72223646_72225147	2.47214	0.000536756	Classical		chr2_223019887_223020375	-3.99034	0.000186606	Basal-like
chr7_99345286_99352265	1.00883	0.00053684	Classical		chr9_6545296_6547687	-1.94101	0.000186606	Basal-like
chr14_21140504_21141348	1.78951	0.000536997	Classical		chr16_50958954_50959949	-2.28355	0.000186606	Basal-like
chr11_94252946_94254808	1.33164	0.000537086	Classical		chr1_154784830_154787885	-1.48709	0.000186654	Basal-like
chr7_12634196_12636171	1.70151	0.000537325	Classical		chr8_128858018_128859622	-1.04476	0.000186669	Basal-like
chr20_30837905_30840129	1.28129	0.000537426	Classical		chr2_235586554_235589876	-1.66913	0.000186954	Basal-like
chr12_94977674_94984857	1.29478	0.000537991	Classical		chr6_167032257_167033582	-1.50865	0.000186954	Basal-like
chr15_92908538_92909216	1.90125	0.000538507	Classical		chr5_31947175_31948006	-2.00937	0.000187008	Basal-like
chr15_89156383_89161981	1.50384	0.000538604	Classical		chr16_79629295_79629698	-2.77582	0.000187071	Basal-like
chr7_73293781_73296488	1.03221	0.000538865	Classical		chr9_136704824_136706267	-1.39862	0.000187101	Basal-like
chr9_122045739_122047755	2.16696	0.000539126	Classical		chr8_104118020_104118519	-1.7866	0.000187305	Basal-like
chr11_20593319_20594444	2.00572	0.000539237	Classical		chr1_93048736_93049090	-2.37313	0.000187399	Basal-like
chr12_64250906_64260082	0.969504	0.000539648	Classical		chr5_118757877_118758365	-2.37758	0.000187438	Basal-like
chr19_4328566_4329694	1.89103	0.000539648	Classical		chr9_101802490_101803454	-1.86554	0.000187494	Basal-like
chr17_71851435_71859924	1.52207	0.000539837	Classical		chr2_202717867_202718269	-2.28913	0.000187511	Basal-like
chr2_169096198_169098813	1.02858	0.000540024	Classical		chr2_3699079_3700029	-1.59378	0.000187568	Basal-like
chr2_113770730_113770977	1.87909	0.000540307	Classical		chr2_201620745_201623234	-1.48486	0.000187612	Basal-like
chr3_42851902_42861489	1.29411	0.000540643	Classical		chr5_95972476_95973201	-1.94865	0.000187618	Basal-like
chr13_35124947_35126354	1.50887	0.000541219	Classical		chr9_72664332_72664792	-2.09196	0.000187771	Basal-like
chr9_78536467_78538890	1.52222	0.000541571	Classical		chr14_54810479_54812043	-1.90663	0.00018786	Basal-like
chr10_66490980_66493844	1.57059	0.000541955	Classical		chr7_75786976_75789181	-1.61997	0.000187877	Basal-like
chr2_129826249_129829266	1.7826	0.000542116	Classical		chr7_111649540_111650217	-1.98192	0.00018788	Basal-like
chr19_53964113_53964957	2.67945	0.000542179	Classical		chr12_31203746_31204497	-1.96057	0.000188012	Basal-like
chr3_25484371_25485103	1.38065	0.000542823	Classical		chr7_138452609_138454490	-1.69275	0.000188083	Basal-like
chr21_44059552_44060938	1.33788	0.000543281	Classical		chr16_57139704_57141046	-1.27963	0.000188218	Basal-like
chr21_27535857_27537353	1.29834	0.000544349	Classical		chr13_27699528_27701027	-2.05675	0.000188398	Basal-like
chr6_3905553_3907097	1.19025	0.000544576	Classical		chr10_93058270_93058718	-1.55202	0.000188448	Basal-like
chr1_234974329_234989642	0.94934	0.000545801	Classical		chr6_39392772_39393628	-1.9808	0.000188492	Basal-like
chr5_31219548_31220557	2.09977	0.000545857	Classical		chr16_69951103_69952487	-1.93929	0.000188536	Basal-like
chr3_185430220_185431806	1.51328	0.000547088	Classical		chr19_43951421_43957203	-1.1794	0.000188566	Basal-like
chr7_46751640_46755259	1.11544	0.000547088	Classical		chr11_66699832_66704747	-1.26761	0.000188569	Basal-like
chr6_145811543_145812841	1.54558	0.000547128	Classical		chr5_145155085_145155467	-2.09056	0.000188615	Basal-like
chr10_90197542_90197998	1.48342	0.000547208	Classical		chr9_134515431_134516302	-1.75652	0.000188646	Basal-like
chr8_98825178_98825867	1.58478	0.000547596	Classical		chr16_58766416_58770995	-1.06483	0.000188671	Basal-like
chr3_65025784_65027152	1.74298	0.000547661	Classical		chr5_174061939_174063212	-1.61602	0.000188786	Basal-like
chr14_25330156_25332938	1.25645	0.000548074	Classical		chr11_96012004_96014379	-1.19088	0.000188817	Basal-like
chr8_30370004_30371605	1.35941	0.000548382	Classical		chr2_201281090_201282625	-1.27248	0.000189017	Basal-like
chr2_159000771_159001590	1.35315	0.000548727	Classical		chr19_15405303_15411318	-0.999277	0.000189029	Basal-like
chr4_145708482_145708995	1.99846	0.000549862	Classical		chr11_73280508_73281444	-1.90756	0.000189043	Basal-like
chr6_116354418_116359347	1.09926	0.000550206	Classical		chr2_143703363_143704124	-1.76695	0.00018912	Basal-like
chr1_246844109_246844853	1.82914	0.00055096	Classical		chr18_2515795_2516983	-2.04437	0.000189127	Basal-like
chr7_113893961_113898421	1.76718	0.000551598	Classical		chr5_17754946_17755892	-2.39183	0.000189281	Basal-like
chr16_29289003_29291148	1.19285	0.000551922	Classical		chr6_55911615_55911934	-1.90626	0.000189295	Basal-like
chr6_132825949_132826807	1.59379	0.00055209	Classical		chr17_29304499_29309290	-1.49494	0.000189321	Basal-like
chr6_40866133_40867422	1.74541	0.000552122	Classical		chr2_129043155_129044000	-1.54897	0.000189596	Basal-like
chr5_156752733_156755674	1.65845	0.00055227	Classical		chr5_7850497_7851782	-1.35273	0.000189674	Basal-like
chr3_193867033_193870366	0.958103	0.000552453	Classical		chr17_13256719_13257435	-2.35798	0.000189674	Basal-like
chr1_16060952_16071907	1.21285	0.000552564	Classical		chr5_18483826_18484271	-3.61739	0.000189858	Basal-like
chr20_15088135_15088526	2.63798	0.000552564	Classical		chr12_15037454_15037849	-1.92042	0.000189966	Basal-like
chr2_169668195_169669768	1.58149	0.000553942	Classical		chr7_6654647_6656270	-1.43741	0.000190032	Basal-like
chr7_107442882_107443271	2.42538	0.000554024	Classical		chr3_119901293_119901901	-1.58272	0.00019017	Basal-like
chr2_196401906_196402688	1.47007	0.000554271	Classical		chr10_120632755_120633275	-2.11852	0.000190211	Basal-like
chr16_67377701_67381895	1.26271	0.000554342	Classical		chr7_134299124_134301462	-1.89977	0.000190272	Basal-like
chr1_64506285_64508241	1.59075	0.000554352	Classical		chr10_99294362_99294871	-1.71929	0.000190272	Basal-like
chr5_55950139_55956686	0.90864	0.000556245	Classical		chr16_90276598_90277441	-2.2131	0.000190292	Basal-like
chr7_104667510_104668016	1.39986	0.000556953	Classical		chr20_10918752_10919880	-1.55788	0.000190292	Basal-like
chr4_40460556_40465529	1.06169	0.000557376	Classical		chr19_38504324_38507909	-1.49798	0.000190298	Basal-like
chr6_16043579_16044496	2.47573	0.000557376	Classical		chr2_224402351_224403109	-1.85599	0.000190341	Basal-like
chr12_57929240_57929728	1.6757	0.000559778	Classical		chr12_57633188_57634382	-1.09628	0.000190545	Basal-like
chr12_118788288_118789183	1.2948	0.00056034	Classical		chr1_179107779_179109077	-1.4484	0.000190806	Basal-like
chr13_98301132_98302341	2.01584	0.000560718	Classical		chr1_182142659_182148711	-1.56147	0.000190832	Basal-like
chr10_45385596_45387203	1.82671	0.000561387	Classical		chr4_189037721_189040526	-1.81507	0.000190905	Basal-like
chr6_131971205_131975010	1.64658	0.000561685	Classical		chr2_121106270_121107001	-1.39527	0.000190917	Basal-like
chr11_13878007_13881993	1.55759	0.0005617	Classical		chr20_24756972_24757966	-2.00771	0.000190919	Basal-like
chr4_175181616_175182907	1.82254	0.0005618	Classical		chr3_32500984_32502085	-1.32337	0.000190928	Basal-like
chr7_11744958_11746395	1.57172	0.0005618	Classical		chr7_134302412_134304606	-2.00055	0.000190928	Basal-like
chr5_164910358_164914072	2.16149	0.000561848	Classical		chr2_216391374_216392758	-1.9674	0.000190952	Basal-like
chr2_117814864_117816630	1.40405	0.00056188	Classical		chr2_91781419_91782181	-1.49936	0.000191101	Basal-like
chr7_155589276_155592474	1.02771	0.000562216	Classical		chr7_102286061_102288580	-2.1648	0.0001912	Basal-like
chr15_63469742_63471151	1.52625	0.000562676	Classical		chr14_51400751_51403928	-1.44676	0.00019131	Basal-like
chr1_21323273_21325019	1.61072	0.000563112	Classical		chr21_46278304_46279749	-1.54362	0.000191315	Basal-like
chr8_9066000_9066530	1.89049	0.000564223	Classical		chr4_48175034_48175892	-1.93872	0.000191358	Basal-like
chr5_109043967_109044557	1.9851	0.000564434	Classical		chr2_242611341_242613053	-1.4721	0.000191462	Basal-like
chr9_110714824_110715850	1.6482	0.000564712	Classical		chr8_91110624_91111092	-2.09567	0.000191467	Basal-like
chr8_139274147_139275736	1.725	0.000565246	Classical		chr16_1598002_1599701	-1.69038	0.000191498	Basal-like
chr1_145719450_145721874	1.4671	0.000565274	Classical		chr7_121140740_121157415	-1.54444	0.000191559	Basal-like
chr12_67899747_67900644	1.41155	0.000565363	Classical		chr6_36386525_36386997	-1.5603	0.000191606	Basal-like
chr11_74854470_74857581	1.277	0.000565765	Classical		chr7_55010880_55011191	-2.74523	0.000191835	Basal-like
chr1_233767541_233767921	1.80057	0.000565788	Classical		chr10_120512451_120515801	-0.964633	0.000191976	Basal-like
chr21_27284075_27285234	1.44684	0.000566008	Classical		chr10_86298668_86300395	-1.61247	0.000192011	Basal-like
chr3_89745788_89749407	1.39874	0.000566054	Classical		chr16_17644790_17645598	-2.25996	0.000192212	Basal-like
chr5_168104154_168111570	1.09415	0.000566386	Classical		chr12_19668674_19669011	-2.61545	0.000192327	Basal-like
chr2_194381894_194384008	1.77967	0.000566518	Classical		chr22_32996333_32997853	-1.99334	0.000192546	Basal-like
chr2_42132706_42138850	1.20653	0.000566617	Classical		chr2_176031462_176033003	-0.953441	0.000192702	Basal-like
chr11_60479813_60480476	2.40893	0.000567083	Classical		chr20_640415_641815	-1.58569	0.000192746	Basal-like
chr9_78588308_78589483	1.47994	0.000567393	Classical		chr2_208258051_208259653	-1.96351	0.000192749	Basal-like
chr7_20522515_20523909	1.84699	0.000568131	Classical		chr19_50818568_50820045	-1.40082	0.000193022	Basal-like
chr11_22747033_22747704	2.26107	0.000568613	Classical		chr10_127704246_127706623	-2.29748	0.000193167	Basal-like
chr3_100633968_100634853	1.74327	0.000568615	Classical		chr15_101099959_101100478	-2.78347	0.000193296	Basal-like
chr6_53374430_53375168	1.87665	0.00056893	Classical		chr11_107416248_107417331	-2.0368	0.000193409	Basal-like
chr20_14984053_14986029	1.38172	0.00056893	Classical		chr1_180491642_180502613	-1.23339	0.000193525	Basal-like
chr11_85471014_85472140	1.44191	0.000569328	Classical		chr2_221125271_221131146	-1.71508	0.000193633	Basal-like
chr1_17827874_17829858	1.1746	0.000569737	Classical		chr8_143890795_143893844	-1.47822	0.000193633	Basal-like
chr2_113921569_113923300	0.942516	0.000569759	Classical		chr7_111720614_111722697	-1.80937	0.000193656	Basal-like
chr2_117566306_117567712	1.46564	0.000569967	Classical		chr3_158493199_158494788	-1.76544	0.000193771	Basal-like
chr1_43741580_43744381	1.18869	0.00057009	Classical		chr10_78252172_78253485	-2.37052	0.000193859	Basal-like
chr15_69848851_69856015	0.968205	0.000570843	Classical		chr4_10019805_10024720	-1.3065	0.000194385	Basal-like
chr15_53403825_53404606	1.90745	0.00057098	Classical		chr20_49638942_49640375	-1.64941	0.000194541	Basal-like
chr2_44470228_44471181	1.87112	0.000571001	Classical		chr10_64210123_64212750	-1.24577	0.000194908	Basal-like
chr1_51786172_51787221	1.55725	0.000571041	Classical		chr12_19706909_19707295	-2.48661	0.000194992	Basal-like
chr6_109633886_109634705	1.84322	0.00057148	Classical		chr15_84702832_84704054	-2.3557	0.00019503	Basal-like
chr9_91124517_91125097	2.22715	0.000571888	Classical		chr3_181464709_181467863	-1.73281	0.000195169	Basal-like
chr10_3032942_3036362	1.45034	0.000572122	Classical		chr19_51852689_51853884	-2.08463	0.000195189	Basal-like
chr5_157254087_157256133	1.37326	0.00057228	Classical		chr11_113217245_113218616	-1.95774	0.000195383	Basal-like
chr10_22306000_22307100	1.46648	0.000572334	Classical		chr20_34755713_34757979	-1.25189	0.000195466	Basal-like
chr19_3101215_3108792	1.13879	0.000572375	Classical		chr17_41552260_41554059	-1.42145	0.000195538	Basal-like
chr2_69792327_69800597	0.739148	0.00057251	Classical		chr7_44799472_44809604	-1.14368	0.000195913	Basal-like
chr1_22479720_22482009	1.39769	0.000572674	Classical		chr19_46984827_46986344	-2.05317	0.000195945	Basal-like
chr6_159890209_159890520	2.92254	0.000572674	Classical		chr6_154724728_154726245	-1.4552	0.000195971	Basal-like
chr3_27243364_27245309	1.88552	0.000572736	Classical		chr11_112181417_112182565	-1.62232	0.000196355	Basal-like
chr14_93234774_93236099	1.46953	0.000573601	Classical		chr12_9871749_9873858	-1.81237	0.000196366	Basal-like
chr22_35660702_35662333	1.06699	0.000573745	Classical		chr7_92533512_92536279	-1.84492	0.000196406	Basal-like
chr5_41890269_41893284	1.44172	0.000573932	Classical		chr2_46661744_46662192	-2.14154	0.000196559	Basal-like
chr22_30378968_30379881	1.43322	0.000573955	Classical		chr10_14011513_14011808	-2.83224	0.000196976	Basal-like
chr18_10846996_10850803	1.73121	0.00057434	Classical		chr12_46889843_46890095	-2.57474	0.00019724	Basal-like
chr3_148471603_148473185	1.76135	0.000574393	Classical		chr1_178236702_178239128	-1.5934	0.000197753	Basal-like
chr18_10430011_10434758	1.7077	0.000575392	Classical		chr2_188450722_188451708	-2.15767	0.000197753	Basal-like
chr2_196402974_196403591	1.62571	0.000575498	Classical		chr15_43545504_43547560	-1.54223	0.000197971	Basal-like
chr2_203995999_203996696	2.00417	0.000575796	Classical		chr8_53537923_53544474	-1.45474	0.000197976	Basal-like
chr1_2502775_2503803	1.31687	0.000576261	Classical		chr2_239947029_239948851	-1.6704	0.000198069	Basal-like
chr11_103532196_103532908	2.86943	0.000576676	Classical		chr4_157719779_157720781	-2.02559	0.00019811	Basal-like
chr7_29182024_29182698	1.74419	0.000576862	Classical		chr17_1469245_1470809	-1.54922	0.000198139	Basal-like
chr1_19937459_19938270	1.6574	0.000577633	Classical		chr11_8374955_8378259	-1.87529	0.000198155	Basal-like
chr1_88191550_88195397	1.39174	0.000578135	Classical		chr1_63787567_63789972	-1.50047	0.000198287	Basal-like
chr6_2912130_2916226	1.35266	0.000579271	Classical		chr6_70576756_70577634	-1.90696	0.000198287	Basal-like
chr3_75446513_75447021	2.7982	0.000579826	Classical		chr9_136372095_136372872	-1.93431	0.000198287	Basal-like
chr5_58447344_58447874	1.90506	0.000580413	Classical		chr10_86538570_86538991	-2.62672	0.000198287	Basal-like
chr16_81270150_81273685	0.8631	0.000580664	Classical		chr22_41178847_41179555	-2.16502	0.000198287	Basal-like
chr1_74057721_74061076	1.19192	0.000580718	Classical		chr2_109954988_109956148	-1.81387	0.000198331	Basal-like
chr11_22828439_22831158	1.65773	0.000582039	Classical		chr1_23142561_23143214	-1.53754	0.000198382	Basal-like
chr1_113373932_113376855	1.64183	0.000582172	Classical		chr9_101670347_101671269	-2.29076	0.000198712	Basal-like
chr5_80506836_80508315	1.50333	0.000582197	Classical		chr5_57157366_57158001	-1.9616	0.000198802	Basal-like
chr9_123456442_123458930	1.2328	0.000582473	Classical		chr12_45637225_45637802	-1.82857	0.000198903	Basal-like
chr20_13070061_13070388	3.01096	0.000582512	Classical		chr20_56550376_56551500	-1.49822	0.000198989	Basal-like
chr20_1851671_1857517	1.47473	0.000582936	Classical		chr1_14464241_14464707	-2.94489	0.000199035	Basal-like
chr5_139611620_139613010	1.45793	0.000583148	Classical		chr10_17389107_17397329	-1.41471	0.000199113	Basal-like
chr1_184755816_184756364	1.88255	0.000583196	Classical		chr15_89948695_89950124	-2.08516	0.00019917	Basal-like
chr3_170186042_170189204	1.1406	0.000583318	Classical		chr14_32670332_32673927	-1.10395	0.000199361	Basal-like
chr6_64166542_64170372	1.70307	0.000583318	Classical		chr8_72273569_72274402	-1.93556	0.000199396	Basal-like
chr7_123422765_123427869	1.19632	0.000583669	Classical		chr9_28116986_28118961	-1.94452	0.000199396	Basal-like
chr13_109310244_109311074	1.8491	0.000583785	Classical		chr5_94412608_94414289	-2.31647	0.000199465	Basal-like
chr18_3747578_3748009	1.77374	0.000584155	Classical		chr3_125983597_125984422	-2.07241	0.000199537	Basal-like
chr9_92169412_92172025	1.12207	0.000584626	Classical		chr3_141523792_141524787	-1.97434	0.000199615	Basal-like
chr1_83271072_83271877	2.41016	0.000584955	Classical		chr17_75503456_75504159	-1.85612	0.000199617	Basal-like
chr1_157441570_157442652	1.78815	0.000585271	Classical		chr17_29596931_29597574	-1.67584	0.000199731	Basal-like
chr1_59939137_59940107	1.52879	0.000585772	Classical		chr5_100163492_100164418	-2.25731	0.000199758	Basal-like
chr21_45813206_45816355	1.40376	0.000586115	Classical		chr17_56411835_56418230	-1.29405	0.000199758	Basal-like
chr7_50748789_50750167	1.51035	0.000586365	Classical		chr5_72525768_72526496	-1.83089	0.000199775	Basal-like
chr1_158082993_158084470	2.11201	0.000586723	Classical		chr16_86980279_86980769	-2.34983	0.000199907	Basal-like
chr7_11493371_11502203	1.52238	0.000586723	Classical		chr22_21628631_21629958	-1.95338	0.000200002	Basal-like
chr12_51323576_51331605	0.945055	0.000587053	Classical		chr20_42907264_42907959	-1.8439	0.000200032	Basal-like
chr11_119381244_119381758	1.85779	0.000587686	Classical		chr4_83718593_83721344	-1.46561	0.000200108	Basal-like
chr10_76689659_76690876	1.51608	0.000587804	Classical		chr7_128827802_128829631	-1.2754	0.000200189	Basal-like
chr2_109661440_109662745	1.53266	0.000588056	Classical		chr5_121060112_121061145	-2.37129	0.00020023	Basal-like
chr20_25012121_25024747	1.30253	0.000589042	Classical		chr2_241407316_241407946	-1.62944	0.000200528	Basal-like
chr1_69169864_69171417	1.61697	0.000589331	Classical		chr2_207066158_207067815	-1.43126	0.000200608	Basal-like
chr3_128499270_128499904	1.79726	0.000589331	Classical		chr6_119948250_119949292	-1.9592	0.000200901	Basal-like
chr3_169356056_169356673	1.44207	0.000589809	Classical		chr4_187838662_187843148	-1.94295	0.000201119	Basal-like
chr6_25368595_25370721	1.15134	0.000590539	Classical		chr21_27487991_27490575	-1.27072	0.000201198	Basal-like
chr14_56306059_56310127	1.16254	0.000590734	Classical		chr12_2391533_2398683	-1.76774	0.000201215	Basal-like
chr22_19062623_19064559	1.48245	0.000591431	Classical		chr17_38990720_38991402	-1.86596	0.000201239	Basal-like
chr1_116785214_116786689	1.36576	0.000591655	Classical		chr16_80154660_80155351	-1.91675	0.000201276	Basal-like
chr6_140064301_140064823	1.60255	0.000591655	Classical		chr9_136700455_136701498	-1.52313	0.000201296	Basal-like
chr9_38608864_38610226	1.55946	0.000591784	Classical		chr10_81057283_81060338	-1.2727	0.000201536	Basal-like
chr6_138514189_138514741	2.61019	0.000592071	Classical		chr2_220592559_220593399	-2.15225	0.000201654	Basal-like
chr1_205519086_205520646	1.37214	0.000592325	Classical		chr9_95446660_95447960	-1.8021	0.000201681	Basal-like
chr17_15191424_15194195	1.58334	0.000592896	Classical		chr4_113200535_113201313	-1.75104	0.000201691	Basal-like
chr22_32128683_32129629	1.3636	0.000593694	Classical		chr13_67804691_67805971	-2.28749	0.000201838	Basal-like
chr10_98025258_98034855	1.28159	0.000593729	Classical		chr10_64396714_64398844	-1.30646	0.000201929	Basal-like
chr1_146695988_146698704	1.01945	0.00059402	Classical		chr12_12132261_12133402	-1.92576	0.000201989	Basal-like
chr22_26823135_26829227	0.980517	0.000594399	Classical		chr13_79978758_79981454	-0.854859	0.000202002	Basal-like
chr11_71394760_71397445	2.2893	0.000594625	Classical		chr8_54728859_54729324	-1.58145	0.000202092	Basal-like
chr12_12345556_12347928	1.4216	0.00059468	Classical		chr19_39561002_39562128	-1.34832	0.000202092	Basal-like
chr1_180930482_180932609	1.22744	0.000595038	Classical		chr11_124925490_124926644	-1.70519	0.000202237	Basal-like
chr1_220100511_220103081	1.55647	0.000595043	Classical		chr12_94093539_94094143	-2.23663	0.000202392	Basal-like
chr5_66376989_66380212	1.30646	0.000595043	Classical		chr10_77182982_77193275	-1.70551	0.000202464	Basal-like
chr7_12967950_12968845	1.41353	0.000595067	Classical		chr2_233403896_233404558	-1.50962	0.000202558	Basal-like
chr5_137076581_137078753	1.31644	0.000595142	Classical		chr5_17796227_17796682	-2.36548	0.000202701	Basal-like
chr21_19783972_19786311	2.29792	0.000595142	Classical		chr19_15334407_15335619	-1.17602	0.000203114	Basal-like
chr20_44055008_44056947	1.26754	0.000596919	Classical		chr9_138456930_138457747	-1.73632	0.000203166	Basal-like
chr1_212990130_212991650	1.50038	0.000597718	Classical		chr8_24062330_24062595	-2.46025	0.000203315	Basal-like
chr2_69077364_69078078	1.67935	0.000598163	Classical		chr1_82265380_82269725	-1.66237	0.000203325	Basal-like
chr1_147206002_147207135	1.9018	0.000598581	Classical		chr12_9788359_9788844	-2.5028	0.000203325	Basal-like
chr22_31060160_31064810	0.829567	0.000598874	Classical		chr18_61869640_61870609	-2.67608	0.000203394	Basal-like
chr16_71692147_71693721	1.5545	0.000598945	Classical		chr17_61724229_61724841	-1.59045	0.000203403	Basal-like
chr2_231893884_231894848	1.43184	0.000599204	Classical		chr7_18905712_18906222	-2.09097	0.000203429	Basal-like
chr2_106225844_106236300	1.11433	0.000600292	Classical		chr1_91316204_91317499	-1.1775	0.000203564	Basal-like
chr6_132395574_132396119	2.02429	0.000600443	Classical		chr7_157133312_157136460	-0.892746	0.000203564	Basal-like
chr7_744600_748729	1.36636	0.00060045	Classical		chr16_89454725_89462857	-1.24653	0.000203692	Basal-like
chr5_139580807_139581422	2.0696	0.000601041	Classical		chr2_191723955_191725279	-1.94579	0.000203759	Basal-like
chr3_71734180_71737325	1.20043	0.000601502	Classical		chr17_80093959_80095059	-1.57969	0.000203866	Basal-like
chr3_130535251_130541385	1.10133	0.000602268	Classical		chr19_18443404_18444504	-1.46204	0.000203935	Basal-like
chr14_33041822_33042489	1.97879	0.000603569	Classical		chr20_60725176_60725568	-2.3017	0.00020395	Basal-like
chr11_66373730_66376306	1.32948	0.000603837	Classical		chr19_2908272_2908853	-2.05786	0.000204257	Basal-like
chr13_43032779_43034809	1.99159	0.000604211	Classical		chr3_129304708_129308891	-1.18805	0.000204275	Basal-like
chr4_86888605_86889405	1.86438	0.000604667	Classical		chr4_48176293_48176662	-2.2475	0.000204295	Basal-like
chr2_108999818_109002335	1.4061	0.000605768	Classical		chr15_100006887_100008390	-1.40556	0.000204516	Basal-like
chr5_55309625_55311422	1.68627	0.000605989	Classical		chr5_153598362_153599220	-1.45377	0.000204718	Basal-like
chr11_67524337_67525375	1.43845	0.000606087	Classical		chr12_106168124_106171092	-1.83907	0.00020473	Basal-like
chr19_1491059_1494715	1.16814	0.000606294	Classical		chr17_869883_871097	-1.58342	0.000204784	Basal-like
chr3_185549190_185549853	1.77118	0.000606324	Classical		chr16_1415879_1418129	-1.32946	0.000205296	Basal-like
chr2_168862274_168862948	1.87877	0.000606583	Classical		chr14_52082813_52084619	-1.57349	0.000205352	Basal-like
chr12_82408200_82409452	1.87431	0.000606622	Classical		chr2_70598051_70598923	-1.39437	0.000205362	Basal-like
chr15_64362585_64364459	0.990832	0.000606691	Classical		chr19_39535631_39536876	-1.72772	0.000205393	Basal-like
chr19_19381724_19386984	1.47993	0.000607155	Classical		chr14_52339999_52341253	-1.71284	0.000205435	Basal-like
chr1_94843706_94844878	1.67429	0.00060839	Classical		chr13_111047110_111047704	-1.78732	0.000205462	Basal-like
chr7_44067984_44071240	1.32957	0.000608395	Classical		chr2_96917682_96918703	-1.62772	0.000205563	Basal-like
chr7_15699003_15699422	2.66017	0.000608552	Classical		chr16_16069433_16073312	-1.55259	0.000205705	Basal-like
chr14_25582552_25583315	2.01116	0.000608585	Classical		chr17_60564353_60565929	-1.69099	0.000205833	Basal-like
chr1_203374761_203376618	1.4895	0.000608766	Classical		chr2_209847836_209848192	-2.92018	0.000205958	Basal-like
chr1_48357191_48364129	1.27628	0.000609225	Classical		chr14_69308723_69309392	-1.72322	0.000206133	Basal-like
chr11_118165404_118166633	1.35964	0.000609407	Classical		chr9_138731684_138733398	-1.65971	0.000206161	Basal-like
chr3_127348052_127349036	1.25288	0.000609923	Classical		chr19_50834111_50838709	-1.40179	0.000206298	Basal-like
chr4_16249740_16251965	1.44776	0.000610997	Classical		chr2_220866689_220867196	-2.35251	0.000206486	Basal-like
chr3_169871251_169873601	1.26339	0.000611155	Classical		chr9_137333307_137336161	-1.19778	0.000206489	Basal-like
chr11_93356374_93357146	1.40818	0.000611254	Classical		chr8_142415792_142416881	-1.41521	0.000206545	Basal-like
chr14_67721328_67721869	1.89093	0.000611846	Classical		chr16_87193619_87194669	-1.73262	0.000206545	Basal-like
chr13_98854020_98855229	1.35046	0.000612498	Classical		chr1_179109764_179112307	-1.35861	0.000206555	Basal-like
chr5_24276461_24278808	1.81822	0.000612754	Classical		chr3_128952315_128964739	-0.968664	0.000206555	Basal-like
chr12_62927291_62928293	1.61476	0.000613708	Classical		chr4_55400094_55402012	-2.13704	0.000206555	Basal-like
chr8_16548229_16549520	2.76784	0.000614681	Classical		chr8_129089029_129089696	-1.33084	0.000206555	Basal-like
chr6_149275705_149276564	2.14438	0.000614702	Classical		chr12_9315275_9316041	-2.6966	0.000206621	Basal-like
chr1_224397504_224404835	1.26414	0.000615659	Classical		chr11_110236185_110238290	-1.58333	0.000206885	Basal-like
chr5_149551887_149554046	1.49624	0.000615776	Classical		chr2_95952438_95955229	-1.30789	0.000206954	Basal-like
chr5_77970686_77974977	1.19032	0.000616093	Classical		chr4_175255355_175257535	-2.04476	0.000206954	Basal-like
chr18_52434768_52437731	1.25094	0.000616316	Classical		chr7_64914020_64914694	-1.8914	0.000206995	Basal-like
chr20_52699127_52704393	1.17046	0.000616793	Classical		chr10_129784761_129792584	-1.49945	0.000207249	Basal-like
chr2_106206569_106209709	1.2304	0.000617124	Classical		chr17_57170167_57171200	-1.31175	0.000207557	Basal-like
chr12_97957271_97958050	1.607	0.000618092	Classical		chr11_31342858_31343960	-2.75765	0.000207566	Basal-like
chr1_64055348_64056936	1.82792	0.00061814	Classical		chr9_131072988_131074284	-1.14361	0.000207637	Basal-like
chr8_53218610_53219473	1.90002	0.000618143	Classical		chr5_30823082_30824672	-2.63118	0.000207667	Basal-like
chr7_16835346_16835825	1.34732	0.000618354	Classical		chr10_80683870_80689500	-1.41533	0.000208009	Basal-like
chr9_44990242_44990946	1.699	0.000618686	Classical		chr22_41995586_41996703	-1.92132	0.000208009	Basal-like
chr2_202082519_202086450	1.18459	0.000618715	Classical		chr1_64772265_64774688	-1.70811	0.000208372	Basal-like
chr18_55622725_55623744	1.95252	0.000619294	Classical		chr10_112071400_112073080	-1.2991	0.000208477	Basal-like
chr16_84613260_84613843	1.49739	0.000619722	Classical		chr4_118246586_118247887	-2.24489	0.00020854	Basal-like
chr11_92662664_92665960	1.37792	0.000620376	Classical		chr12_10392421_10392945	-2.43325	0.000208621	Basal-like
chr1_86985792_86988164	1.35131	0.00062046	Classical		chr3_13371232_13376763	-1.7233	0.000208667	Basal-like
chr20_35502532_35508066	1.1807	0.00062074	Classical		chr4_160469802_160470501	-2.84462	0.000208752	Basal-like
chr4_106891166_106892135	1.61844	0.000621097	Classical		chr10_91233408_91240028	-1.72498	0.000208787	Basal-like
chr11_111884432_111885177	1.91386	0.00062205	Classical		chr14_105508349_105512138	-0.887989	0.000208795	Basal-like
chr7_73025254_73030860	1.14692	0.000622936	Classical		chr1_114172398_114173847	-1.85348	0.000208865	Basal-like
chr15_54014067_54014914	2.06936	0.000623314	Classical		chr19_40896022_40903376	-1.31534	0.000208865	Basal-like
chr1_34013213_34014241	1.99797	0.000623929	Classical		chr11_12809598_12810751	-1.54176	0.000208881	Basal-like
chr6_21275930_21283003	1.34815	0.000624129	Classical		chr20_1469051_1473387	-1.42086	0.0002089	Basal-like
chr2_10567760_10569143	1.33049	0.000624262	Classical		chr7_8402282_8403222	-1.84686	0.000209122	Basal-like
chr2_6338841_6340811	1.78454	0.000624709	Classical		chr3_180628455_180631659	-1.10558	0.000209213	Basal-like
chr8_120116657_120117973	1.38347	0.000625673	Classical		chr17_54672994_54675378	-1.24438	0.000209233	Basal-like
chr11_93209520_93211063	1.2811	0.000626645	Classical		chr19_9750298_9751724	-1.82238	0.000209371	Basal-like
chr20_43848239_43848782	1.81532	0.000627334	Classical		chr7_55185729_55190804	-1.32314	0.000209701	Basal-like
chr21_37346161_37346944	1.63662	0.000627523	Classical		chr12_38543398_38545215	-1.23151	0.000209775	Basal-like
chr3_137849604_137850386	2.82195	0.000627876	Classical		chr3_138953621_138954743	-2.18882	0.000209805	Basal-like
chr15_69845822_69848607	1.00811	0.000628113	Classical		chr11_82482087_82482660	-2.47085	0.00021025	Basal-like
chr6_134215328_134217637	2.05531	0.00062999	Classical		chr20_49968151_49968704	-1.86802	0.00021025	Basal-like
chr17_13085149_13086660	2.15757	0.000631032	Classical		chr2_10218665_10221342	-1.39807	0.000210333	Basal-like
chr9_80452802_80457452	1.22294	0.000631595	Classical		chr3_168135183_168135701	-2.59005	0.000210333	Basal-like
chr14_54303628_54313160	1.16927	0.000631835	Classical		chr10_133783303_133784040	-2.19297	0.000210333	Basal-like
chr13_80012556_80018504	1.26656	0.000632289	Classical		chr7_102270718_102272908	-1.81895	0.000210436	Basal-like
chr15_38050921_38051906	2.32545	0.000632289	Classical		chr6_144516120_144516747	-2.07216	0.000210469	Basal-like
chr4_38696666_38698564	1.06935	0.000632503	Classical		chr4_48337506_48339619	-1.42433	0.000210513	Basal-like
chr4_55897223_55897737	1.65412	0.000632676	Classical		chr8_131739247_131741020	-1.89522	0.000210628	Basal-like
chr10_99018072_99018663	2.43582	0.00063273	Classical		chr4_8262687_8264956	-1.49556	0.000210662	Basal-like
chr2_35041154_35041843	3.08411	0.000632869	Classical		chr2_235103616_235104221	-1.76425	0.000210769	Basal-like
chr2_67797625_67802417	1.49819	0.000633625	Classical		chr12_38896572_38897204	-2.50721	0.000210769	Basal-like
chr20_14449659_14452079	1.30235	0.000633875	Classical		chr1_241746345_241746973	-1.86693	0.00021081	Basal-like
chr1_48314122_48315941	1.53481	0.000634	Classical		chr10_4286185_4289878	-1.57166	0.000210822	Basal-like
chr12_52737413_52742409	0.993806	0.000634	Classical		chr14_50700179_50700579	-1.85222	0.000211256	Basal-like
chr2_26833688_26834316	1.86196	0.000634267	Classical		chr17_74558111_74559066	-1.54698	0.000211692	Basal-like
chr5_150431389_150437173	1.28205	0.000634844	Classical		chr9_124105596_124108656	-1.67742	0.000211921	Basal-like
chr8_26465893_26479491	1.23716	0.00063495	Classical		chr12_1597881_1598602	-1.73567	0.000211958	Basal-like
chr2_58661517_58662400	2.01081	0.000635374	Classical		chr3_17744314_17748120	-2.18198	0.000212058	Basal-like
chr11_106325914_106330188	1.93109	0.00063581	Classical		chr19_43690520_43691533	-1.90461	0.000212096	Basal-like
chr17_15339465_15341958	1.60703	0.000636669	Classical		chr1_94201773_94202466	-2.07002	0.000212137	Basal-like
chr20_49624339_49625163	1.45641	0.000636922	Classical		chr2_26307536_26310478	-1.04134	0.00021222	Basal-like
chr1_204207552_204209541	1.45699	0.000637361	Classical		chr5_142689709_142690669	-2.06694	0.000212224	Basal-like
chr15_102145118_102147300	1.24663	0.000637915	Classical		chr16_69232673_69233410	-1.86856	0.000212291	Basal-like
chr1_147340677_147342322	1.37267	0.00063822	Classical		chr9_133759436_133762835	-1.14095	0.000212486	Basal-like
chr11_104313420_104316152	1.6573	0.000638286	Classical		chr1_116321909_116327154	-1.15604	0.000212523	Basal-like
chr20_52935002_52938907	1.35147	0.000638862	Classical		chr14_81103071_81104997	-1.87123	0.000212613	Basal-like
chr2_128179599_128182513	0.942279	0.000638883	Classical		chr8_130443581_130444261	-2.07857	0.000212828	Basal-like
chr4_120618656_120619972	1.90751	0.000638919	Classical		chr17_70100210_70100815	-1.83295	0.000213005	Basal-like
chr1_24426008_24427372	1.44853	0.000639601	Classical		chr12_10028312_10029102	-1.90361	0.000213159	Basal-like
chr1_58507884_58509759	2.06104	0.000639743	Classical		chr9_75054259_75061607	-1.28139	0.000213161	Basal-like
chr3_11711244_11714343	1.10377	0.000641372	Classical		chr6_37051380_37054835	-1.19426	0.000213205	Basal-like
chr11_63623826_63625006	1.25262	0.0006421	Classical		chr12_130695103_130702366	-2.07563	0.000213408	Basal-like
chr6_3534773_3536965	1.27856	0.000642297	Classical		chr2_129283649_129284717	-1.53446	0.000213426	Basal-like
chr4_174412601_174413346	1.78625	0.000642323	Classical		chr5_27329139_27329450	-2.49928	0.000213442	Basal-like
chr18_47381549_47389279	1.04149	0.000642637	Classical		chr12_120350869_120352514	-1.7692	0.000213491	Basal-like
chr11_70589053_70589976	1.75452	0.000642748	Classical		chr12_80836913_80839605	-2.04645	0.000213532	Basal-like
chr13_52337336_52341326	1.25586	0.000643288	Classical		chr3_177358203_177360615	-1.33782	0.000213589	Basal-like
chr1_213266583_213267278	1.86558	0.000643497	Classical		chr5_139697814_139700074	-1.56113	0.000213785	Basal-like
chr1_51768530_51772609	1.30979	0.00064376	Classical		chr5_142053094_142054067	-1.65259	0.000214031	Basal-like
chr9_97823749_97830002	1.09452	0.000644458	Classical		chr2_234880719_234888401	-1.5351	0.000214157	Basal-like
chr2_194406809_194407981	1.78497	0.000645261	Classical		chr3_172258806_172271600	-1.30798	0.000214208	Basal-like
chr2_69617115_69618353	1.30075	0.000645299	Classical		chr16_85245198_85245760	-1.74776	0.000214286	Basal-like
chr12_126674929_126677680	1.78858	0.000645728	Classical		chr7_134889771_134890939	-2.34229	0.000214491	Basal-like
chr8_92903585_92904368	2.53317	0.000646739	Classical		chr7_12903712_12905188	-1.39406	0.000214655	Basal-like
chr8_144926427_144927589	0.919722	0.000646983	Classical		chr3_192314311_192315384	-2.32282	0.000214804	Basal-like
chr8_120196882_120199281	1.17227	0.000646984	Classical		chr2_181703019_181705747	-2.03979	0.000214839	Basal-like
chr18_8828210_8829847	1.52768	0.000646988	Classical		chr3_127892667_127894931	-1.66695	0.000214839	Basal-like
chr7_11632777_11633164	1.77269	0.000647076	Classical		chr17_39447989_39448702	-2.33695	0.000214839	Basal-like
chr1_210393266_210398740	1.36002	0.000647484	Classical		chr4_102330385_102338840	-1.43961	0.000214898	Basal-like
chr1_233035893_233038157	1.39785	0.00064765	Classical		chr9_140602894_140604552	-1.25788	0.000214984	Basal-like
chr14_52777995_52779202	1.43692	0.000647868	Classical		chr18_34324772_34325236	-2.03567	0.000215169	Basal-like
chr16_82089995_82095169	1.44131	0.000647969	Classical		chr9_39816970_39818431	-2.00062	0.000215245	Basal-like
chr2_69986486_69987834	1.22522	0.000648151	Classical		chr10_121205137_121208360	-1.02554	0.000215255	Basal-like
chr15_82532622_82533719	2.15894	0.000648357	Classical		chr20_55834694_55844706	-1.68999	0.000215255	Basal-like
chr11_133389687_133391453	2.49062	0.000648517	Classical		chr20_60841880_60842684	-1.71752	0.000215255	Basal-like
chr2_69827585_69828193	1.86132	0.000648572	Classical		chr15_84421961_84423596	-2.13489	0.000215312	Basal-like
chr6_38944609_38945386	2.09262	0.000649501	Classical		chr11_34880377_34883016	-1.36676	0.000215332	Basal-like
chr4_184074848_184081371	1.32155	0.000650657	Classical		chr3_195994426_195996035	-1.76376	0.000215336	Basal-like
chr17_62171146_62175357	0.979621	0.000650887	Classical		chr4_83188949_83189818	-1.88697	0.000215336	Basal-like
chr7_51285075_51285788	1.79114	0.00065166	Classical		chr12_46552072_46555733	-1.52273	0.000215527	Basal-like
chr1_15463614_15469671	1.37961	0.000653069	Classical		chr12_110748719_110754892	-0.946791	0.000215595	Basal-like
chr1_228800656_228803371	1.20689	0.000653069	Classical		chr10_52256083_52258577	-1.45437	0.000215607	Basal-like
chr17_26753787_26755053	1.50727	0.000653384	Classical		chr12_10531397_10531896	-1.90967	0.000215619	Basal-like
chr14_90212339_90213516	1.7906	0.000653601	Classical		chr17_29376446_29377400	-1.75498	0.000215671	Basal-like
chr22_37488411_37489111	1.65225	0.000654163	Classical		chr17_75870895_75872173	-1.84646	0.000215794	Basal-like
chr1_87889635_87891045	1.33958	0.000654282	Classical		chr3_152830423_152831367	-2.03477	0.000215822	Basal-like
chr3_123467897_123478652	1.34745	0.000654512	Classical		chr22_33206862_33207357	-2.41711	0.000215824	Basal-like
chr4_184207748_184211061	1.46491	0.000655264	Classical		chr19_32397713_32398477	-2.87613	0.000215902	Basal-like
chr8_246442_247077	2.23495	0.000655281	Classical		chr19_35538658_35541399	-1.68158	0.000215902	Basal-like
chr2_11903866_11905998	1.2921	0.000655289	Classical		chr16_57225405_57225978	-2.06159	0.000215971	Basal-like
chr5_142960945_142963667	1.17262	0.000655503	Classical		chr6_10175811_10176414	-2.06156	0.000216113	Basal-like
chr1_64270437_64271071	1.41726	0.000655603	Classical		chr2_228709159_228715481	-1.19587	0.000216114	Basal-like
chr5_167586018_167586473	2.07404	0.000656872	Classical		chr10_1710997_1714892	-1.63307	0.00021623	Basal-like
chr15_64320194_64320718	1.69552	0.000656898	Classical		chr17_29654084_29654847	-1.78251	0.000216358	Basal-like
chr4_15989275_15989943	2.2749	0.000657154	Classical		chr7_130057721_130058311	-1.8655	0.000216431	Basal-like
chr20_4845376_4846077	1.6087	0.000657159	Classical		chr5_90604129_90613899	-1.18348	0.000216504	Basal-like
chr2_149855564_149857001	1.158	0.000657955	Classical		chr14_77772866_77775142	-1.35974	0.000216596	Basal-like
chr1_12115048_12117897	1.4801	0.000658106	Classical		chr1_203964230_203965288	-1.72374	0.00021667	Basal-like
chr18_12337231_12338490	1.39877	0.000658208	Classical		chr20_19794621_19799343	-1.40548	0.000216675	Basal-like
chr12_74877011_74878064	1.6149	0.000659446	Classical		chr1_173999264_174000295	-1.86977	0.000217011	Basal-like
chr1_232806072_232806915	1.48735	0.000659518	Classical		chr8_15363453_15364416	-2.35111	0.000217011	Basal-like
chr19_120484_120771	2.62313	0.000659875	Classical		chr11_70950875_70953327	-1.47534	0.000217272	Basal-like
chr7_141859288_141859727	1.99258	0.000660257	Classical		chr13_49949391_49951133	-1.79933	0.000217298	Basal-like
chr9_109556802_109558343	1.24981	0.000660295	Classical		chr2_11622520_11626168	-1.58287	0.000217367	Basal-like
chr20_8948690_8955675	1.68171	0.000660368	Classical		chr1_220698753_220703237	-1.89836	0.000217389	Basal-like
chr2_35876569_35877068	2.58764	0.000660398	Classical		chr13_28208511_28209599	-1.90203	0.000217396	Basal-like
chr3_75149724_75152541	1.97297	0.000660513	Classical		chr4_154404320_154405234	-1.8269	0.000217599	Basal-like
chr1_200503745_200504798	1.25033	0.000660855	Classical		chr13_61378152_61381927	-2.22037	0.000217851	Basal-like
chr12_75187593_75188283	2.7071	0.000661229	Classical		chr7_55183253_55183729	-1.93589	0.000218026	Basal-like
chr8_74222423_74223030	1.27015	0.000661786	Classical		chr20_30317958_30319994	-0.942318	0.000218026	Basal-like
chr10_88166274_88166850	2.01605	0.000661924	Classical		chr1_236677201_236683106	-1.6334	0.00021804	Basal-like
chr6_89722038_89723470	1.63534	0.000662616	Classical		chr5_68219001_68224542	-1.64701	0.00021812	Basal-like
chr4_48047945_48051868	1.09304	0.000662787	Classical		chr17_62984100_62988302	-1.36219	0.000218148	Basal-like
chr17_54553219_54553667	2.78319	0.000662873	Classical		chr1_43974113_43975620	-1.67037	0.000218319	Basal-like
chr12_11166350_11166866	1.81289	0.000663525	Classical		chr17_80787894_80800723	-1.53231	0.000218564	Basal-like
chr7_82135988_82137958	1.71981	0.000663636	Classical		chr16_23550258_23550559	-1.71214	0.000218631	Basal-like
chr2_166482978_166483934	2.09763	0.00066424	Classical		chr5_86575633_86577796	-1.71362	0.000218815	Basal-like
chr7_117343706_117347673	1.32853	0.000664535	Classical		chr12_122361124_122364027	-1.09133	0.000218888	Basal-like
chr20_8789729_8790032	2.49394	0.000664535	Classical		chr18_47134286_47137627	-1.40961	0.000219036	Basal-like
chr3_134345380_134348052	1.28572	0.000664841	Classical		chr3_49333702_49335898	-1.28612	0.000219171	Basal-like
chr1_88217191_88217783	2.11281	0.000666461	Classical		chr12_76089089_76089955	-1.60351	0.000219237	Basal-like
chr2_67503550_67504493	1.27218	0.000666525	Classical		chr2_25894788_25897869	-1.10529	0.000219359	Basal-like
chr2_125454236_125455076	2.86836	0.000666625	Classical		chr5_1812800_1813225	-1.88354	0.000219364	Basal-like
chr15_25578361_25578789	2.23419	0.00066749	Classical		chr8_99272066_99272945	-1.95582	0.000219483	Basal-like
chr6_157450309_157450642	1.633	0.000668235	Classical		chr16_89407181_89414047	-1.21706	0.000219671	Basal-like
chr2_26503038_26504210	1.28703	0.000668658	Classical		chr7_91194659_91196294	-1.6307	0.000219873	Basal-like
chr16_17663919_17668883	1.52763	0.00066908	Classical		chr18_72895763_72896315	-1.86037	0.000219898	Basal-like
chr6_42395021_42397809	1.18984	0.000669666	Classical		chr14_69307405_69307861	-1.93396	0.000220098	Basal-like
chr11_11264912_11265449	1.66056	0.000670042	Classical		chr14_100786242_100786908	-1.85699	0.000220098	Basal-like
chr13_29039105_29039924	2.00755	0.000670454	Classical		chr8_68434872_68435338	-2.71863	0.000220136	Basal-like
chr19_35689969_35693191	1.07593	0.000670954	Classical		chr4_136429925_136430376	-3.16279	0.000220195	Basal-like
chr1_12584654_12592562	1.29804	0.000671172	Classical		chr12_47710763_47711797	-1.84219	0.000220358	Basal-like
chr8_18515801_18518568	1.34739	0.000671276	Classical		chr22_28191949_28192686	-1.98365	0.000220438	Basal-like
chr2_43512412_43513030	1.70569	0.000671852	Classical		chr11_2183894_2184703	-1.60251	0.000220485	Basal-like
chr3_66861855_66862309	2.07979	0.000672332	Classical		chr5_122184474_122186792	-1.21981	0.000220511	Basal-like
chr6_96253691_96254381	2.39366	0.00067254	Classical		chr10_12368770_12369469	-1.98694	0.000220628	Basal-like
chr21_35947615_35948229	1.89802	0.00067259	Classical		chr7_75896484_75897160	-1.43499	0.000220647	Basal-like
chr13_104740045_104741490	1.77834	0.000672642	Classical		chr8_115019964_115021032	-2.12597	0.000220785	Basal-like
chr1_233395885_233396817	1.47517	0.000672748	Classical		chr2_12295959_12296936	-1.79381	0.000220789	Basal-like
chr1_87061012_87061607	1.85113	0.000673078	Classical		chr17_78756309_78756910	-1.95973	0.000220912	Basal-like
chr1_185481443_185482154	2.01405	0.000673078	Classical		chr15_39526850_39528626	-1.69524	0.000220978	Basal-like
chr6_149269932_149270404	2.13531	0.000673078	Classical		chr16_14392587_14393718	-1.41471	0.000220978	Basal-like
chr1_84897209_84904124	1.10264	0.000673178	Classical		chr16_53802840_53804076	-1.59809	0.000221036	Basal-like
chr1_78565979_78567249	1.53612	0.000673862	Classical		chr2_143612723_143618931	-1.334	0.000221056	Basal-like
chr10_11992522_11993365	1.7509	0.000674102	Classical		chr14_65678029_65679618	-1.45813	0.00022106	Basal-like
chr1_47936973_47939123	1.25704	0.000675446	Classical		chr14_74724422_74725880	-1.31374	0.000221109	Basal-like
chr22_29308521_29309764	1.43833	0.000675515	Classical		chr10_80896826_80900155	-1.49481	0.000221208	Basal-like
chr1_61389536_61390555	1.62847	0.000675658	Classical		chr13_45388609_45393528	-1.24968	0.000221233	Basal-like
chr1_20201209_20202233	1.63885	0.000676118	Classical		chr6_13924405_13925303	-1.84292	0.000221256	Basal-like
chr7_76293868_76296547	1.8171	0.000676407	Classical		chr7_50732811_50733714	-1.56849	0.000221301	Basal-like
chr11_14883567_14884406	1.86537	0.000676536	Classical		chr7_100709606_100710461	-1.7098	0.00022133	Basal-like
chr8_74214623_74215252	1.65288	0.000677156	Classical		chr21_36976150_36979755	-1.61962	0.000221503	Basal-like
chr1_19482300_19485222	1.43553	0.00067729	Classical		chr6_74409471_74410100	-1.68294	0.000221651	Basal-like
chr12_67813738_67814691	1.76886	0.000677553	Classical		chr2_241147858_241150137	-1.27771	0.000221721	Basal-like
chr1_203401044_203402717	1.68574	0.000678762	Classical		chr14_22011333_22013014	-1.9067	0.000221825	Basal-like
chr8_26369942_26373018	1.38196	0.00067896	Classical		chr14_90903439_90905258	-1.24416	0.000222011	Basal-like
chr20_12334379_12336370	1.69647	0.000679369	Classical		chr5_150051223_150052442	-1.18026	0.000222033	Basal-like
chr1_20079497_20080576	1.49235	0.000679633	Classical		chr16_46863649_46866062	-0.855611	0.000222165	Basal-like
chr1_208336131_208336958	1.4613	0.000679678	Classical		chr12_9875944_9876783	-1.96216	0.000222209	Basal-like
chr4_23931585_23934705	1.19743	0.000680084	Classical		chr1_228379725_228380103	-2.14622	0.000222282	Basal-like
chr13_91476128_91476853	1.63165	0.000680841	Classical		chr16_21375437_21376353	-1.42441	0.000222307	Basal-like
chr2_101552799_101553354	1.48111	0.000681921	Classical		chr19_10329620_10331650	-1.74175	0.000222307	Basal-like
chr3_133660381_133665165	1.2161	0.000683248	Classical		chr1_17634500_17635166	-1.60475	0.000222535	Basal-like
chr11_118078314_118079310	1.60008	0.000684127	Classical		chr5_158767174_158768942	-1.52474	0.000222773	Basal-like
chr1_183056648_183057942	1.32323	0.000684337	Classical		chr7_93484174_93485419	-1.98844	0.000222796	Basal-like
chr4_72029491_72030117	2.64028	0.000684615	Classical		chr4_10175140_10176894	-2.41135	0.000222868	Basal-like
chr6_17158614_17159539	1.94945	0.000685136	Classical		chr21_9969487_9970636	-1.68413	0.00022291	Basal-like
chr5_139610886_139611603	1.61532	0.000685267	Classical		chr15_39870844_39876655	-1.25332	0.000222979	Basal-like
chr10_63523343_63524563	1.4933	0.000685388	Classical		chr11_34680531_34691780	-1.06974	0.000223016	Basal-like
chr3_37934001_37935715	1.04848	0.000686464	Classical		chr3_13663772_13664821	-1.96505	0.000223025	Basal-like
chr6_168673918_168676984	1.58816	0.000687215	Classical		chr5_31918815_31919665	-1.91011	0.000223027	Basal-like
chr4_90207848_90208877	2.11106	0.000687601	Classical		chr2_192476644_192477279	-2.40368	0.000223401	Basal-like
chr12_107164103_107164782	1.88069	0.000687983	Classical		chr20_48565721_48567649	-1.45542	0.000223401	Basal-like
chr3_51929984_51940038	1.21163	0.000688017	Classical		chr2_50876843_50877934	-2.12548	0.000223629	Basal-like
chr17_18912060_18916539	1.04285	0.000688149	Classical		chr11_34455730_34456347	-2.25207	0.000223906	Basal-like
chr10_12843969_12844911	1.90838	0.000688158	Classical		chr2_74281519_74282297	-1.68009	0.000223907	Basal-like
chr8_27973672_27977002	1.24075	0.000688858	Classical		chr2_181557571_181558062	-1.76124	0.000223965	Basal-like
chr21_45637322_45639148	1.2054	0.000690155	Classical		chr7_148771978_148772621	-2.13237	0.000223986	Basal-like
chr2_189244357_189246153	1.33217	0.000690722	Classical		chr5_140474165_140475064	-3.21053	0.000224005	Basal-like
chr2_84319563_84320178	2.28076	0.000690862	Classical		chr1_183462143_183463390	-1.14536	0.000224186	Basal-like
chr10_5672712_5675579	1.0097	0.000691362	Classical		chr15_65669439_65670332	-1.37158	0.000224237	Basal-like
chr13_21092384_21093781	1.49652	0.000691996	Classical		chr1_201518381_201519058	-2.39795	0.00022467	Basal-like
chr20_10775231_10777398	1.39659	0.000693001	Classical		chr2_9684194_9686230	-1.23018	0.000224866	Basal-like
chr7_142784421_142787384	1.941	0.00069309	Classical		chr21_15435820_15437093	-3.066	0.00022521	Basal-like
chr2_231377516_231377954	1.6011	0.000693194	Classical		chr7_90102978_90104727	-2.0206	0.000225246	Basal-like
chr1_160406738_160409182	1.26244	0.000693243	Classical		chr13_99816266_99818248	-1.64706	0.00022527	Basal-like
chr15_73488784_73489401	1.86803	0.000693714	Classical		chr12_109982694_109983725	-1.2157	0.000225304	Basal-like
chr18_3699051_3701606	1.34361	0.000693714	Classical		chr17_77733790_77734644	-1.54084	0.000225306	Basal-like
chr5_168091690_168092903	1.17248	0.000693751	Classical		chr5_112537333_112542152	-1.51408	0.000225372	Basal-like
chr15_63698439_63699486	1.46329	0.000694507	Classical		chr2_221655254_221656525	-1.83005	0.000225462	Basal-like
chr4_69727541_69733881	0.974669	0.000694677	Classical		chr14_91281892_91283892	-1.20034	0.000225464	Basal-like
chr4_154109540_154110865	1.31114	0.000694798	Classical		chr8_10486694_10490460	-1.42939	0.000225533	Basal-like
chr7_102761326_102765211	1.4055	0.000694981	Classical		chr1_242362071_242363874	-2.06314	0.000225609	Basal-like
chr16_20334932_20335805	2.4226	0.000696266	Classical		chr10_91149512_91153959	-1.318	0.000225609	Basal-like
chr9_133747445_133749741	1.72156	0.000696804	Classical		chr7_5693756_5694284	-1.63535	0.00022572	Basal-like
chr4_106542518_106548122	1.12211	0.000697292	Classical		chr1_25039455_25042158	-1.65804	0.000225812	Basal-like
chr4_75858284_75860014	1.41817	0.000697362	Classical		chr13_39396707_39397878	-2.08986	0.000225846	Basal-like
chr8_466296_467786	1.81935	0.0006977	Classical		chr16_57372896_57375601	-1.20075	0.000225987	Basal-like
chr4_79359593_79360570	1.50489	0.000698249	Classical		chr14_35202947_35203529	-1.97029	0.000226019	Basal-like
chr8_9487138_9487549	2.38279	0.000698361	Classical		chr1_16870836_16872411	-2.29428	0.000226808	Basal-like
chr6_132847884_132848509	2.32029	0.000698812	Classical		chr12_3879709_3879989	-1.91784	0.000226808	Basal-like
chr8_18497823_18498553	1.984	0.000698843	Classical		chr19_47832668_47839924	-1.37261	0.000226914	Basal-like
chr1_21778959_21782644	1.26621	0.00069911	Classical		chr14_32976516_32979474	-1.20012	0.000226928	Basal-like
chr12_56063692_56064740	1.32962	0.000699124	Classical		chr13_37005562_37006670	-2.08535	0.000227183	Basal-like
chr1_179397886_179398315	2.20687	0.000699673	Classical		chr2_187557879_187559507	-1.41945	0.000227231	Basal-like
chr18_2564032_2564309	2.51015	0.000700353	Classical		chr12_47787825_47788583	-1.71917	0.000227231	Basal-like
chr17_54365332_54369038	1.32715	0.000700746	Classical		chr19_17216787_17220983	-1.0518	0.00022729	Basal-like
chr1_193320764_193327827	1.16222	0.000701169	Classical		chr15_40769543_40771695	-1.49383	0.000227325	Basal-like
chr1_21520837_21521575	1.63988	0.0007012	Classical		chr6_125282391_125286698	-1.75585	0.00022741	Basal-like
chr5_57858736_57860342	1.53184	0.00070129	Classical		chr6_155371710_155372523	-2.10677	0.000227726	Basal-like
chr13_113776117_113776740	1.48971	0.000701362	Classical		chr3_48442760_48446003	-1.16804	0.000227871	Basal-like
chr9_34569910_34572221	1.55115	0.000702071	Classical		chr1_27626005_27627399	-1.50142	0.000227966	Basal-like
chr6_126117952_126119616	1.3876	0.000702632	Classical		chr16_57443254_57446376	-1.16292	0.000227966	Basal-like
chr2_150508539_150510686	1.46978	0.000703011	Classical		chr12_110791005_110796249	-1.26312	0.000227971	Basal-like
chr10_102069256_102074495	1.67829	0.000703675	Classical		chr19_6615421_6615914	-2.3877	0.000227971	Basal-like
chr11_34930652_34931809	1.29828	0.000703689	Classical		chr18_6728880_6730531	-1.43345	0.000228839	Basal-like
chr19_42198542_42199243	1.69203	0.000705198	Classical		chr8_142016299_142017188	-1.38369	0.000228943	Basal-like
chr8_82101907_82107632	1.0522	0.000705817	Classical		chr6_106825832_106826414	-1.78005	0.000229428	Basal-like
chr11_15229807_15232523	1.486	0.00070593	Classical		chr17_61698778_61699347	-1.20982	0.000229428	Basal-like
chr1_192943084_192944040	1.62847	0.000706382	Classical		chr13_42550824_42554455	-1.51067	0.000229512	Basal-like
chr15_38417533_38418374	1.35938	0.000706415	Classical		chr17_181663_183075	-1.87483	0.000229759	Basal-like
chr6_56653827_56655224	1.73174	0.000706628	Classical		chr13_52193125_52193563	-2.21418	0.000229858	Basal-like
chr13_34718198_34719131	1.69583	0.000706795	Classical		chr2_20764530_20773907	-0.940251	0.000229892	Basal-like
chr2_65125364_65127522	1.10899	0.000707977	Classical		chr7_20935529_20936045	-2.98595	0.000230124	Basal-like
chr6_135107301_135109379	1.30438	0.000708055	Classical		chr7_80642775_80643885	-1.35333	0.000230171	Basal-like
chr3_121975511_121976462	1.63459	0.000708381	Classical		chr7_2040566_2043513	-1.21529	0.000230188	Basal-like
chr3_66638086_66639071	1.3013	0.000708775	Classical		chr17_43049248_43050330	-1.85859	0.000230536	Basal-like
chr1_118155000_118157071	1.24574	0.000709467	Classical		chr3_55783091_55784326	-1.56231	0.000230614	Basal-like
chr15_25573092_25574639	1.52528	0.000709647	Classical		chr6_22042917_22044298	-1.84213	0.000231106	Basal-like
chr1_23601406_23602158	1.61627	0.000709658	Classical		chr3_189506734_189512166	-1.40506	0.000231238	Basal-like
chr12_63686726_63689609	1.32738	0.000709964	Classical		chr20_62709365_62712609	-1.08814	0.00023127	Basal-like
chr2_169478134_169478924	1.45628	0.000710278	Classical		chr7_93499741_93500339	-2.26091	0.000231302	Basal-like
chr10_15197767_15198427	2.04858	0.000710508	Classical		chr12_47771130_47772200	-1.76653	0.000231358	Basal-like
chr3_170692890_170693739	1.65754	0.000710673	Classical		chr2_151305479_151306476	-1.46682	0.000231531	Basal-like
chr4_90168987_90171658	1.57866	0.000711352	Classical		chr1_243893271_243895521	-2.11852	0.00023245	Basal-like
chr2_30651347_30652429	1.71559	0.000711761	Classical		chr18_59209095_59210332	-2.77658	0.00023245	Basal-like
chr22_47099870_47100715	1.12534	0.000711761	Classical		chr1_58740257_58741059	-3.27663	0.000232516	Basal-like
chr6_128786812_128787791	1.77402	0.000711763	Classical		chr10_79110817_79111585	-1.83156	0.000232548	Basal-like
chr19_55739014_55742286	1.24643	0.000711864	Classical		chr3_197580861_197581872	-1.68882	0.000232748	Basal-like
chr10_97413533_97414035	1.66555	0.000712424	Classical		chr20_44616149_44616415	-2.01099	0.000232773	Basal-like
chr3_143188976_143189315	1.72617	0.000712897	Classical		chr7_134462245_134465869	-1.48383	0.000232788	Basal-like
chr9_126404508_126407594	1.43058	0.000712913	Classical		chr6_159107247_159108745	-1.52092	0.000232831	Basal-like
chr8_17465435_17467115	1.64412	0.000714609	Classical		chr4_177701077_177701520	-3.14885	0.000232935	Basal-like
chr10_114509875_114510487	1.43023	0.000715317	Classical		chr11_12560404_12561292	-1.88225	0.000233432	Basal-like
chr6_43289412_43290831	1.5624	0.000715359	Classical		chr6_161351960_161352493	-1.86907	0.000233573	Basal-like
chr1_220329373_220329858	2.27151	0.000715467	Classical		chr13_111043394_111044035	-2.11703	0.000234006	Basal-like
chr1_207276123_207277130	1.76365	0.000716334	Classical		chr8_139805000_139806620	-1.90982	0.000234057	Basal-like
chr6_54774885_54776211	1.38626	0.000716452	Classical		chr12_76085868_76086482	-1.82457	0.000234057	Basal-like
chr21_38488788_38489501	2.12183	0.000718541	Classical		chr1_223337972_223341975	-1.47421	0.000234069	Basal-like
chr1_80323815_80325212	1.79504	0.000718673	Classical		chr14_59948132_59953326	-0.914763	0.000234201	Basal-like
chr20_11681398_11682053	1.83034	0.000719265	Classical		chr5_66124087_66125507	-1.0859	0.000234206	Basal-like
chr15_59893613_59895138	1.36438	0.000720564	Classical		chr7_148022666_148027411	-1.45331	0.000234206	Basal-like
chr4_156613183_156615063	1.77403	0.000720703	Classical		chr4_181747739_181749443	-1.85873	0.00023439	Basal-like
chr15_102321425_102322374	1.77644	0.000721204	Classical		chr3_10839552_10840853	-1.60561	0.000234433	Basal-like
chr14_94569484_94570157	1.42738	0.000721323	Classical		chr7_36565557_36566642	-1.44313	0.000234464	Basal-like
chr5_118359164_118359714	1.77744	0.000721418	Classical		chr4_7075741_7078806	-1.27379	0.000234485	Basal-like
chr10_44666884_44668556	2.01836	0.000721442	Classical		chr3_166000806_166002789	-2.28755	0.000234594	Basal-like
chr18_8728347_8736798	1.45138	0.000721655	Classical		chr15_52395463_52397091	-1.3527	0.000234615	Basal-like
chr3_188155536_188158925	1.29155	0.00072238	Classical		chr15_87071327_87071782	-2.56779	0.000234775	Basal-like
chr1_185457584_185458734	1.32683	0.000722848	Classical		chr5_2148141_2149121	-1.83768	0.000234882	Basal-like
chr3_57392559_57393157	2.03512	0.000722851	Classical		chr12_11809924_11813474	-1.29937	0.000234955	Basal-like
chr11_60487161_60487976	2.5435	0.000723094	Classical		chr10_4575791_4576809	-1.81054	0.000235146	Basal-like
chr12_95352432_95356212	1.10079	0.000723537	Classical		chr2_88796708_88797246	-2.25561	0.000235219	Basal-like
chr1_52202737_52205412	1.44546	0.000724528	Classical		chr20_19937153_19939035	-1.56637	0.000235351	Basal-like
chr3_153798598_153799024	2.4022	0.000724728	Classical		chr7_22609979_22610701	-2.05982	0.00023536	Basal-like
chr15_55524931_55525342	1.91988	0.000724735	Classical		chr7_55220103_55221180	-1.44763	0.00023536	Basal-like
chr6_91951104_91951757	2.57668	0.000725509	Classical		chr3_189481267_189488706	-1.30542	0.000235396	Basal-like
chr5_103396757_103400279	1.4753	0.000725738	Classical		chr1_209424298_209424980	-2.59477	0.000235425	Basal-like
chr17_79174028_79175062	1.21408	0.000725791	Classical		chr1_236444281_236446088	-1.38869	0.000235573	Basal-like
chr17_16423396_16424662	1.11509	0.000725891	Classical		chr17_57037865_57038123	-2.08901	0.000235637	Basal-like
chr12_11991125_11995227	1.14874	0.000726321	Classical		chr8_41980321_41983115	-1.73352	0.000235914	Basal-like
chr9_109939584_109940712	1.58836	0.000726633	Classical		chr15_101382498_101383617	-1.60423	0.000235915	Basal-like
chr10_77536610_77537445	1.5011	0.000726878	Classical		chr3_178755446_178757281	-1.73816	0.000235932	Basal-like
chr5_127312083_127312488	1.99571	0.000727295	Classical		chr1_171371688_171374227	-1.60797	0.00023602	Basal-like
chr14_99752960_99754243	1.39296	0.000727469	Classical		chr9_92003417_92004003	-1.44427	0.000236033	Basal-like
chr13_97897402_97898152	1.43928	0.000727561	Classical		chr20_7862936_7863850	-3.01499	0.000236231	Basal-like
chr1_186950130_186953124	1.2306	0.000727621	Classical		chr2_99551759_99553891	-1.56017	0.000236486	Basal-like
chr7_27753904_27755830	1.29593	0.000727768	Classical		chr1_53325043_53326319	-1.48105	0.000236551	Basal-like
chr2_103180137_103181665	1.52125	0.000727946	Classical		chr15_39005532_39006331	-2.38244	0.000236583	Basal-like
chr7_111776432_111777471	1.80917	0.00072801	Classical		chr19_38460977_38461841	-1.47726	0.000236821	Basal-like
chr12_89314364_89319853	0.971819	0.000728321	Classical		chr14_92936927_92943094	-1.65137	0.000237052	Basal-like
chr22_36239279_36241769	1.0408	0.000728565	Classical		chr10_22921896_22922929	-1.82855	0.000237121	Basal-like
chr12_22735600_22736106	1.79048	0.000728684	Classical		chr12_2415215_2416242	-1.96666	0.000237186	Basal-like
chr4_73230054_73231962	2.30789	0.000729207	Classical		chr5_109078602_109079722	-1.60824	0.000237683	Basal-like
chr7_146331814_146333603	2.33758	0.000729781	Classical		chr3_108466518_108468671	-1.94484	0.000237737	Basal-like
chr11_106082827_106083375	2.41126	0.000729976	Classical		chr8_122846265_122847746	-1.41715	0.000237908	Basal-like
chr6_138691729_138692728	1.49993	0.000730692	Classical		chr5_138030122_138033724	-1.04829	0.000237922	Basal-like
chr11_71454662_71462078	1.05953	0.000731024	Classical		chr12_87901817_87904701	-1.46173	0.000237935	Basal-like
chr9_104467323_104468006	1.95494	0.000731027	Classical		chr12_58460540_58465149	-2.12169	0.000237988	Basal-like
chr11_9673718_9674351	1.28611	0.000731032	Classical		chr1_17310253_17311232	-1.8847	0.000238121	Basal-like
chr2_7541049_7541615	1.72259	0.000731078	Classical		chr20_55239126_55239905	-2.13732	0.000238553	Basal-like
chr1_33486158_33487412	1.25948	0.000731179	Classical		chr17_25562790_25574709	-1.01394	0.000238712	Basal-like
chr4_107174470_107175962	1.71469	0.000731179	Classical		chr10_77863299_77864851	-2.12507	0.000238735	Basal-like
chr8_119529749_119530422	1.69426	0.000731179	Classical		chr8_48871589_48874805	-1.11997	0.00023874	Basal-like
chr10_80805297_80822528	1.21696	0.000732031	Classical		chr7_137352501_137353523	-2.12462	0.000238933	Basal-like
chr15_59700615_59707062	1.05873	0.000732067	Classical		chr3_176632469_176633823	-1.74942	0.000238991	Basal-like
chr5_80180711_80181547	1.65302	0.000732261	Classical		chr20_5583215_5585258	-1.42587	0.000238999	Basal-like
chr12_122586781_122587215	1.83786	0.000732597	Classical		chr11_30473368_30474108	-2.15028	0.000239029	Basal-like
chr16_85959317_85960323	1.12413	0.00073328	Classical		chr15_70719164_70720592	-1.39606	0.000239029	Basal-like
chr12_124631335_124633166	1.08667	0.000734239	Classical		chr16_84131926_84133323	-1.19334	0.000239029	Basal-like
chr1_232823225_232823887	1.64767	0.000735478	Classical		chr4_41157377_41164158	-1.38738	0.000239163	Basal-like
chr11_74996598_74997089	1.63807	0.000735684	Classical		chr7_55773097_55774512	-1.61444	0.000239163	Basal-like
chr1_145721986_145725385	1.5097	0.000736323	Classical		chr21_16582536_16583636	-1.55691	0.000239166	Basal-like
chr11_121424029_121424533	1.49204	0.000736323	Classical		chr8_89763736_89764267	-2.4662	0.000239183	Basal-like
chr18_59405995_59407428	1.56746	0.000737213	Classical		chr4_105708145_105708952	-2.71242	0.000239226	Basal-like
chr12_117463590_117466463	1.04733	0.000737455	Classical		chr3_122608677_122610617	-1.13792	0.000239229	Basal-like
chr12_52368644_52373736	1.02317	0.000737675	Classical		chr2_119600197_119601221	-1.76138	0.000239259	Basal-like
chr2_166532578_166533307	1.58032	0.000737719	Classical		chr6_88437044_88439703	-1.52655	0.000239317	Basal-like
chr7_77302577_77304339	0.971297	0.00073976	Classical		chr20_10561626_10562916	-1.62048	0.000239524	Basal-like
chr8_66675268_66676157	1.74114	0.00073977	Classical		chr8_107059962_107061276	-1.72579	0.000239839	Basal-like
chr11_82827651_82829494	1.11881	0.000739884	Classical		chr12_19589565_19590883	-1.31554	0.00023989	Basal-like
chr8_129614687_129615761	1.74496	0.000740233	Classical		chr14_52313472_52314384	-1.57354	0.000240062	Basal-like
chr6_32887786_32888738	1.89067	0.000741597	Classical		chr4_7268465_7268790	-2.06738	0.000240267	Basal-like
chr3_14274317_14278854	1.02741	0.000742238	Classical		chr20_56225377_56226219	-1.77297	0.000240482	Basal-like
chr10_25400698_25404120	1.09721	0.000742458	Classical		chr16_1678300_1680060	-1.56252	0.000240502	Basal-like
chr12_68012661_68013629	1.49638	0.000743076	Classical		chr11_14795513_14796372	-2.24396	0.00024054	Basal-like
chr5_145226021_145228700	1.13205	0.00074319	Classical		chr16_74324242_74325797	-1.76506	0.000240838	Basal-like
chr2_206670560_206672101	1.31086	0.00074348	Classical		chr12_32906831_32910262	-1.13205	0.000240931	Basal-like
chr20_3107070_3108160	1.52799	0.000743552	Classical		chr17_78261617_78263469	-1.27294	0.000240979	Basal-like
chr14_32690495_32691580	1.38815	0.000743666	Classical		chr12_53713974_53720119	-0.719319	0.000241006	Basal-like
chr16_29626990_29628401	1.21322	0.000743666	Classical		chr9_72290001_72291372	-1.99319	0.000241079	Basal-like
chr6_53679091_53680702	1.15112	0.000744286	Classical		chr13_50430893_50432508	-1.78278	0.000241284	Basal-like
chr1_41927305_41927943	2.01574	0.000745012	Classical		chr2_133830637_133832152	-2.52016	0.000241285	Basal-like
chr1_116937068_116937939	1.19067	0.000745012	Classical		chr3_152936142_152936660	-1.67172	0.00024163	Basal-like
chr3_197272759_197275699	1.35353	0.000745169	Classical		chr8_80888365_80888965	-1.7655	0.000241761	Basal-like
chr13_31134585_31135854	1.42754	0.000745361	Classical		chr9_95412556_95414196	-1.49792	0.000241893	Basal-like
chr16_68532192_68533378	1.10862	0.00074555	Classical		chr1_214754397_214756368	-1.40641	0.000242041	Basal-like
chr6_41732762_41738707	1.25496	0.000745704	Classical		chr4_68645970_68647222	-1.79613	0.000242446	Basal-like
chr11_108887767_108888463	1.85168	0.000745847	Classical		chr3_190246824_190254515	-1.67679	0.000242632	Basal-like
chr4_170078905_170079901	1.1121	0.000745992	Classical		chr11_107699496_107705421	-1.39049	0.00024275	Basal-like
chr17_64679169_64681157	1.18731	0.000745992	Classical		chr17_25912791_25914791	-1.20357	0.000242826	Basal-like
chr10_6435934_6436687	1.8107	0.000746082	Classical		chr5_14181464_14182091	-1.38422	0.00024318	Basal-like
chr11_100730749_100735469	0.949659	0.000746372	Classical		chr17_17318509_17320787	-1.39974	0.00024318	Basal-like
chr2_159351349_159354123	1.16613	0.000746937	Classical		chr16_57871530_57873285	-1.41663	0.000243194	Basal-like
chr19_41387192_41390627	1.50339	0.000747937	Classical		chr22_18787708_18790160	-1.73341	0.000243273	Basal-like
chr7_50751189_50753270	1.47769	0.000748057	Classical		chr7_47680614_47681507	-1.47198	0.000243768	Basal-like
chr20_17603133_17612455	1.40786	0.000748057	Classical		chr3_135861753_135862619	-1.58345	0.000243801	Basal-like
chr5_118467876_118468810	2.24053	0.000748543	Classical		chr10_112292336_112292759	-1.99926	0.000243801	Basal-like
chr18_55416296_55422712	0.965673	0.000748543	Classical		chr20_10900036_10901719	-1.58769	0.000243878	Basal-like
chr1_48711052_48711504	2.23591	0.000749543	Classical		chr5_91494323_91497209	-2.82961	0.000243928	Basal-like
chr1_33380115_33381354	1.5644	0.000750534	Classical		chr5_57165437_57167127	-1.5901	0.00024398	Basal-like
chr1_41928306_41930024	1.54007	0.000750987	Classical		chr8_48556401_48558329	-1.18281	0.00024398	Basal-like
chr3_72565190_72566767	1.42132	0.00075101	Classical		chr6_36794144_36795680	-1.31278	0.000244043	Basal-like
chr6_160676125_160679049	1.28317	0.000751019	Classical		chr10_125540332_125543960	-1.82526	0.000244063	Basal-like
chr17_25589119_25590103	1.80482	0.000751339	Classical		chr11_11630711_11631410	-1.64414	0.000244319	Basal-like
chr18_29788185_29788925	2.29827	0.000751705	Classical		chr20_57206349_57206755	-2.02901	0.000244319	Basal-like
chr4_77444879_77449150	1.23841	0.000752176	Classical		chr17_50222127_50222849	-3.28151	0.000244351	Basal-like
chr6_126260993_126275563	1.09112	0.00075285	Classical		chr9_123833585_123838063	-1.13531	0.000244479	Basal-like
chr6_168067653_168071556	1.12614	0.000753108	Classical		chr12_43620892_43622868	-2.17228	0.000244746	Basal-like
chr18_52426737_52427915	1.71133	0.000753438	Classical		chr16_79023419_79024675	-2.04045	0.000244746	Basal-like
chr11_125837283_125838523	1.40212	0.000753636	Classical		chr1_160736343_160740426	-1.69437	0.000244817	Basal-like
chr12_118527391_118528793	1.20721	0.000753636	Classical		chr12_64563370_64563825	-1.66057	0.000244822	Basal-like
chr22_28368657_28369420	1.44087	0.000753636	Classical		chr1_11880631_11881702	-1.91721	0.000244859	Basal-like
chr3_187037923_187039305	1.36105	0.000754182	Classical		chr20_25340935_25343139	-1.48451	0.000245021	Basal-like
chr20_730887_731543	1.65393	0.000755212	Classical		chr10_4516406_4518403	-1.60446	0.000245029	Basal-like
chr2_174867287_174871633	1.11344	0.000755258	Classical		chr4_40335059_40336007	-1.60203	0.000245071	Basal-like
chr8_76330236_76330792	1.83378	0.000755364	Classical		chr12_80580808_80581255	-1.54719	0.000245071	Basal-like
chr16_2709642_2710872	1.29496	0.000755366	Classical		chr5_158761948_158766886	-1.57474	0.000245234	Basal-like
chr10_13157747_13160189	1.20748	0.000755505	Classical		chr16_4396520_4403804	-0.889696	0.000245234	Basal-like
chr9_128361851_128362347	1.99184	0.000755706	Classical		chr16_80091486_80092676	-2.05008	0.000245282	Basal-like
chr22_20038914_20042002	1.27335	0.000755815	Classical		chr10_129867877_129868699	-1.41085	0.000245401	Basal-like
chr3_167709255_167710242	2.08457	0.000756859	Classical		chr14_35768005_35771104	-1.22968	0.000245451	Basal-like
chr5_145231583_145236946	1.16815	0.000756859	Classical		chr15_33382338_33383509	-1.59729	0.000245585	Basal-like
chr6_20181360_20181999	1.87075	0.000756928	Classical		chr17_75262554_75263281	-1.60005	0.000245914	Basal-like
chr4_72159250_72161270	1.5928	0.000757557	Classical		chr14_37917687_37924237	-1.51942	0.000245943	Basal-like
chr5_167586802_167588051	1.57933	0.000757557	Classical		chr2_12996103_12997123	-1.77594	0.000245957	Basal-like
chr8_133530920_133533688	2.36725	0.000757557	Classical		chr8_106511757_106512443	-2.49064	0.00024598	Basal-like
chr4_187187413_187188446	2.14958	0.000758077	Classical		chr11_68933209_68944049	-1.2053	0.000246096	Basal-like
chr5_54725242_54726233	1.59544	0.000758409	Classical		chr12_21570972_21573141	-2.82953	0.000246113	Basal-like
chr2_3894384_3894918	2.52396	0.000758536	Classical		chr19_45882630_45883769	-1.69247	0.000246156	Basal-like
chr21_42949182_42949649	2.00908	0.000758989	Classical		chr2_216477933_216479151	-1.63164	0.000246182	Basal-like
chr1_179898732_179899758	1.83214	0.000759748	Classical		chr5_92110845_92112863	-1.37056	0.000246182	Basal-like
chr7_91383093_91383733	2.00177	0.000759748	Classical		chr6_133422057_133425006	-1.98021	0.000246182	Basal-like
chr2_182486712_182487265	2.00075	0.000759786	Classical		chr14_20966517_20968215	-1.71277	0.000246245	Basal-like
chr2_196458548_196458997	1.67187	0.000759786	Classical		chr15_49218300_49221474	-1.81424	0.000246251	Basal-like
chr7_70008330_70008823	2.13928	0.000759786	Classical		chr17_35840543_35842016	-1.44186	0.000246418	Basal-like
chr5_142544728_142546382	1.66058	0.000760126	Classical		chr8_54411831_54412460	-2.526	0.000246502	Basal-like
chr18_19690562_19691212	1.4592	0.000761499	Classical		chr2_16790024_16790431	-1.56121	0.000246583	Basal-like
chr13_47166178_47167237	1.49013	0.000762634	Classical		chr8_141634081_141634818	-1.49446	0.000246583	Basal-like
chr1_179672592_179673527	1.95612	0.000763102	Classical		chr5_14178904_14179380	-1.74363	0.000246671	Basal-like
chr12_105632219_105632690	1.94952	0.000763102	Classical		chr3_195847047_195848961	-1.40692	0.000246778	Basal-like
chr10_8903972_8904722	1.88116	0.000764587	Classical		chr10_13815766_13816616	-1.53799	0.000247036	Basal-like
chr8_81055225_81055699	1.80891	0.000764732	Classical		chr15_69960329_69962397	-1.20646	0.000247122	Basal-like
chr8_26461934_26462615	2.30513	0.00076561	Classical		chr5_140557377_140558498	-2.2395	0.000247273	Basal-like
chr6_30172563_30178532	0.875142	0.000766447	Classical		chr5_36402881_36404012	-2.34919	0.000247331	Basal-like
chr7_99572876_99573798	1.75963	0.000767306	Classical		chr9_100967354_100969463	-1.18076	0.000247331	Basal-like
chr15_85552685_85554028	1.39002	0.00076793	Classical		chr6_88037774_88039786	-2.7095	0.000247555	Basal-like
chr17_74672555_74675461	1.08911	0.000768012	Classical		chr11_994441_995715	-1.50108	0.000247557	Basal-like
chr14_56637981_56641592	1.41329	0.000768198	Classical		chr2_238887544_238889553	-1.59773	0.00024779	Basal-like
chr4_159729111_159737085	1.18282	0.000768579	Classical		chr16_21637105_21646504	-1.13093	0.000247983	Basal-like
chr10_73418501_73419334	1.46223	0.000769353	Classical		chr2_37852629_37852977	-1.90493	0.00024833	Basal-like
chr1_54818791_54819557	1.54206	0.000769458	Classical		chr20_62855014_62855801	-1.64696	0.0002484	Basal-like
chr11_24535228_24537405	1.63134	0.000769458	Classical		chr3_178576555_178578591	-3.00597	0.000248448	Basal-like
chr7_101603770_101605137	1.26377	0.000769681	Classical		chr2_1603506_1605058	-2.01094	0.000248505	Basal-like
chr1_795778_796562	1.66999	0.000769776	Classical		chr10_129630443_129631517	-2.60282	0.000248607	Basal-like
chr9_14533151_14533942	2.20141	0.000769792	Classical		chr7_158601820_158606601	-1.00513	0.000248695	Basal-like
chr16_48557528_48563154	0.840632	0.000769871	Classical		chr3_159583326_159583622	-1.99224	0.000248814	Basal-like
chr8_100559334_100560631	1.24623	0.000770227	Classical		chr14_99521594_99522655	-1.93513	0.000248826	Basal-like
chr1_78228321_78230249	1.31121	0.00077027	Classical		chr6_56755868_56756336	-2.09201	0.000248991	Basal-like
chr8_8580406_8581214	1.43995	0.000770488	Classical		chr20_717205_718446	-2.08838	0.000248998	Basal-like
chr1_146685411_146686026	1.87791	0.000770759	Classical		chr1_36708880_36710060	-2.03488	0.000249063	Basal-like
chr21_37347384_37349461	1.24657	0.000770962	Classical		chr1_13914087_13914879	-2.25183	0.000249169	Basal-like
chr1_246588474_246589268	1.84124	0.000770998	Classical		chr3_177553890_177556006	-1.32854	0.000249333	Basal-like
chr15_39500819_39501897	1.22741	0.000771148	Classical		chr16_30508859_30510749	-1.2491	0.0002494	Basal-like
chr5_7878017_7879136	1.39946	0.000771722	Classical		chr11_61061157_61063622	-1.22662	0.000249473	Basal-like
chr4_25705486_25706226	1.87948	0.000772223	Classical		chr18_71282481_71283517	-2.13319	0.000249473	Basal-like
chr5_139591874_139592482	2.19648	0.000772267	Classical		chr1_68452149_68453163	-2.22	0.000249725	Basal-like
chr4_85433902_85435479	1.82284	0.000772734	Classical		chr22_21048712_21051978	-1.38346	0.0002498	Basal-like
chr10_3050791_3051693	1.76107	0.000772818	Classical		chr1_98854358_98854999	-1.79812	0.000249944	Basal-like
chr22_31041083_31047249	1.02846	0.000772832	Classical		chr17_6477673_6480506	-1.15774	0.000250037	Basal-like
chr9_27058672_27059500	2.17301	0.00077418	Classical		chr4_69280798_69281713	-2.23762	0.000250394	Basal-like
chr14_103161261_103165015	1.03845	0.00077418	Classical		chr9_16056485_16058139	-2.02899	0.000250515	Basal-like
chr22_18587163_18587501	2.4735	0.000774825	Classical		chr5_93091257_93092075	-2.21397	0.000250545	Basal-like
chr10_98473526_98473926	2.16627	0.000776156	Classical		chr2_238940996_238941846	-1.87558	0.000250566	Basal-like
chr14_95677126_95680826	1.25565	0.000776381	Classical		chr3_197088986_197096394	-1.19282	0.000250583	Basal-like
chr2_238430189_238431375	1.53563	0.000776475	Classical		chr10_125793147_125793670	-1.71698	0.000250583	Basal-like
chr17_34308070_34309807	1.17939	0.000776479	Classical		chr17_17343123_17349611	-1.82771	0.000250583	Basal-like
chr3_171569812_171571334	1.29446	0.000777325	Classical		chr1_222168661_222169851	-1.94051	0.000250622	Basal-like
chr9_40157507_40158457	1.73048	0.000777334	Classical		chr2_229288185_229292341	-2.62306	0.00025085	Basal-like
chr11_76656542_76657254	1.51566	0.000778801	Classical		chr10_46958420_46963877	-1.32506	0.00025085	Basal-like
chr19_1306203_1306938	1.73382	0.000779054	Classical		chr19_33191180_33192297	-1.37349	0.000250885	Basal-like
chr2_156876245_156880882	1.08816	0.000779099	Classical		chr4_182888374_182889544	-2.47528	0.000250977	Basal-like
chr18_2957577_2958072	1.83224	0.000780256	Classical		chr10_35224547_35225775	-1.74312	0.000251016	Basal-like
chr4_87945486_87947887	1.13941	0.000780424	Classical		chr14_91631540_91632310	-2.06724	0.000251235	Basal-like
chr1_62353478_62355825	1.38124	0.000781089	Classical		chr3_171962015_171962887	-1.5386	0.000251268	Basal-like
chr7_54777896_54778806	2.43239	0.000782494	Classical		chr6_86572328_86573121	-2.24683	0.00025132	Basal-like
chr3_37144484_37145813	1.40739	0.00078308	Classical		chr2_113565698_113575020	-1.08311	0.000251377	Basal-like
chr2_36391847_36392368	2.52716	0.000783222	Classical		chr10_123891403_123893010	-1.37537	0.000251552	Basal-like
chr4_175417846_175421431	1.43765	0.000783448	Classical		chr2_111433856_111436900	-0.961857	0.000251662	Basal-like
chr1_26391256_26393337	1.34465	0.000784057	Classical		chr11_33578347_33578834	-1.99189	0.000251662	Basal-like
chr17_74241517_74243113	1.16433	0.000784559	Classical		chr4_103602908_103610731	-1.3414	0.000251988	Basal-like
chr1_52741334_52741895	2.03171	0.000784913	Classical		chr10_73971158_73972033	-1.50821	0.000251988	Basal-like
chr7_24003983_24004909	1.5714	0.000784913	Classical		chr12_19425219_19427040	-1.34981	0.000252017	Basal-like
chr6_7951171_7952814	1.52205	0.00078521	Classical		chr7_55214581_55215109	-1.83211	0.000252158	Basal-like
chr1_110870684_110872653	1.48704	0.000785307	Classical		chr12_127593426_127594552	-1.68076	0.00025223	Basal-like
chr14_74480793_74481856	1.32989	0.000785307	Classical		chr18_61441607_61442332	-2.07033	0.000252461	Basal-like
chr3_53068316_53070060	1.67408	0.000786003	Classical		chr15_30137550_30138112	-1.66078	0.000253023	Basal-like
chr12_13107263_13107806	1.46149	0.000786728	Classical		chr8_103726881_103727369	-1.71083	0.000253408	Basal-like
chr8_8608663_8610627	1.44936	0.000787786	Classical		chr1_9176523_9183207	-1.5446	0.000253425	Basal-like
chr8_22880292_22881035	1.65892	0.000788089	Classical		chr7_2992028_2998763	-1.54025	0.000253471	Basal-like
chr18_10750861_10751689	1.96643	0.000789886	Classical		chr14_94869258_94870684	-1.54848	0.000253704	Basal-like
chr6_41959976_41961356	1.61507	0.000789898	Classical		chr22_41689868_41691792	-1.48344	0.000253704	Basal-like
chr3_121643156_121644111	1.68739	0.000790166	Classical		chr3_143566635_143568953	-1.6514	0.000253756	Basal-like
chr9_85881696_85882338	1.85832	0.000790688	Classical		chr6_134377356_134378635	-1.79154	0.000253756	Basal-like
chr8_107482773_107483452	2.00239	0.000790965	Classical		chr18_61087798_61098101	-0.932659	0.000253876	Basal-like
chr13_27762725_27763360	1.42283	0.000791746	Classical		chr18_77987049_77988178	-2.48833	0.000253876	Basal-like
chr13_32541213_32543432	1.16486	0.000792104	Classical		chr5_159354514_159355151	-1.7684	0.000253882	Basal-like
chr1_233383158_233383788	1.629	0.000792361	Classical		chr5_90595163_90596145	-1.60157	0.000253901	Basal-like
chr5_116556744_116557889	2.39098	0.000792583	Classical		chr20_49203172_49204856	-1.23691	0.000253975	Basal-like
chr9_105312849_105313360	3.66885	0.000792648	Classical		chr7_135367381_135368521	-1.86411	0.000254403	Basal-like
chr4_170094588_170095560	1.37346	0.000792885	Classical		chr3_177253171_177254260	-1.53708	0.000254611	Basal-like
chr1_10873584_10886389	1.11865	0.000793324	Classical		chr13_96154777_96155105	-2.47402	0.000254791	Basal-like
chr12_40226217_40227309	1.55276	0.000793496	Classical		chr4_120200062_120202387	-1.96442	0.000254839	Basal-like
chr5_38642720_38644709	1.4539	0.000794074	Classical		chr5_137666672_137667525	-1.1619	0.000254839	Basal-like
chr7_51406493_51409841	1.49196	0.000794164	Classical		chr12_80635005_80636724	-2.07964	0.000255098	Basal-like
chr9_74824379_74825449	1.36218	0.000795647	Classical		chr14_75013315_75014486	-2.16568	0.000255218	Basal-like
chr11_27453615_27454071	1.85817	0.000795692	Classical		chr10_30736446_30738233	-1.62023	0.000255292	Basal-like
chr11_78023031_78025938	1.05978	0.000796383	Classical		chr19_9417473_9417946	-2.52722	0.000255385	Basal-like
chr4_13768000_13768717	2.0562	0.000796932	Classical		chr1_33263312_33263908	-1.70902	0.000255644	Basal-like
chr10_89371205_89371948	1.85393	0.000797607	Classical		chr1_221779335_221780466	-1.97992	0.000255691	Basal-like
chr9_72420690_72421220	1.76897	0.000798115	Classical		chr4_512239_513571	-1.97471	0.00025578	Basal-like
chr1_53583304_53583794	1.52282	0.000798152	Classical		chr3_192597752_192598542	-1.59306	0.000255888	Basal-like
chr11_86522537_86524921	1.1923	0.000799231	Classical		chr20_56552023_56553652	-1.66148	0.000255954	Basal-like
chr15_72193947_72194465	1.63585	0.000799267	Classical		chr20_2752032_2752408	-2.48703	0.000256017	Basal-like
chr11_122916734_122919527	1.57733	0.00079941	Classical		chr5_78807794_78811339	-1.21767	0.000256066	Basal-like
chr11_9660868_9661424	1.39732	0.000800816	Classical		chr8_24867571_24868346	-3.60668	0.000256067	Basal-like
chr1_65329603_65331542	0.97171	0.000800877	Classical		chr8_67866045_67868596	-1.64796	0.000256207	Basal-like
chr3_152808311_152818258	1.04695	0.000800924	Classical		chr18_45850410_45852753	-1.75124	0.000256229	Basal-like
chr4_90236987_90238942	1.29054	0.000801278	Classical		chr1_193040091_193040363	-2.19733	0.000256527	Basal-like
chr1_224282539_224283198	1.78285	0.00080174	Classical		chr14_39738608_39739955	-1.34585	0.000256563	Basal-like
chr17_66697494_66698943	2.04678	0.000801821	Classical		chr5_71363873_71364284	-1.72787	0.000256623	Basal-like
chr9_83730783_83731470	1.53586	0.000801869	Classical		chr12_32242712_32243272	-2.24053	0.000256632	Basal-like
chr16_21289236_21290420	1.09694	0.000801869	Classical		chr17_59430158_59435834	-1.30782	0.000256789	Basal-like
chr11_111588392_111590848	1.19028	0.000802057	Classical		chr15_30763048_30763815	-1.11357	0.000256799	Basal-like
chr9_82235218_82235545	2.20867	0.000802172	Classical		chr4_156524641_156525644	-2.25485	0.000257377	Basal-like
chr11_46283552_46286069	1.11066	0.000802172	Classical		chr17_42618946_42622833	-1.66391	0.000257377	Basal-like
chr8_8637373_8640597	1.31092	0.000802363	Classical		chr11_8158806_8160045	-2.42435	0.000257625	Basal-like
chr18_72222571_72223174	2.29426	0.000802363	Classical		chr2_140017392_140017919	-3.07808	0.000257735	Basal-like
chr1_238496134_238496627	1.83037	0.000802774	Classical		chr7_73451535_73456129	-1.65897	0.000257817	Basal-like
chr7_123669780_123674735	1.57558	0.000802783	Classical		chr2_232648951_232652115	-0.789308	0.000257847	Basal-like
chr10_104724056_104725155	1.69452	0.000805009	Classical		chr7_96758978_96760151	-1.6606	0.000257906	Basal-like
chr10_111910117_111912532	1.16459	0.000805499	Classical		chr11_69232113_69238808	-1.02101	0.000257906	Basal-like
chr8_53005964_53007295	1.32434	0.000806009	Classical		chr12_33070258_33070835	-1.82756	0.000257917	Basal-like
chr3_196962850_196963196	1.99537	0.000806145	Classical		chr8_103725152_103725755	-1.55406	0.000257965	Basal-like
chr8_22149153_22150627	1.72019	0.000806561	Classical		chr10_3125749_3130089	-1.24409	0.000257965	Basal-like
chr18_30286707_30287703	1.85182	0.000806691	Classical		chr20_43688552_43693138	-1.4786	0.000257969	Basal-like
chr6_129957683_129960122	1.28369	0.000806919	Classical		chr1_4897077_4897888	-1.61043	0.000257971	Basal-like
chr12_64305196_64307321	0.972435	0.000806985	Classical		chr14_35876577_35878275	-1.28355	0.000258335	Basal-like
chr6_150521601_150526646	1.2384	0.000807556	Classical		chr15_77255905_77256436	-2.18958	0.000258541	Basal-like
chr6_82553033_82554661	1.54106	0.000807678	Classical		chr13_34271688_34273109	-1.74902	0.000258632	Basal-like
chr18_52611000_52617599	0.984493	0.000807763	Classical		chr22_17819686_17820453	-1.89998	0.000258685	Basal-like
chr5_133969933_133977985	1.02078	0.00080806	Classical		chr11_22550167_22551359	-2.19942	0.000258707	Basal-like
chr8_124769097_124769732	1.88307	0.000808097	Classical		chr15_102095777_102098623	-1.61518	0.000258751	Basal-like
chr4_74815112_74817001	1.37449	0.000808391	Classical		chr20_36678458_36678928	-1.53813	0.000258757	Basal-like
chr7_144525855_144526620	1.75957	0.000808829	Classical		chr10_3270224_3271390	-1.42745	0.000258774	Basal-like
chr1_12434879_12438079	1.19752	0.00080895	Classical		chr5_57128604_57134983	-1.44417	0.000259086	Basal-like
chr18_43026202_43027266	2.387	0.000809314	Classical		chr13_74071177_74074619	-1.41948	0.000259086	Basal-like
chr17_69106845_69107688	1.64497	0.00080968	Classical		chr7_112726491_112727519	-1.33008	0.000259331	Basal-like
chr10_116352555_116353267	1.87889	0.000809801	Classical		chr7_129492018_129493254	-1.20264	0.000259353	Basal-like
chr14_31432765_31443454	1.31406	0.000810345	Classical		chr19_32166449_32167079	-2.31063	0.000259406	Basal-like
chr6_167627278_167629518	1.47202	0.000810543	Classical		chr1_222130196_222131525	-1.68975	0.000259441	Basal-like
chr20_30885390_30886392	1.54199	0.000811472	Classical		chr10_8445303_8447525	-1.56572	0.000259493	Basal-like
chr18_2959355_2962311	1.34427	0.000812145	Classical		chr22_18840569_18843077	-1.35528	0.000259504	Basal-like
chr1_17911686_17919612	1.10419	0.000812472	Classical		chr2_202516499_202517385	-2.03228	0.00025954	Basal-like
chr2_188034796_188035403	2.17838	0.000812724	Classical		chr13_20949582_20951070	-1.57074	0.000259935	Basal-like
chr3_48758884_48759412	2.3219	0.000813989	Classical		chr8_82411485_82413022	-2.0611	0.000259976	Basal-like
chr1_165321264_165322737	1.91632	0.000814051	Classical		chr6_28233921_28236187	-0.9341	0.000260192	Basal-like
chr3_169581551_169591381	1.33237	0.000815553	Classical		chr7_130079206_130082459	-0.87167	0.000260192	Basal-like
chr2_173210233_173210964	1.4721	0.000816007	Classical		chr17_65366340_65369840	-1.37433	0.000260192	Basal-like
chr7_15699785_15700516	2.06184	0.00081604	Classical		chr22_21590050_21591494	-1.89972	0.000260192	Basal-like
chr7_73066433_73067245	1.33059	0.000816121	Classical		chr1_183197223_183198981	-1.30552	0.000260215	Basal-like
chr12_126071164_126071700	2.48341	0.000816348	Classical		chr15_40225009_40228924	-0.749749	0.000260426	Basal-like
chr2_1993421_1995237	1.93799	0.000816359	Classical		chr8_31732515_31733329	-2.62756	0.000260552	Basal-like
chr2_208599974_208600544	1.80747	0.000816364	Classical		chr13_34216216_34217618	-1.63556	0.000260673	Basal-like
chr19_53231281_53231870	1.9293	0.000816858	Classical		chr2_61685453_61688152	-1.23318	0.000260723	Basal-like
chr20_9901945_9902621	1.63625	0.000817092	Classical		chr9_112793315_112794155	-1.96222	0.00026093	Basal-like
chr5_174399511_174400880	1.78829	0.000817201	Classical		chr1_25280423_25281719	-1.58398	0.000261044	Basal-like
chr15_92075954_92076597	2.07926	0.000817559	Classical		chr9_70636737_70639215	-1.47691	0.000261044	Basal-like
chr17_45478875_45479883	1.77601	0.000817559	Classical		chr12_11731241_11734211	-1.21749	0.000261105	Basal-like
chr1_38244857_38245736	1.99585	0.000818166	Classical		chr8_123069095_123070077	-2.27414	0.000261649	Basal-like
chr11_123083322_123084531	2.00124	0.000818166	Classical		chr16_50409234_50411142	-1.5654	0.000261683	Basal-like
chr12_67890881_67891687	1.33411	0.000819556	Classical		chr7_130642567_130647703	-1.10201	0.000261869	Basal-like
chr2_222554157_222555434	1.51243	0.000819595	Classical		chr3_181417895_181418829	-1.6941	0.00026205	Basal-like
chr5_141800853_141802705	1.14171	0.000820131	Classical		chr12_58229664_58232674	-1.23291	0.000262359	Basal-like
chr8_134414389_134424863	1.00571	0.000820187	Classical		chr8_47128565_47130575	-2.01846	0.000262627	Basal-like
chr2_242336659_242337539	1.76442	0.000820422	Classical		chr18_61874578_61876146	-1.88417	0.000262627	Basal-like
chr13_80643331_80645682	1.19706	0.000821063	Classical		chr8_22033224_22037922	-1.52863	0.000262653	Basal-like
chr11_18391581_18392786	1.34007	0.000821171	Classical		chr9_94474074_94475463	-1.92865	0.000262724	Basal-like
chr5_50044008_50045111	1.47773	0.000821384	Classical		chr11_1961074_1961328	-1.54226	0.000263029	Basal-like
chr1_48839372_48839788	2.69565	0.000822859	Classical		chr9_132050945_132051875	-1.06596	0.00026303	Basal-like
chr20_8030027_8031831	1.32452	0.000823086	Classical		chr17_65632076_65635574	-1.43935	0.000263129	Basal-like
chr15_32997680_32998839	1.78903	0.000823753	Classical		chr8_42372047_42374890	-1.39304	0.000263287	Basal-like
chr1_64254134_64255690	1.30967	0.000824102	Classical		chr12_132858276_132865613	-1.47488	0.000263761	Basal-like
chr1_17082122_17083014	1.51734	0.000826077	Classical		chr12_5193899_5194976	-1.85695	0.000264115	Basal-like
chr16_74602343_74603883	1.05932	0.000826674	Classical		chr17_76626127_76630348	-1.16103	0.000264145	Basal-like
chr1_76620054_76621346	1.42719	0.000826763	Classical		chr3_128150705_128156112	-1.68576	0.000264184	Basal-like
chr1_23540193_23546826	1.1671	0.000827057	Classical		chr14_102681691_102682617	-1.51986	0.000264415	Basal-like
chr9_44776633_44777232	2.83347	0.000827926	Classical		chr10_129849594_129852026	-1.33827	0.000264714	Basal-like
chr4_101749663_101750659	1.38509	0.00082833	Classical		chr1_100511655_100514163	-1.43852	0.000264725	Basal-like
chr11_75761825_75763051	1.55842	0.0008287	Classical		chr9_132007393_132008138	-1.56965	0.000264861	Basal-like
chr22_47260591_47261101	2.08738	0.000829004	Classical		chr17_37007855_37014896	-0.908118	0.000265149	Basal-like
chr8_37330389_37334378	1.21999	0.000829343	Classical		chr22_35934277_35937625	-1.03481	0.000265297	Basal-like
chr17_55169199_55170600	1.04156	0.000829343	Classical		chr3_135890084_135890412	-2.15726	0.000265358	Basal-like
chr13_49432444_49433108	2.0628	0.000830032	Classical		chr17_76555157_76556595	-1.38385	0.000265558	Basal-like
chr11_12546718_12547550	1.66587	0.000830066	Classical		chr5_32530993_32531792	-1.8201	0.000265658	Basal-like
chr2_42415229_42416022	1.33821	0.000830642	Classical		chr9_117908418_117909970	-1.70727	0.000265751	Basal-like
chr21_36385786_36397742	1.29198	0.000830642	Classical		chr2_216298480_216299062	-1.80729	0.000265877	Basal-like
chr17_35021279_35021998	1.73801	0.000830847	Classical		chr8_65014822_65015574	-2.53888	0.000265983	Basal-like
chr5_171773950_171775131	1.39966	0.000831165	Classical		chr16_87465800_87466630	-1.77274	0.000266125	Basal-like
chr18_45677712_45678554	1.43144	0.000831404	Classical		chr8_22572245_22576008	-1.21098	0.000266263	Basal-like
chr18_20645726_20671802	1.1835	0.000831826	Classical		chr13_24189038_24192478	-1.92715	0.000266312	Basal-like
chr10_29832541_29833709	1.52167	0.00083244	Classical		chr2_238781341_238782203	-1.73608	0.000266333	Basal-like
chr9_46378765_46380061	1.60381	0.000833004	Classical		chr20_10622006_10623913	-1.30034	0.000266333	Basal-like
chr14_95696679_95701189	0.984397	0.000834447	Classical		chr22_24814207_24815257	-1.41573	0.000266333	Basal-like
chr10_13315228_13315841	1.78824	0.000834594	Classical		chr5_34659965_34661108	-1.5581	0.000266522	Basal-like
chr2_228581700_228584234	1.19332	0.000838312	Classical		chr13_78128373_78128816	-1.88491	0.000266522	Basal-like
chr15_35963984_35966001	1.23768	0.000838568	Classical		chr21_40477777_40478649	-2.10524	0.000266607	Basal-like
chr18_4003127_4003976	1.58953	0.000839011	Classical		chr13_110722053_110722769	-2.00156	0.000267118	Basal-like
chr10_124299947_124300976	1.81301	0.000840096	Classical		chr3_180587587_180588371	-2.20836	0.00026716	Basal-like
chr6_109642540_109643141	1.84659	0.000840126	Classical		chr8_144537064_144539296	-1.24002	0.000267271	Basal-like
chr10_75343904_75346430	1.05558	0.000840176	Classical		chr8_143672575_143673706	-1.56399	0.000267284	Basal-like
chr10_99019156_99021013	1.79193	0.000840251	Classical		chr11_64836429_64836885	-1.6396	0.00026737	Basal-like
chr6_123123203_123124453	1.53855	0.00084064	Classical		chr2_32263648_32266577	-0.782519	0.000267614	Basal-like
chr20_15984562_15985626	1.87665	0.000842459	Classical		chr4_114395718_114397155	-1.24063	0.000268085	Basal-like
chr17_63274719_63276356	1.35708	0.000842643	Classical		chr4_32141316_32142630	-2.29834	0.000268095	Basal-like
chr3_186439430_186441779	1.03339	0.000842916	Classical		chr7_80264416_80265100	-2.50516	0.000268098	Basal-like
chr2_33231571_33232530	1.59916	0.000844431	Classical		chr9_116968299_116969910	-1.55825	0.000268214	Basal-like
chr16_27833969_27835816	1.47471	0.000844435	Classical		chr5_176800330_176802894	-1.5562	0.000268296	Basal-like
chr1_38405157_38406828	1.33341	0.000846116	Classical		chr5_151072661_151073709	-1.84129	0.000268446	Basal-like
chr18_19314124_19316646	1.36678	0.000846116	Classical		chr3_181881218_181883028	-1.5361	0.000268477	Basal-like
chr8_120910275_120911035	1.67381	0.000846816	Classical		chr19_46950922_46951713	-1.59607	0.00026854	Basal-like
chr2_106083514_106086589	1.11947	0.000847362	Classical		chr1_187995629_187996816	-2.27848	0.00026892	Basal-like
chr5_174770126_174776901	1.54062	0.000847362	Classical		chr4_8279452_8280237	-1.99855	0.000268959	Basal-like
chr8_26066558_26067394	2.07993	0.00084856	Classical		chr17_61864870_61865889	-1.3189	0.000269118	Basal-like
chr6_17311339_17312139	1.66186	0.000849301	Classical		chr5_10016241_10018669	-1.96408	0.000269284	Basal-like
chr10_44805443_44806968	1.40441	0.000849301	Classical		chr22_19092075_19092584	-1.65674	0.000269317	Basal-like
chr10_48354220_48362849	0.968897	0.000850682	Classical		chr5_14820569_14821139	-2.05057	0.000269534	Basal-like
chr10_111712986_111713913	1.29352	0.000850783	Classical		chr3_159352354_159353146	-1.70464	0.000269569	Basal-like
chr7_117321652_117322759	1.53695	0.000851352	Classical		chr2_149883008_149888459	-1.47675	0.000269715	Basal-like
chr2_33030604_33031973	1.17618	0.000852559	Classical		chr2_62183034_62184535	-1.39278	0.000269963	Basal-like
chr1_223807803_223808396	1.40723	0.000853742	Classical		chr8_55540809_55541820	-2.07289	0.000270018	Basal-like
chr5_168002503_168003148	1.28429	0.00085415	Classical		chr12_22596226_22596452	-1.74695	0.000270105	Basal-like
chr1_48534467_48537663	1.38628	0.000854735	Classical		chr8_117483278_117486339	-1.46769	0.000270185	Basal-like
chr12_106666728_106669660	1.35089	0.000855706	Classical		chr14_51117213_51117841	-1.88384	0.000270207	Basal-like
chr16_85453781_85459194	1.12388	0.000855706	Classical		chr3_11428089_11429776	-1.49568	0.000270258	Basal-like
chr2_118470502_118471406	1.90149	0.000856315	Classical		chr5_118650331_118651730	-1.03188	0.000270742	Basal-like
chr1_147762476_147763362	1.75446	0.000856747	Classical		chr10_3268682_3269293	-1.91265	0.000271075	Basal-like
chr1_48306011_48308190	1.24792	0.000857592	Classical		chr7_55846001_55847078	-1.84187	0.000271542	Basal-like
chr2_136823190_136823867	1.87249	0.0008577	Classical		chr7_54879439_54879773	-1.89079	0.000271626	Basal-like
chr5_134172889_134173339	1.66347	0.000857732	Classical		chr3_49415788_49416335	-1.74162	0.000271676	Basal-like
chr8_17722443_17724863	1.63069	0.000858363	Classical		chr16_30727022_30727703	-1.40445	0.000271787	Basal-like
chr1_102511755_102513214	1.79862	0.000858452	Classical		chr7_47342435_47343586	-1.17885	0.000271844	Basal-like
chr12_18358709_18359665	1.75055	0.000858452	Classical		chr8_129726198_129727705	-2.08349	0.000271844	Basal-like
chr10_50941913_50942767	1.67148	0.000859459	Classical		chr7_129304557_129305703	-1.52605	0.000271918	Basal-like
chr8_1998099_1998383	2.50417	0.00085979	Classical		chr7_28445667_28446491	-1.87072	0.000272044	Basal-like
chr1_211956753_211959138	1.15138	0.000860356	Classical		chr1_225953021_225962952	-1.07899	0.000272099	Basal-like
chr1_168178912_168179580	1.95461	0.000860415	Classical		chr8_90271371_90272166	-1.79276	0.000272119	Basal-like
chr7_14271602_14275943	1.39952	0.000860415	Classical		chr10_30780518_30783266	-1.42918	0.000272119	Basal-like
chr1_89121635_89128775	1.09076	0.000860705	Classical		chr12_11974440_11976811	-1.31611	0.000272119	Basal-like
chr2_135216666_135218108	1.18551	0.000860806	Classical		chr9_110002719_110011740	-1.14735	0.000272245	Basal-like
chr18_60591909_60592634	1.54244	0.000861397	Classical		chr9_127182089_127182781	-1.4613	0.000272302	Basal-like
chr1_21932832_21934428	1.08069	0.000861729	Classical		chr12_8810217_8812600	-1.82094	0.000272422	Basal-like
chr6_12307551_12317753	1.07097	0.000861912	Classical		chr16_73983804_73984809	-1.74168	0.000272456	Basal-like
chr11_93554022_93554679	2.11844	0.000862031	Classical		chr6_2669073_2671834	-1.43091	0.000272536	Basal-like
chr2_67422208_67423141	1.81724	0.000862075	Classical		chr19_374383_375084	-1.91679	0.000272653	Basal-like
chr2_109609166_109610571	1.2664	0.000862682	Classical		chr10_75956402_75958037	-1.56497	0.00027274	Basal-like
chr14_23061447_23064095	1.28558	0.000863198	Classical		chr2_71441123_71442807	-1.72741	0.000273201	Basal-like
chr7_99737508_99740343	1.22475	0.000863244	Classical		chr5_72612578_72613798	-1.5466	0.000273548	Basal-like
chr7_14865669_14866943	2.15086	0.000864216	Classical		chr4_129240609_129242523	-1.1211	0.000273616	Basal-like
chr18_54570149_54571910	1.73501	0.000864653	Classical		chr16_57063385_57064320	-2.07548	0.000273833	Basal-like
chr20_3418401_3419110	1.57715	0.000865005	Classical		chr22_32221766_32227279	-1.17686	0.000273833	Basal-like
chr17_69325906_69328594	1.40691	0.000865143	Classical		chr12_20956750_20960405	-2.29637	0.000273867	Basal-like
chr6_8387786_8388714	1.88407	0.000865171	Classical		chr19_39055157_39057398	-1.52673	0.000273927	Basal-like
chr3_194791315_194793428	1.1209	0.000865197	Classical		chr22_44315024_44315576	-1.78605	0.000274042	Basal-like
chr3_123891201_123891816	2.36886	0.00086538	Classical		chr16_79684587_79694741	-1.54298	0.000274102	Basal-like
chr17_70249966_70251827	1.43204	0.000865457	Classical		chr12_15068520_15069435	-1.95677	0.000274244	Basal-like
chr3_120208826_120211805	1.10738	0.000866225	Classical		chr11_73857759_73858740	-1.6129	0.00027462	Basal-like
chr20_18706707_18709829	1.53131	0.000866627	Classical		chr2_62999003_62999429	-1.84675	0.000274792	Basal-like
chr2_150222311_150223368	1.40927	0.000867128	Classical		chr3_182105565_182107487	-1.29749	0.000274933	Basal-like
chr9_27399709_27400533	1.95427	0.000867487	Classical		chr12_132983376_132985156	-1.26889	0.000274957	Basal-like
chr18_19887747_19888058	1.92483	0.000867825	Classical		chr4_47565595_47566412	-1.23946	0.000275251	Basal-like
chr16_46883469_46886485	1.15178	0.000867827	Classical		chr9_37412464_37413234	-1.71846	0.000275548	Basal-like
chr10_35795292_35796122	1.91774	0.000868487	Classical		chr16_53856852_53857251	-2.00059	0.000275675	Basal-like
chr7_27278565_27280649	1.22461	0.000869004	Classical		chr19_45898387_45899876	-1.30837	0.000275869	Basal-like
chr9_108195290_108195850	2.36535	0.000869011	Classical		chr3_152004632_152005065	-1.78182	0.000276214	Basal-like
chr1_116866063_116867076	1.59029	0.000869214	Classical		chr8_72946712_72947407	-3.51285	0.000276348	Basal-like
chr22_19887479_19889371	1.45905	0.000869273	Classical		chr20_62266615_62267484	-1.64638	0.000276426	Basal-like
chr5_85862472_85863909	1.5668	0.000871355	Classical		chr1_59798982_59800097	-1.48456	0.000276455	Basal-like
chr5_72015484_72016515	1.71398	0.000871497	Classical		chr20_50021427_50022000	-2.04767	0.00027653	Basal-like
chr10_63605420_63606495	1.65551	0.000871573	Classical		chr17_2210218_2211101	-1.73095	0.000277516	Basal-like
chr9_97301524_97301928	1.75253	0.000872299	Classical		chr22_46891330_46892096	-1.86265	0.000277883	Basal-like
chr9_14202873_14203803	1.336	0.000872546	Classical		chr6_161607139_161608269	-2.15417	0.000277887	Basal-like
chr2_38123985_38124416	1.82758	0.000872616	Classical		chr6_20541455_20543133	-1.44497	0.000277976	Basal-like
chr9_79916864_79917671	1.55637	0.000872653	Classical		chr16_70424862_70426110	-1.08709	0.000278079	Basal-like
chr13_28430664_28431734	1.39573	0.00087329	Classical		chr20_5618900_5620742	-1.64183	0.000278091	Basal-like
chr11_76032752_76035980	1.21077	0.000874416	Classical		chr7_157064923_157066380	-1.26177	0.000278317	Basal-like
chr3_112132080_112133252	1.52721	0.000874791	Classical		chr5_76463321_76465710	-1.88434	0.000278822	Basal-like
chr22_47259668_47260334	1.65172	0.000874794	Classical		chr5_141720777_141722653	-1.62394	0.000278971	Basal-like
chr19_13091834_13100084	0.982136	0.000875095	Classical		chr2_95900318_95902113	-1.48429	0.000279774	Basal-like
chr2_8390955_8393446	1.46622	0.00087677	Classical		chr19_40762166_40763542	-1.74992	0.000279813	Basal-like
chr15_67183932_67185328	1.55049	0.00087686	Classical		chr20_3887500_3888044	-1.50073	0.000280068	Basal-like
chr17_16242490_16243296	1.67714	0.000878124	Classical		chr8_119914215_119921141	-1.40956	0.000280101	Basal-like
chr13_95779288_95784688	1.10881	0.000878753	Classical		chr7_66713896_66719055	-1.62635	0.000280103	Basal-like
chr7_116824470_116826031	2.09765	0.00087887	Classical		chr11_115522519_115525356	-1.82263	0.000280466	Basal-like
chr1_117608118_117609806	1.18936	0.00087959	Classical		chr6_73784871_73785976	-2.56734	0.000280505	Basal-like
chr12_110410058_110412827	1.4962	0.00087978	Classical		chr5_133481154_133485397	-1.06024	0.000280857	Basal-like
chr3_137851394_137852549	2.06012	0.000881221	Classical		chr7_41220878_41221702	-2.08136	0.00028096	Basal-like
chr4_37529020_37529937	1.30136	0.000881461	Classical		chr9_98783127_98784213	-1.31737	0.000280979	Basal-like
chr15_63613352_63614249	1.84369	0.000881863	Classical		chr5_74535122_74535481	-1.83943	0.000280996	Basal-like
chr6_40970369_40971392	1.31762	0.000883511	Classical		chr8_131197627_131198073	-1.96788	0.000281103	Basal-like
chr5_40717878_40718772	1.59779	0.000884069	Classical		chr17_33147519_33148602	-1.89741	0.000281261	Basal-like
chr6_169842668_169855959	1.12483	0.000884349	Classical		chr17_41489762_41490446	-1.56054	0.000281553	Basal-like
chr7_87198268_87198659	2.10689	0.000886524	Classical		chr1_200355462_200355958	-1.65762	0.000281913	Basal-like
chr15_35784082_35784438	1.53819	0.000886691	Classical		chr2_20570348_20571598	-1.90743	0.000282062	Basal-like
chr9_19250658_19251192	1.74884	0.000886695	Classical		chr8_90333435_90335059	-1.8312	0.000282238	Basal-like
chr7_8425243_8428258	1.49101	0.000886698	Classical		chr3_177284107_177284786	-1.41982	0.000282423	Basal-like
chr1_98758737_98759672	1.92074	0.000886821	Classical		chr1_44334088_44335412	-1.39398	0.000282511	Basal-like
chr6_11802937_11804029	1.17171	0.000887026	Classical		chr14_68589983_68594688	-1.42266	0.000282524	Basal-like
chr9_123193089_123194506	1.45332	0.000887979	Classical		chr16_57931400_57932159	-1.20872	0.000282524	Basal-like
chr3_27402273_27402771	1.76691	0.000888253	Classical		chr1_196194318_196194547	-3.40441	0.000283069	Basal-like
chr4_25758225_25758855	1.86681	0.000888584	Classical		chr3_107380445_107381328	-1.8421	0.000283069	Basal-like
chr1_184298524_184299096	1.9109	0.000889554	Classical		chr5_141384034_141384740	-1.68423	0.000283167	Basal-like
chr10_6772313_6773631	1.78291	0.000889554	Classical		chr21_40392497_40394831	-1.18745	0.000283186	Basal-like
chr9_110466137_110467007	1.56402	0.000889745	Classical		chr20_30606042_30607497	-1.29259	0.000283373	Basal-like
chr6_20127169_20128671	1.22498	0.000889751	Classical		chr1_195927812_195929112	-2.02235	0.000283904	Basal-like
chr12_40305101_40306505	1.41106	0.000892376	Classical		chr4_57931014_57931553	-2.08044	0.00028395	Basal-like
chr6_63969607_63970164	2.77085	0.000892979	Classical		chr12_510790_511739	-1.22247	0.00028401	Basal-like
chr2_70018739_70019466	1.97289	0.000893415	Classical		chr2_20687438_20691107	-1.26858	0.00028426	Basal-like
chr1_161378616_161380505	1.34079	0.00089342	Classical		chr1_67064229_67064496	-3.62771	0.00028426	Basal-like
chr5_54102009_54105544	1.35107	0.00089413	Classical		chr14_55116777_55121375	-1.36744	0.000284325	Basal-like
chr3_147929174_147930506	1.45725	0.000894229	Classical		chr19_39263553_39268671	-1.25563	0.000284346	Basal-like
chr18_9520992_9521902	1.41478	0.000895795	Classical		chr1_155435485_155437151	-1.85379	0.000284371	Basal-like
chr4_89942264_89943168	1.52208	0.000897454	Classical		chr15_40452755_40455077	-0.869643	0.00028441	Basal-like
chr6_136931819_136936603	1.00507	0.000897838	Classical		chr5_123592202_123595978	-1.69463	0.000284428	Basal-like
chr15_74001464_74002123	1.5807	0.000898219	Classical		chr1_14462728_14464035	-1.73424	0.000284625	Basal-like
chr4_48236395_48237378	1.40829	0.000898671	Classical		chr20_2216658_2219177	-1.78859	0.00028463	Basal-like
chr9_85397218_85397877	2.029	0.000899922	Classical		chr3_11102372_11103563	-1.66387	0.000284778	Basal-like
chr5_14561458_14562348	1.72981	0.000900001	Classical		chr4_100576249_100577287	-2.25177	0.000284778	Basal-like
chr16_15050250_15050764	1.66066	0.000900018	Classical		chr10_128038712_128039147	-2.58071	0.000284812	Basal-like
chr15_57968917_57971041	1.17339	0.000900173	Classical		chr16_29282392_29284357	-1.51228	0.000284938	Basal-like
chr3_78314446_78316468	2.38851	0.000901727	Classical		chr5_79765943_79766992	-1.90143	0.000284942	Basal-like
chr2_11542494_11549592	1.38521	0.000902259	Classical		chr19_31824133_31825168	-2.26897	0.00028496	Basal-like
chr7_155624018_155624623	1.53465	0.000902305	Classical		chr17_79525978_79527868	-1.27009	0.000284973	Basal-like
chr3_58310857_58312447	1.36483	0.000902842	Classical		chr3_193301951_193303384	-2.26423	0.000285028	Basal-like
chr1_54929634_54930909	1.31072	0.000903219	Classical		chr4_57671107_57672016	-2.08373	0.000285028	Basal-like
chr16_21851811_21852959	1.76683	0.00090322	Classical		chr5_138206005_138206555	-2.06611	0.000285143	Basal-like
chr22_41000913_41003761	1.02793	0.000903486	Classical		chr9_84947788_84948509	-1.87331	0.000285176	Basal-like
chr10_80300905_80302517	1.56271	0.000903583	Classical		chr5_137896075_137896547	-1.66203	0.000285307	Basal-like
chr16_17655827_17660784	1.50263	0.000905169	Classical		chr13_67670326_67671380	-2.6065	0.000285717	Basal-like
chr18_49417413_49417736	1.88017	0.000906071	Classical		chr2_88907668_88908971	-1.35824	0.000286361	Basal-like
chr17_49201654_49206866	0.914841	0.000907583	Classical		chr9_27123876_27125209	-1.74988	0.000286408	Basal-like
chr4_111752015_111753398	2.1879	0.000907655	Classical		chr4_89098181_89100566	-1.58279	0.000286414	Basal-like
chr8_87274777_87276175	1.41945	0.000908753	Classical		chr10_92598237_92599278	-2.4298	0.000286488	Basal-like
chr3_170770613_170771217	1.5522	0.000909385	Classical		chr2_127782658_127783442	-1.95122	0.00028651	Basal-like
chr7_33737388_33739983	1.97603	0.000910116	Classical		chr12_96846646_96847421	-1.83077	0.000286679	Basal-like
chr14_95767168_95768581	1.06381	0.000910206	Classical		chr21_31497417_31498829	-2.4643	0.000286868	Basal-like
chr11_72478527_72479912	1.12549	0.000910839	Classical		chr7_98184817_98185565	-1.91661	0.000286919	Basal-like
chr2_175375669_175377139	1.83903	0.000911192	Classical		chr11_47544957_47546926	-0.93677	0.000286919	Basal-like
chr10_119107941_119108745	1.35822	0.000912046	Classical		chr13_23221699_23224593	-1.93069	0.000287215	Basal-like
chr7_95905628_95905969	2.04482	0.00091263	Classical		chr20_10577714_10581237	-1.19887	0.000287233	Basal-like
chr18_55807351_55808567	1.14453	0.000912632	Classical		chr5_119087070_119087590	-2.79928	0.000287408	Basal-like
chr5_139763250_139763907	1.89797	0.000913232	Classical		chr10_49458129_49458570	-1.94543	0.000287408	Basal-like
chr11_56650341_56655773	1.24835	0.00091325	Classical		chr12_68890517_68891483	-2.12881	0.000287502	Basal-like
chr1_153201426_153202464	1.68888	0.000913619	Classical		chr3_50712038_50713102	-1.45224	0.000287711	Basal-like
chr5_39436208_39437022	1.53603	0.000913619	Classical		chr3_51357660_51358572	-1.90277	0.000287825	Basal-like
chr3_193619656_193623161	1.18544	0.000913957	Classical		chr14_69132802_69133252	-1.74657	0.000287898	Basal-like
chr3_170679797_170680440	1.47088	0.000914308	Classical		chr6_22146835_22149144	-1.14555	0.000288	Basal-like
chr5_88691999_88694381	1.69998	0.000915391	Classical		chr3_192674337_192676300	-1.65123	0.000288168	Basal-like
chr9_116250587_116251385	1.57442	0.000915573	Classical		chr7_5692666_5693598	-1.4415	0.000288296	Basal-like
chr1_235997649_235999511	1.44222	0.000915687	Classical		chr2_74811157_74811769	-2.40405	0.000288402	Basal-like
chr1_54575157_54575769	1.45147	0.000915834	Classical		chr17_76775094_76783451	-0.944484	0.000288483	Basal-like
chr1_165840996_165841661	1.30441	0.000915834	Classical		chr4_119809797_119810339	-1.81955	0.00028858	Basal-like
chr15_45368875_45377121	1.57585	0.000916143	Classical		chr3_126569071_126571923	-1.50719	0.000288657	Basal-like
chr10_122813827_122814434	1.61092	0.000916392	Classical		chr10_133485878_133488120	-2.06481	0.000288657	Basal-like
chr12_70901281_70903197	1.29243	0.000917078	Classical		chr2_67741167_67741730	-1.67724	0.000288763	Basal-like
chr20_30803586_30804648	1.57338	0.000917776	Classical		chr20_57195057_57195676	-1.91732	0.000288802	Basal-like
chr4_148278298_148282868	1.19458	0.000917956	Classical		chr9_38203469_38205336	-1.41259	0.000288826	Basal-like
chr5_75703189_75704021	1.99964	0.000918046	Classical		chr10_126745007_126747858	-0.993125	0.000288826	Basal-like
chr18_11871036_11874308	1.26229	0.000918548	Classical		chr5_9375898_9376712	-2.25449	0.000288941	Basal-like
chr1_167265149_167269176	1.13607	0.000918952	Classical		chr12_110335121_110339651	-0.8751	0.000288941	Basal-like
chr13_97425027_97426367	1.89522	0.000919253	Classical		chr5_145156704_145157753	-1.56265	0.000289354	Basal-like
chr3_186158779_186159199	2.55022	0.00091969	Classical		chr21_36534797_36535356	-2.01596	0.000289663	Basal-like
chr5_75801490_75802501	1.85301	0.000920538	Classical		chr14_74110342_74112310	-0.806647	0.000289702	Basal-like
chr3_5350494_5351282	1.59822	0.000920773	Classical		chr8_49448028_49449040	-1.91402	0.00029046	Basal-like
chr9_74101573_74102498	1.68151	0.000921024	Classical		chr5_52712824_52713481	-2.39235	0.000290517	Basal-like
chr1_117779698_117781335	0.917092	0.000922131	Classical		chr7_24611623_24615268	-1.4393	0.000290677	Basal-like
chr5_143013868_143014702	1.51943	0.000922328	Classical		chr12_113423806_113424699	-1.67301	0.000290677	Basal-like
chr1_167012173_167014368	1.23785	0.000923295	Classical		chr17_46599396_46600536	-1.3364	0.000290703	Basal-like
chr17_57506700_57507421	1.79456	0.000923295	Classical		chr10_34986478_34987861	-1.55859	0.000290859	Basal-like
chr1_84607253_84615009	1.12954	0.000923435	Classical		chr2_12294818_12295856	-1.73457	0.000290895	Basal-like
chr20_22544220_22544748	2.27716	0.000923665	Classical		chr2_65827444_65828903	-1.83397	0.000290895	Basal-like
chr7_24192165_24193157	1.75569	0.000924155	Classical		chr8_32095378_32096399	-2.27669	0.000291029	Basal-like
chr11_43432216_43434115	1.44625	0.000924305	Classical		chr5_157808468_157809378	-1.98128	0.00029105	Basal-like
chr6_143187562_143189747	1.32031	0.000924434	Classical		chr3_122507915_122509252	-1.5215	0.000291159	Basal-like
chr8_124743803_124744235	1.3983	0.000925176	Classical		chr20_4430426_4433740	-1.43647	0.00029131	Basal-like
chr8_11515622_11517326	1.8011	0.000926238	Classical		chr13_96176958_96177906	-1.98841	0.000291313	Basal-like
chr11_128175210_128175743	1.62035	0.00092673	Classical		chr19_38400940_38401414	-1.49663	0.000291313	Basal-like
chr5_174042285_174047462	1.29996	0.000926991	Classical		chr5_150890413_150891074	-2.03464	0.000291355	Basal-like
chr1_41134472_41134656	1.92341	0.000927363	Classical		chr4_3403147_3404428	-1.70955	0.00029144	Basal-like
chr1_117320765_117321409	1.99298	0.000928273	Classical		chr7_55789919_55793577	-1.3859	0.00029148	Basal-like
chr1_162129548_162130946	1.45231	0.000928804	Classical		chr2_91728141_91728673	-1.97276	0.000291532	Basal-like
chr5_157262023_157262826	1.62016	0.000928804	Classical		chr15_65706400_65706865	-2.06779	0.0002918	Basal-like
chr6_114968845_114970009	2.40795	0.000928804	Classical		chr18_56464512_56469263	-1.52	0.000291827	Basal-like
chr10_1122749_1123540	1.64375	0.000929001	Classical		chr8_98847658_98848254	-1.93918	0.000291833	Basal-like
chr3_108272040_108275148	1.24038	0.000929183	Classical		chr7_98463429_98464665	-1.7481	0.000291871	Basal-like
chr5_71085845_71086879	1.62774	0.000929435	Classical		chr14_102769211_102770270	-1.65463	0.000291871	Basal-like
chr5_137137007_137138941	1.54679	0.000929547	Classical		chr3_183418900_183419542	-1.84997	0.000292122	Basal-like
chr2_101139133_101139759	1.80133	0.000929582	Classical		chr17_80098961_80101128	-1.87378	0.000292122	Basal-like
chr4_94713459_94714086	1.79471	0.000930724	Classical		chr8_80743086_80743527	-2.37949	0.000292378	Basal-like
chr2_48447136_48447995	1.56314	0.000930737	Classical		chr11_127921927_127925050	-1.56951	0.000292652	Basal-like
chr2_97240823_97241715	1.72369	0.000931137	Classical		chr16_34600058_34601364	-2.53637	0.000292852	Basal-like
chr15_58902566_58906220	1.0982	0.00093125	Classical		chr7_135368637_135368966	-1.93964	0.000292966	Basal-like
chr8_53012580_53015826	1.054	0.000931838	Classical		chr7_44736057_44737002	-1.64906	0.000293212	Basal-like
chr9_4225074_4228625	1.20245	0.000932756	Classical		chr9_87605589_87607358	-1.68878	0.000293344	Basal-like
chr11_16203327_16208082	1.18156	0.000932762	Classical		chr9_40633202_40634312	-2.22001	0.000293362	Basal-like
chr7_154502264_154502740	3.484	0.000933365	Classical		chr10_13703297_13704237	-1.85766	0.000293379	Basal-like
chr1_116877240_116878120	1.43101	0.000935087	Classical		chr7_101887342_101888000	-1.48097	0.000293815	Basal-like
chr6_126132274_126136967	1.23228	0.000936129	Classical		chr6_106806684_106811252	-1.39391	0.000293996	Basal-like
chr4_11729628_11733655	1.33069	0.000936704	Classical		chr9_139607014_139609753	-1.09358	0.000293998	Basal-like
chr5_45491747_45493118	2.07211	0.00093731	Classical		chr15_89934814_89935762	-1.399	0.000294129	Basal-like
chr2_6318035_6318923	2.23095	0.000938406	Classical		chr3_10328128_10328661	-1.85723	0.000294389	Basal-like
chr13_98233932_98234693	2.18849	0.000938523	Classical		chr4_153272798_153274183	-1.19906	0.000294644	Basal-like
chr5_173197709_173200094	1.22222	0.00093898	Classical		chr5_110563207_110563668	-2.34707	0.000294741	Basal-like
chr10_112841532_112842384	1.49118	0.000940017	Classical		chr19_45843086_45845473	-1.14719	0.000294826	Basal-like
chr2_16079720_16084182	1.33634	0.000940676	Classical		chr12_19999937_20001100	-2.20499	0.000294985	Basal-like
chr6_25308644_25314133	1.14016	0.000941002	Classical		chr1_28638580_28643066	-0.993078	0.000295052	Basal-like
chr11_75241301_75243558	1.00854	0.000941163	Classical		chr4_121568829_121570531	-2.2247	0.000295211	Basal-like
chr2_147931014_147932162	1.33571	0.000941365	Classical		chr20_46522294_46522764	-2.0575	0.000295497	Basal-like
chr22_30965205_30965732	1.35745	0.000941922	Classical		chr1_152338320_152341090	-2.0093	0.000295538	Basal-like
chr4_121603881_121605288	1.74684	0.000943101	Classical		chr16_56279491_56279843	-2.996	0.000295639	Basal-like
chr16_15531175_15539083	1.04648	0.000943244	Classical		chr4_146473402_146474368	-1.6992	0.000295961	Basal-like
chr16_14779863_14781993	1.33631	0.000943477	Classical		chr4_154680443_154681429	-1.81698	0.000295963	Basal-like
chr19_17149996_17150651	1.73638	0.000943477	Classical		chr16_87635028_87635960	-1.53725	0.000296098	Basal-like
chr1_38166592_38167172	1.46275	0.00094373	Classical		chr22_27833409_27835159	-1.48239	0.000296165	Basal-like
chr2_160677814_160679515	1.49445	0.00094439	Classical		chr11_119292475_119293935	-1.6199	0.000296427	Basal-like
chr15_58871747_58872616	1.25395	0.00094483	Classical		chr8_69641450_69642494	-2.56523	0.000296467	Basal-like
chr17_4683812_4684494	1.77428	0.00094483	Classical		chr14_93029127_93029773	-1.67251	0.000296558	Basal-like
chr7_141687823_141688390	1.58678	0.000944975	Classical		chr5_66304666_66313849	-1.02545	0.000296874	Basal-like
chr1_226212883_226218505	1.30484	0.000946213	Classical		chr2_238079812_238080346	-2.22966	0.000296878	Basal-like
chr3_177807232_177809046	1.26543	0.000947183	Classical		chr2_219472387_219473080	-1.42529	0.000296933	Basal-like
chr4_4504360_4505134	1.49759	0.000947555	Classical		chr1_44349052_44351997	-1.83153	0.000297102	Basal-like
chr1_181222938_181223458	2.57842	0.000947578	Classical		chr3_98168235_98168590	-2.32664	0.000297102	Basal-like
chr16_70184247_70188278	1.67468	0.000947618	Classical		chr6_163814777_163815658	-1.55821	0.000297649	Basal-like
chr3_42933256_42935171	1.97715	0.000947776	Classical		chr6_36422204_36423186	-1.53112	0.000297758	Basal-like
chr1_162163583_162164636	1.38595	0.000948506	Classical		chr12_118421527_118423144	-1.75834	0.000298107	Basal-like
chr8_76394363_76395674	1.49321	0.000949155	Classical		chr17_55051074_55051403	-2.00742	0.000298125	Basal-like
chr8_18501147_18502511	1.68704	0.000949903	Classical		chr1_183195641_183197020	-1.39028	0.000298366	Basal-like
chr14_25524583_25526043	1.67172	0.000950138	Classical		chr3_101203450_101204597	-1.84512	0.000298557	Basal-like
chr1_7336409_7340890	1.42502	0.000951474	Classical		chr17_20818876_20820517	-1.33919	0.000298602	Basal-like
chr1_227549016_227552109	1.01259	0.000951529	Classical		chr14_52534543_52536781	-1.49162	0.000298698	Basal-like
chr16_4059663_4067434	0.887295	0.000952145	Classical		chr10_120778673_120779587	-1.70702	0.000298898	Basal-like
chr8_125055670_125056392	1.62709	0.000952567	Classical		chr2_121317298_121319494	-1.64337	0.000299387	Basal-like
chr6_135027773_135028734	1.40774	0.000952852	Classical		chr4_89454087_89454808	-2.10009	0.000299664	Basal-like
chr5_40432352_40433617	1.3266	0.000953653	Classical		chr5_175914062_175920403	-1.17307	0.000299799	Basal-like
chr5_13354258_13354786	2.02975	0.000954146	Classical		chr20_5651934_5652847	-1.60383	0.00029992	Basal-like
chr6_131313754_131315739	1.60786	0.000954157	Classical		chr3_181659350_181660503	-1.93056	0.000299973	Basal-like
chr3_101829971_101835313	1.13735	0.000954768	Classical		chr6_161121362_161122945	-2.46018	0.00030003	Basal-like
chr6_43230449_43231120	1.41017	0.000955541	Classical		chr10_70845721_70848719	-1.11812	0.00030003	Basal-like
chr3_125351004_125352081	1.40377	0.000955619	Classical		chr2_189557478_189559031	-1.92232	0.000300597	Basal-like
chr4_175375582_175376432	1.61336	0.000956423	Classical		chr2_97282293_97284245	-1.59589	0.000300812	Basal-like
chr5_73826426_73827657	1.28872	0.000957573	Classical		chr3_98633202_98633802	-2.26368	0.000301185	Basal-like
chr1_110197045_110200659	0.991314	0.000958333	Classical		chr9_132509862_132527810	-1.28656	0.000301191	Basal-like
chr14_71671037_71674140	1.02944	0.000958436	Classical		chr17_40803481_40814509	-0.90744	0.000301197	Basal-like
chr1_168410048_168411236	1.05958	0.000958909	Classical		chr3_51670541_51671921	-1.90042	0.00030143	Basal-like
chr12_90042500_90043333	1.56615	0.00095962	Classical		chr7_16332654_16333055	-2.07521	0.000301568	Basal-like
chr10_27521192_27521683	1.62285	0.00096016	Classical		chr17_44025567_44026838	-1.34056	0.000301695	Basal-like
chr18_8774507_8776593	1.30221	0.000960254	Classical		chr3_189382600_189383603	-2.07088	0.000301928	Basal-like
chr15_80144924_80145773	1.60457	0.000961584	Classical		chr20_48475241_48476073	-1.48482	0.000301975	Basal-like
chr3_170686974_170687616	1.94712	0.000962407	Classical		chr8_127548920_127550644	-1.32037	0.00030242	Basal-like
chr18_71932000_71933425	1.35346	0.000964075	Classical		chr2_31557324_31558021	-1.80192	0.000302802	Basal-like
chr20_43810357_43811785	1.05849	0.000965027	Classical		chr16_81935513_81936610	-1.71741	0.000303103	Basal-like
chr11_102237027_102238243	1.09628	0.000965277	Classical		chr12_7389533_7390005	-2.7235	0.000303271	Basal-like
chr3_182942785_182944179	1.51024	0.000967158	Classical		chr7_128825104_128826918	-1.80083	0.000303505	Basal-like
chr5_13525752_13526515	1.77924	0.000967158	Classical		chr18_56307340_56307920	-2.14599	0.000303526	Basal-like
chr17_31253752_31256193	1.23594	0.000967158	Classical		chr9_139292748_139296357	-0.999602	0.000303553	Basal-like
chr9_79196714_79197898	1.48636	0.000967562	Classical		chr2_106667278_106668892	-1.6484	0.000303561	Basal-like
chr1_183954558_183955385	1.62193	0.00096818	Classical		chr10_133731710_133732720	-1.58457	0.000303704	Basal-like
chr9_120250032_120251282	1.77031	0.000968331	Classical		chr14_61610634_61611199	-2.01923	0.000304036	Basal-like
chr9_90011240_90013130	1.46796	0.000968472	Classical		chr14_23424083_23427729	-1.07873	0.000304101	Basal-like
chr10_95776350_95777071	1.33865	0.00096871	Classical		chr9_115007157_115008095	-1.37984	0.000304174	Basal-like
chr4_175415297_175417604	1.49608	0.000968956	Classical		chr12_88534418_88540324	-1.01687	0.000304277	Basal-like
chr17_69319747_69321725	1.262	0.000968956	Classical		chr1_156861300_156870431	-1.47399	0.000304296	Basal-like
chr10_120456896_120458418	1.09422	0.000969963	Classical		chr17_19409450_19412503	-1.31226	0.000304491	Basal-like
chr12_121443135_121444167	1.12437	0.000971597	Classical		chr12_17227889_17231654	-1.65862	0.000304515	Basal-like
chr12_97864640_97866307	2.18045	0.000971655	Classical		chr12_27535651_27537102	-1.45643	0.000305697	Basal-like
chr16_19827413_19829130	1.15861	0.000971655	Classical		chr4_55083105_55084102	-1.23078	0.000306135	Basal-like
chr12_13893008_13894164	1.58296	0.000972686	Classical		chr10_96994852_96995879	-1.3578	0.000306135	Basal-like
chr2_190496668_190497546	1.49745	0.000972705	Classical		chr20_45578228_45579420	-1.52692	0.000306135	Basal-like
chr8_12378363_12381012	1.74132	0.000973626	Classical		chr7_90697997_90698828	-1.73014	0.000306187	Basal-like
chr11_126915379_126916096	2.13708	0.000973715	Classical		chr20_55533165_55533691	-2.40873	0.000306187	Basal-like
chr5_75197166_75198537	2.20762	0.000974019	Classical		chr11_127909205_127909643	-2.17953	0.000306275	Basal-like
chr2_109292127_109298613	1.04428	0.000974513	Classical		chr7_75789678_75796831	-0.953089	0.000306417	Basal-like
chr7_112538166_112538794	1.59406	0.000975128	Classical		chr1_26465584_26469647	-1.23132	0.000306452	Basal-like
chr5_173909443_173911025	1.38063	0.000975527	Classical		chr8_57327764_57328669	-2.09507	0.00030721	Basal-like
chr17_2448371_2450548	1.29728	0.000977859	Classical		chr5_95399664_95404342	-1.26024	0.000307226	Basal-like
chr21_29619482_29620076	2.60143	0.000978104	Classical		chr10_8107277_8107655	-1.98418	0.000307328	Basal-like
chr4_16723668_16724452	2.15868	0.00097829	Classical		chr5_116597409_116599189	-2.40353	0.000307485	Basal-like
chr18_8337469_8338012	2.07161	0.000979345	Classical		chr10_65253070_65253464	-1.85545	0.000307529	Basal-like
chr9_75595178_75598256	1.03421	0.00097945	Classical		chr9_5622277_5623055	-1.87179	0.000307532	Basal-like
chr12_129147032_129147628	2.74424	0.000979799	Classical		chr6_12034629_12035220	-1.6873	0.000307623	Basal-like
chr10_128527640_128530071	1.66402	0.000980272	Classical		chr2_84076909_84077452	-2.09969	0.000307735	Basal-like
chr3_6739034_6739847	2.36176	0.000980813	Classical		chr2_188393949_188394961	-1.66685	0.000307735	Basal-like
chr7_103038540_103039307	1.91841	0.000981103	Classical		chr19_54327130_54327572	-1.71463	0.000307824	Basal-like
chr17_25885356_25889357	1.25047	0.000981103	Classical		chr7_84001080_84001822	-2.50942	0.000307911	Basal-like
chr1_246157271_246159055	1.3625	0.000981466	Classical		chr16_89427018_89432270	-1.14903	0.000307911	Basal-like
chr10_88190794_88191256	2.04211	0.000982234	Classical		chr15_86859450_86860523	-2.18299	0.000308054	Basal-like
chr9_79214963_79217049	1.43901	0.000983543	Classical		chr2_237895811_237899051	-1.3621	0.000308216	Basal-like
chr2_54845116_54847947	0.902935	0.000983793	Classical		chr3_111520943_111522742	-1.53823	0.000308216	Basal-like
chr10_13807097_13808264	1.50537	0.000984201	Classical		chr10_129865951_129866612	-1.57458	0.000308453	Basal-like
chr2_192181141_192184996	1.02857	0.000986423	Classical		chr17_9193633_9194659	-1.66944	0.000308477	Basal-like
chr5_8013667_8015336	2.19674	0.000986669	Classical		chr9_133989028_133989656	-1.8087	0.00030849	Basal-like
chr10_34502783_34503153	1.76215	0.000986811	Classical		chr15_75414604_75415487	-1.59317	0.000308503	Basal-like
chr9_90180806_90190571	1.24029	0.000986892	Classical		chr5_31933551_31934476	-2.29893	0.000308593	Basal-like
chr2_120594148_120596363	1.10323	0.000987298	Classical		chr10_99397980_99400227	-1.22978	0.000308773	Basal-like
chr2_168652749_168653293	2.2345	0.000987298	Classical		chr2_224403264_224404934	-1.77442	0.000309306	Basal-like
chr18_55705971_55706763	1.91885	0.000987426	Classical		chr8_70555886_70556792	-2.20881	0.000309376	Basal-like
chr1_74249012_74249642	1.83471	0.000987888	Classical		chr1_199195609_199196282	-2.8385	0.000309506	Basal-like
chr11_7469678_7472766	1.55056	0.000988184	Classical		chr11_48084124_48086528	-1.33726	0.000309657	Basal-like
chr6_162599199_162604481	1.46315	0.000988244	Classical		chr7_96176991_96177337	-2.38685	0.000309742	Basal-like
chr2_52658210_52658880	1.96892	0.000988856	Classical		chr21_46379033_46380362	-1.97112	0.000309748	Basal-like
chr7_99811227_99811932	1.44078	0.0009889	Classical		chr13_100860877_100867041	-1.76796	0.000309904	Basal-like
chr1_2934315_2935059	2.00037	0.000990438	Classical		chr3_11563229_11563996	-1.84216	0.000310216	Basal-like
chr1_109186626_109190964	0.87607	0.000991517	Classical		chr5_138236529_138237341	-1.49944	0.000310444	Basal-like
chr15_63535236_63539358	1.17848	0.000992517	Classical		chr11_9284957_9288646	-1.0498	0.000310444	Basal-like
chr18_72661022_72663206	1.14328	0.000992604	Classical		chr5_71474283_71475795	-1.65114	0.000310489	Basal-like
chr11_85405801_85406695	1.36221	0.00099302	Classical		chr3_78722828_78726255	-2.41301	0.000310599	Basal-like
chr1_24157122_24158940	1.40583	0.000993623	Classical		chr11_27694694_27696416	-2.0837	0.000310599	Basal-like
chr1_88148147_88155527	1.64247	0.000993941	Classical		chr6_47025770_47027494	-1.45488	0.000311139	Basal-like
chr8_144151960_144152432	1.57103	0.00099506	Classical		chr3_101653801_101660540	-1.27928	0.000311212	Basal-like
chr19_46036193_46039896	1.17701	0.00099556	Classical		chr11_86436959_86438974	-1.36187	0.000311213	Basal-like
chr1_25760062_25760475	1.66714	0.000995573	Classical		chr1_92330051_92330775	-2.08475	0.000311377	Basal-like
chr2_104955804_104956564	2.13173	0.000995664	Classical		chr5_92546795_92550214	-1.82753	0.000311655	Basal-like
chr7_114756386_114757510	1.96897	0.000995664	Classical		chr5_25083244_25084055	-2.44903	0.000311671	Basal-like
chr1_110762476_110763697	1.47347	0.00099683	Classical		chr10_104031537_104032139	-2.10688	0.00031235	Basal-like
chr2_196454300_196457361	1.30651	0.000997422	Classical		chr5_148808505_148809162	-1.44827	0.000312412	Basal-like
chr4_90566187_90566696	2.1782	0.000997462	Classical		chr5_116274113_116274727	-2.25352	0.000312926	Basal-like
chr3_193270647_193271368	1.70633	0.000999274	Classical		chr13_50782271_50783550	-1.57555	0.000312972	Basal-like
chr14_34361343_34362106	1.41412	0.000999528	Classical		chr5_34716293_34717030	-1.69215	0.000312979	Basal-like
chr2_67951079_67956085	1.26351	0.000999571	Classical		chr4_56474067_56480676	-1.30725	0.000313014	Basal-like
chr13_24874176_24875570	1.4957	0.000999571	Classical		chr3_99364597_99366827	-1.39553	0.000313052	Basal-like
chr20_14322455_14324335	1.29205	0.000999571	Classical		chr19_39553616_39554460	-1.57909	0.000313125	Basal-like
chr6_160708948_160710332	1.67847	0.000999871	Classical		chr6_87582522_87583454	-2.63535	0.000313197	Basal-like
chr8_26438331_26439183	1.79764	0.00100104	Classical		chr3_197832581_197832856	-3.36799	0.000313352	Basal-like
chr2_148121522_148124511	1.00756	0.00100192	Classical		chr21_39655799_39656718	-2.0869	0.000313413	Basal-like
chr1_46431031_46432587	1.39841	0.00100349	Classical		chr3_192315564_192316977	-3.00973	0.000313674	Basal-like
chr6_133046277_133047047	2.09375	0.0010039	Classical		chr3_155935389_155936494	-2.16857	0.000313728	Basal-like
chr6_47475778_47477175	1.39562	0.00100468	Classical		chr20_62651020_62651366	-1.79199	0.000314133	Basal-like
chr1_20263012_20265456	1.23359	0.00100479	Classical		chr8_67427707_67428459	-1.61586	0.000314215	Basal-like
chr5_49992866_49993590	1.64275	0.00100505	Classical		chr7_134131093_134136173	-1.40713	0.000314285	Basal-like
chr4_68387407_68389067	1.52267	0.00100571	Classical		chr17_62395626_62410762	-1.66172	0.000314802	Basal-like
chr1_32219775_32220500	1.67585	0.00100626	Classical		chr2_235583576_235584446	-1.68526	0.000314818	Basal-like
chr18_57787994_57788537	2.21196	0.00100669	Classical		chr4_183729947_183731365	-1.49713	0.000314837	Basal-like
chr4_156643547_156644033	2.23324	0.00100679	Classical		chr18_12470051_12470834	-1.58149	0.000315056	Basal-like
chr11_102753064_102753518	1.48696	0.00100726	Classical		chr7_105480739_105481866	-1.57681	0.000315101	Basal-like
chr7_73851285_73851973	1.44652	0.00100811	Classical		chr10_125770366_125770802	-2.31654	0.000315101	Basal-like
chr12_102101214_102101767	1.48809	0.00100826	Classical		chr10_82271075_82272103	-1.42355	0.000315359	Basal-like
chr17_78312502_78314626	1.3455	0.00100889	Classical		chr2_96999655_97002886	-0.878555	0.00031547	Basal-like
chr5_157309740_157310622	1.45495	0.00100949	Classical		chr7_49437849_49438419	-2.26994	0.000315671	Basal-like
chr2_230023666_230025049	1.79736	0.00100963	Classical		chr22_33360806_33364098	-1.70775	0.000315712	Basal-like
chr7_36981998_36983114	1.71328	0.00100978	Classical		chr14_54655873_54657793	-1.20113	0.000315752	Basal-like
chr2_101552169_101552634	1.47508	0.00100979	Classical		chr9_119714625_119715281	-2.73566	0.000316071	Basal-like
chr2_192428966_192435459	1.08955	0.00101019	Classical		chr17_80784553_80785441	-1.43626	0.000316231	Basal-like
chr10_13147563_13147844	1.39272	0.00101092	Classical		chr14_105896269_105896921	-1.80338	0.000316318	Basal-like
chr2_163567061_163569704	1.48266	0.00101111	Classical		chr13_34995352_34997440	-1.58954	0.000316388	Basal-like
chr13_99509480_99511751	1.08778	0.00101147	Classical		chr10_28573472_28574391	-1.81396	0.000316563	Basal-like
chr11_24256315_24256725	1.7322	0.00101262	Classical		chr16_14623277_14624127	-1.29298	0.000316563	Basal-like
chr13_113425445_113426147	1.47884	0.00101326	Classical		chr4_39321525_39322315	-1.77655	0.000316704	Basal-like
chr14_101130261_101135846	1.08555	0.00101458	Classical		chr3_141553791_141555976	-1.3429	0.000317052	Basal-like
chr4_128333672_128334115	2.1125	0.00101474	Classical		chr2_233901280_233901762	-2.09978	0.000317116	Basal-like
chr10_15364670_15365351	1.98334	0.00101634	Classical		chr7_97408350_97408954	-1.57685	0.000317469	Basal-like
chr7_112278984_112279797	1.89827	0.00101749	Classical		chr15_66089333_66091344	-1.37687	0.00031766	Basal-like
chr1_201497487_201498045	1.83494	0.00101756	Classical		chr2_9783240_9787284	-1.11587	0.000317947	Basal-like
chr4_173969685_173970789	1.82677	0.00101756	Classical		chr9_132630983_132631378	-1.98763	0.000317947	Basal-like
chr5_114749176_114756464	1.13094	0.00101774	Classical		chr17_64267424_64271823	-1.4559	0.000318013	Basal-like
chr2_211386773_211391731	1.71516	0.00101841	Classical		chr3_141609242_141609712	-1.67157	0.000318093	Basal-like
chr14_32689628_32690167	2.0032	0.00101841	Classical		chr13_43293062_43294615	-1.51346	0.000318093	Basal-like
chr2_241621574_241633325	1.05185	0.00101855	Classical		chr4_68590871_68591529	-2.03183	0.000318134	Basal-like
chr6_36638798_36640136	1.20826	0.00101859	Classical		chr5_16957388_16958048	-2.01505	0.000318134	Basal-like
chr1_41806522_41810667	1.13912	0.00101865	Classical		chr7_44885547_44890038	-0.834597	0.000318224	Basal-like
chr19_3185243_3191251	1.05052	0.0010202	Classical		chr5_43510034_43511675	-1.84408	0.000318569	Basal-like
chr9_78977215_78978839	1.56844	0.00102103	Classical		chr7_24814972_24815937	-1.88664	0.000319131	Basal-like
chr1_118289393_118290342	1.21876	0.00102122	Classical		chr1_115733015_115733818	-1.79948	0.000319241	Basal-like
chr12_15693738_15694989	1.50397	0.00102144	Classical		chr14_81864423_81865056	-1.78245	0.000319646	Basal-like
chr11_46800329_46800944	1.50071	0.00102146	Classical		chr1_28798197_28798835	-1.70781	0.000319861	Basal-like
chr10_4541942_4543470	1.51184	0.00102154	Classical		chr2_109270204_109271685	-1.90644	0.000320014	Basal-like
chr16_81841830_81844996	1.50508	0.00102171	Classical		chr12_67412704_67413342	-2.51656	0.000320014	Basal-like
chr2_44058599_44060302	1.37862	0.00102289	Classical		chr3_148945155_148946241	-1.33767	0.00032004	Basal-like
chr7_117305607_117307949	1.25258	0.00102304	Classical		chr1_34716062_34716823	-2.60055	0.000320146	Basal-like
chr11_131357635_131358224	2.67863	0.00102344	Classical		chr12_15147781_15148765	-1.43029	0.00032049	Basal-like
chr20_43026226_43026904	1.18532	0.00102385	Classical		chr5_78984980_78986991	-1.49173	0.000320725	Basal-like
chr7_132952050_132953882	1.26843	0.00102416	Classical		chr6_28510140_28510875	-2.2778	0.000320725	Basal-like
chr11_118547879_118551810	1.33128	0.00102438	Classical		chr13_43580573_43583202	-1.301	0.000320725	Basal-like
chr11_67662068_67662915	2.03499	0.00102475	Classical		chr17_10016296_10024900	-1.77576	0.000320841	Basal-like
chr18_46199003_46201718	1.6024	0.00102475	Classical		chr12_116821315_116821849	-2.21373	0.000321001	Basal-like
chr7_36173672_36174398	1.4476	0.00102476	Classical		chr9_112789141_112789978	-2.59288	0.000321308	Basal-like
chr4_94669843_94671618	1.35731	0.00102527	Classical		chr12_9896994_9897629	-1.80607	0.000321308	Basal-like
chr2_103114499_103124737	1.02037	0.00102777	Classical		chr20_34248148_34249107	-1.29925	0.000321317	Basal-like
chr8_98277619_98277993	2.21004	0.00102829	Classical		chr1_95233598_95235170	-1.91596	0.000321517	Basal-like
chr11_110631015_110634057	1.54567	0.00102832	Classical		chr8_65729692_65732897	-1.83878	0.000322027	Basal-like
chr1_37247693_37248475	2.1242	0.00102844	Classical		chr9_132798638_132799537	-1.45834	0.000322148	Basal-like
chr15_40293151_40294197	1.3211	0.00102847	Classical		chr4_41316826_41317477	-2.38366	0.00032219	Basal-like
chr11_124686817_124687378	2.0499	0.00102895	Classical		chr16_24739488_24742161	-0.922805	0.00032219	Basal-like
chr11_87835186_87837643	1.16975	0.00102963	Classical		chr9_117825156_117825734	-2.2762	0.000322323	Basal-like
chr14_71706508_71709564	1.34096	0.00103027	Classical		chr17_67569514_67571437	-2.03965	0.000322614	Basal-like
chr8_24509487_24511133	2.00774	0.00103072	Classical		chr7_102146022_102148288	-1.87336	0.000322885	Basal-like
chr14_23134957_23141322	1.20163	0.00103289	Classical		chr19_9159501_9161436	-1.64795	0.000322885	Basal-like
chr6_145827829_145828373	2.00251	0.00103417	Classical		chr11_62176340_62183911	-1.21877	0.000323312	Basal-like
chr8_103530234_103530673	1.65737	0.00103425	Classical		chr16_82230163_82231084	-1.9237	0.000323519	Basal-like
chr6_167553004_167555594	1.3161	0.00103558	Classical		chr3_101331246_101332684	-1.72034	0.000323567	Basal-like
chr2_231850052_231852055	0.945257	0.00103589	Classical		chr3_112992863_112996105	-1.68632	0.000323789	Basal-like
chr15_60245009_60245839	1.57257	0.00103631	Classical		chr22_46818785_46821063	-1.4012	0.000323977	Basal-like
chr7_123661701_123662666	2.30662	0.00103687	Classical		chr7_6667740_6668789	-1.43387	0.000324177	Basal-like
chr8_22235350_22236460	1.3174	0.00103687	Classical		chr11_61151408_61152746	-1.53672	0.000324203	Basal-like
chr1_194202612_194203273	1.64631	0.00103722	Classical		chr15_30211374_30214607	-1.03649	0.000324296	Basal-like
chr17_36768535_36774840	1.12688	0.00103746	Classical		chr12_14429332_14430334	-1.44951	0.000324395	Basal-like
chr1_238528165_238528738	2.20676	0.00103748	Classical		chr20_4062744_4063171	-2.06278	0.000324489	Basal-like
chr6_32877633_32878707	1.62166	0.00103847	Classical		chr14_92079959_92081127	-1.71478	0.000324537	Basal-like
chr8_119891218_119893592	0.908779	0.00103932	Classical		chr16_5004783_5006227	-1.08242	0.000324581	Basal-like
chr11_94255295_94256910	1.25001	0.00104029	Classical		chr20_32190250_32190936	-1.78031	0.000324598	Basal-like
chr3_113593095_113593590	2.05458	0.0010404	Classical		chr8_123555072_123555996	-1.53951	0.00032481	Basal-like
chr7_117235806_117236745	1.55343	0.00104058	Classical		chr21_47401642_47404636	-1.77076	0.000325095	Basal-like
chr15_77867581_77868833	1.5276	0.00104161	Classical		chr3_183414875_183418450	-1.06941	0.000325214	Basal-like
chr21_45812033_45812839	1.86514	0.00104196	Classical		chr7_24795560_24798407	-1.50727	0.000325222	Basal-like
chr7_155389576_155390430	1.56086	0.00104292	Classical		chr4_6568635_6569376	-1.62105	0.000325329	Basal-like
chr22_32450685_32451847	1.30299	0.00104327	Classical		chr9_13716709_13717724	-2.06369	0.000325329	Basal-like
chr3_48654404_48655955	1.7526	0.00104331	Classical		chr2_217582318_217582694	-2.27796	0.000325745	Basal-like
chr5_142188068_142188557	1.53982	0.00104434	Classical		chr10_133814410_133815082	-2.17354	0.000325851	Basal-like
chr12_121105704_121110379	1.29143	0.00104488	Classical		chr5_14188752_14191964	-1.43125	0.000325964	Basal-like
chr11_102807825_102808734	1.69644	0.00104534	Classical		chr7_100323105_100324094	-1.38469	0.000326021	Basal-like
chr1_174915387_174915991	1.56344	0.00104579	Classical		chr8_128760771_128763804	-1.2517	0.000326359	Basal-like
chr2_36637893_36638786	1.63019	0.00104625	Classical		chr7_100776863_100777944	-1.41677	0.000326392	Basal-like
chr17_57498698_57499274	1.7018	0.00104635	Classical		chr15_42184327_42189902	-1.19995	0.000326412	Basal-like
chr9_46796898_46797338	1.95288	0.00104822	Classical		chr11_97331588_97333119	-2.36605	0.000326424	Basal-like
chr12_49151594_49154024	1.29478	0.00104859	Classical		chr2_131571614_131573562	-1.41706	0.000326773	Basal-like
chr8_57244899_57245736	1.58907	0.00104884	Classical		chr16_34531294_34531943	-2.81257	0.000326773	Basal-like
chr10_35805030_35805712	1.59045	0.00104931	Classical		chr8_67368826_67369651	-2.22827	0.000326844	Basal-like
chr3_25192581_25193085	1.86429	0.00105027	Classical		chr7_30601603_30604789	-0.939592	0.000326909	Basal-like
chr16_78166988_78167696	2.11193	0.00105078	Classical		chr10_121249116_121249470	-1.39585	0.000326933	Basal-like
chr3_184627859_184628679	2.08573	0.00105096	Classical		chr19_31939050_31940207	-2.13307	0.000326954	Basal-like
chr13_111336247_111338660	1.38038	0.00105096	Classical		chr2_216483764_216485890	-1.42842	0.000326986	Basal-like
chr3_113591316_113592755	1.25411	0.0010512	Classical		chr2_221672233_221679481	-1.84677	0.000327019	Basal-like
chr9_69883815_69888187	1.53491	0.00105127	Classical		chr3_119029438_119030670	-2.06636	0.000327019	Basal-like
chr1_162175760_162179576	0.952615	0.00105254	Classical		chr12_6659586_6663008	-1.32506	0.000327019	Basal-like
chr8_118625195_118629781	1.32857	0.00105262	Classical		chr3_4956611_4959928	-1.89374	0.000327207	Basal-like
chr12_130033383_130034659	2.61905	0.00105332	Classical		chr3_11323564_11327398	-1.57669	0.000327217	Basal-like
chr11_130356719_130359923	1.36775	0.00105368	Classical		chr2_221740718_221741694	-2.06922	0.000327271	Basal-like
chr7_34707445_34709117	1.55614	0.00105585	Classical		chr1_100515912_100516991	-1.88281	0.000327273	Basal-like
chr10_125685_128337	1.14847	0.00105595	Classical		chr17_17650410_17651101	-1.23585	0.000327287	Basal-like
chr15_33306290_33309485	0.996994	0.00105595	Classical		chr15_100159265_100159812	-2.09263	0.000327786	Basal-like
chr7_35046475_35052087	1.17764	0.00105638	Classical		chr8_53746546_53749665	-1.73957	0.000327969	Basal-like
chr16_52479723_52480318	1.63495	0.00105639	Classical		chr12_69174208_69184144	-1.15796	0.000328039	Basal-like
chr3_63557524_63558173	1.99372	0.0010566	Classical		chr6_106944801_106946053	-1.48078	0.000328059	Basal-like
chr1_54546013_54547431	1.34708	0.0010568	Classical		chr13_91066492_91067589	-2.03214	0.000328059	Basal-like
chr9_112235369_112242537	0.991007	0.00105808	Classical		chr4_48887528_48888247	-1.95566	0.000328096	Basal-like
chr2_211397746_211399246	2.0125	0.00105946	Classical		chr17_15793960_15799447	-1.515	0.000328096	Basal-like
chr6_135330163_135330544	2.50541	0.00106019	Classical		chr8_41623835_41625679	-1.43281	0.000328098	Basal-like
chr7_155943952_155945823	1.54689	0.00106048	Classical		chr3_127993225_127993613	-1.95127	0.000328393	Basal-like
chr10_44871269_44872018	1.69683	0.00106066	Classical		chr4_69018529_69021395	-1.73558	0.000328393	Basal-like
chr22_44832086_44835427	1.16822	0.00106147	Classical		chr12_127566682_127567774	-1.78439	0.00032849	Basal-like
chr6_56660364_56662830	1.50176	0.00106368	Classical		chr22_46900926_46901504	-1.73738	0.000328517	Basal-like
chr9_90170437_90172072	1.39988	0.00106443	Classical		chr11_130870644_130872645	-1.93504	0.000328679	Basal-like
chr7_30750658_30751623	1.62532	0.00106495	Classical		chr3_167557460_167557939	-2.48285	0.000329107	Basal-like
chr15_45388923_45390483	1.37131	0.00106619	Classical		chr4_69240518_69241602	-1.62111	0.000329107	Basal-like
chr9_4102945_4111015	1.04246	0.00106675	Classical		chr2_233944163_233946042	-1.3795	0.000329641	Basal-like
chr11_10343101_10350834	0.895526	0.00106718	Classical		chr2_58861698_58862773	-1.63712	0.000329711	Basal-like
chr5_140677394_140678557	1.54759	0.00106771	Classical		chr5_79257953_79258566	-1.90063	0.000329711	Basal-like
chr17_45500720_45502579	1.34212	0.00106802	Classical		chr9_16703354_16706184	-1.6423	0.000329717	Basal-like
chr22_41852303_41855651	1.42992	0.00106863	Classical		chr2_143729602_143735044	-0.983874	0.000329904	Basal-like
chr11_63622637_63623614	1.3217	0.0010688	Classical		chr16_74699308_74700811	-0.957834	0.000329914	Basal-like
chr10_128530279_128532155	1.61897	0.00106907	Classical		chr20_24652864_24653485	-2.26623	0.000329989	Basal-like
chr3_14373425_14378019	1.15381	0.00106924	Classical		chr10_88709114_88710995	-1.57365	0.00033009	Basal-like
chr6_136947232_136947829	1.4605	0.00106928	Classical		chr3_174984795_174986209	-1.59364	0.00033011	Basal-like
chr20_9371913_9374708	1.68565	0.00107053	Classical		chr8_129439697_129442223	-1.43444	0.000330215	Basal-like
chr2_170619932_170621059	1.73768	0.00107115	Classical		chr3_177623501_177624279	-2.00984	0.00033028	Basal-like
chr2_8286483_8286848	1.77705	0.00107126	Classical		chr5_125854145_125857178	-1.65333	0.000330358	Basal-like
chr18_3024945_3026163	1.3034	0.00107134	Classical		chr3_5161180_5166951	-0.912693	0.000330371	Basal-like
chr16_9938239_9941450	1.47553	0.00107237	Classical		chr12_16758444_16759773	-1.76601	0.000330773	Basal-like
chr11_45273581_45274890	1.5249	0.00107249	Classical		chr14_85936534_85938259	-1.95896	0.000330815	Basal-like
chr16_88606179_88607079	1.23907	0.00107249	Classical		chr5_100235825_100239590	-1.55212	0.000330833	Basal-like
chr1_243557174_243557879	2.45628	0.00107273	Classical		chr7_5487229_5488604	-1.19666	0.000330859	Basal-like
chr6_40879775_40881050	1.31609	0.00107328	Classical		chr3_11622612_11625664	-1.31149	0.00033087	Basal-like
chr10_63515515_63523139	1.16577	0.00107409	Classical		chr2_47005392_47008452	-1.22106	0.000331236	Basal-like
chr13_80585603_80587050	1.13292	0.00107518	Classical		chr10_30899841_30902329	-2.06404	0.000331243	Basal-like
chr4_95574697_95576557	1.33452	0.00107543	Classical		chr9_36665568_36666419	-1.90135	0.000331346	Basal-like
chr6_136759966_136763784	1.29689	0.00107552	Classical		chr5_149290094_149290744	-1.97254	0.000331444	Basal-like
chr12_75835593_75836261	1.86746	0.00107566	Classical		chr4_149978128_149979359	-1.98511	0.000331513	Basal-like
chr11_106342118_106343596	1.85875	0.00107614	Classical		chr12_90161400_90166600	-1.24891	0.000331554	Basal-like
chr1_40253524_40255803	1.19208	0.00107623	Classical		chr7_41926034_41927749	-2.04195	0.000331709	Basal-like
chr5_52019873_52027511	1.16107	0.00107705	Classical		chr2_17993866_17998672	-1.90341	0.000331844	Basal-like
chr3_170971963_170981734	1.18806	0.00107782	Classical		chr9_111597284_111599124	-1.7345	0.000331866	Basal-like
chr20_13047751_13051419	1.18015	0.00107782	Classical		chr16_8985141_8986574	-1.62166	0.000331866	Basal-like
chr5_144858398_144858913	1.60004	0.0010785	Classical		chr2_208524160_208530045	-1.71451	0.00033193	Basal-like
chr12_15881907_15883429	1.16944	0.00107904	Classical		chr9_86910208_86912094	-1.94026	0.000332086	Basal-like
chr6_158387335_158389036	1.45665	0.00107932	Classical		chr1_63782208_63783773	-1.27665	0.00033234	Basal-like
chr15_72255158_72256037	1.33217	0.00107959	Classical		chr20_55852634_55853839	-1.59633	0.000332415	Basal-like
chr18_32559451_32561328	0.968452	0.00108031	Classical		chr15_42144291_42145588	-1.29834	0.000332445	Basal-like
chr7_139525970_139532239	1.44084	0.00108119	Classical		chr20_56917392_56918377	-1.66125	0.000332445	Basal-like
chr18_25068086_25068885	2.15129	0.00108123	Classical		chr3_169529326_169532600	-1.44443	0.000332712	Basal-like
chr19_16229074_16232140	1.49777	0.00108162	Classical		chr13_67501747_67502625	-2.50132	0.000332895	Basal-like
chr14_22167496_22168676	2.15543	0.00108191	Classical		chr16_69090379_69095950	-1.34568	0.000333009	Basal-like
chr11_46944775_46945314	1.62853	0.00108207	Classical		chr17_47305102_47309521	-0.861696	0.00033301	Basal-like
chr15_90872870_90881873	1.11241	0.00108285	Classical		chr13_86154664_86155108	-2.4587	0.000333085	Basal-like
chr17_63150941_63154518	1.15781	0.00108286	Classical		chr6_134856554_134860190	-1.16991	0.000333253	Basal-like
chr4_124939638_124942889	1.06558	0.00108309	Classical		chr12_119635949_119639900	-1.41604	0.000333433	Basal-like
chr1_204209932_204213249	1.12055	0.00108355	Classical		chr3_32656542_32658061	-1.74423	0.00033351	Basal-like
chr19_7149490_7149888	1.71387	0.00108391	Classical		chr8_101726619_101727023	-1.40737	0.000333613	Basal-like
chr14_32400047_32402859	1.08156	0.00108465	Classical		chr16_10421069_10423344	-1.48515	0.000333679	Basal-like
chr9_125111333_125112919	1.63932	0.00108478	Classical		chr18_72894617_72895601	-1.62933	0.000334058	Basal-like
chr13_19277249_19278563	3.53614	0.00108478	Classical		chr1_211911823_211913181	-1.07517	0.000334192	Basal-like
chr3_65863318_65864542	1.69522	0.00108524	Classical		chr17_6961219_6963673	-1.2574	0.000334401	Basal-like
chr3_14927070_14929693	1.61147	0.00108601	Classical		chr9_134601658_134606483	-1.22403	0.000334454	Basal-like
chr2_209394347_209395278	1.66956	0.00108624	Classical		chr3_37893042_37896962	-1.17687	0.00033468	Basal-like
chr2_228374739_228378363	1.00727	0.00108624	Classical		chr7_3902248_3902933	-2.14163	0.000334685	Basal-like
chr8_23031151_23042345	1.14541	0.00108633	Classical		chr4_88895651_88897608	-1.89397	0.000334747	Basal-like
chr1_84887060_84891325	1.27526	0.00108712	Classical		chr2_216865745_216873397	-0.914095	0.00033483	Basal-like
chr5_55353145_55355796	1.3504	0.00108842	Classical		chr16_147331_148467	-1.18851	0.000334866	Basal-like
chr1_38293903_38294967	1.48115	0.00108918	Classical		chr5_134601352_134603173	-1.2687	0.000335198	Basal-like
chr4_129516039_129517511	1.39653	0.00108945	Classical		chr10_28287009_28288298	-2.84227	0.000335238	Basal-like
chr7_303496_307702	1.46152	0.00108983	Classical		chr1_30047542_30048321	-2.07956	0.000335405	Basal-like
chr1_42444683_42449027	1.47774	0.00109064	Classical		chr9_139397516_139399379	-1.3543	0.000335405	Basal-like
chr11_10370278_10374739	0.960164	0.00109199	Classical		chr2_46767611_46771530	-0.843906	0.00033548	Basal-like
chr1_174920230_174925510	1.02117	0.00109232	Classical		chr16_3996731_3997212	-1.72638	0.000335482	Basal-like
chr2_132418726_132420292	1.51544	0.00109306	Classical		chr1_198744964_198745777	-2.27407	0.000335521	Basal-like
chr11_18670847_18671467	1.69839	0.00109307	Classical		chr16_67269028_67272238	-1.47336	0.000335521	Basal-like
chr2_120120297_120121078	1.24486	0.00109473	Classical		chr5_57135176_57139311	-1.28035	0.000335852	Basal-like
chr14_35547562_35548021	1.94934	0.00109735	Classical		chr16_78243257_78249253	-1.52846	0.000336034	Basal-like
chr1_46398448_46399391	1.62675	0.00109818	Classical		chr7_55044072_55047088	-1.60053	0.000336052	Basal-like
chr3_142135406_142136038	1.71684	0.00109818	Classical		chr2_147577839_147578186	-2.30113	0.000336088	Basal-like
chr12_30073472_30076681	1.56253	0.00109818	Classical		chr15_26327566_26329880	-1.69698	0.000336105	Basal-like
chr22_20166569_20171514	1.32107	0.00109818	Classical		chr2_182258316_182259062	-1.47239	0.000336126	Basal-like
chr9_80590563_80602420	1.0661	0.00109921	Classical		chr7_41289157_41289666	-2.43357	0.000336548	Basal-like
chr14_101111059_101115571	0.943162	0.00109931	Classical		chr3_179686663_179687003	-3.22894	0.000336672	Basal-like
chr2_101460237_101462480	1.03215	0.00109956	Classical		chr16_11646275_11648111	-1.24704	0.000336785	Basal-like
chr2_240937709_240938144	1.98543	0.00109956	Classical		chr20_45749140_45749925	-1.51496	0.00033706	Basal-like
chr6_154944205_154945491	1.62888	0.0010997	Classical		chr19_17375348_17377999	-1.37212	0.000337069	Basal-like
chr3_133600215_133602774	1.59076	0.00110119	Classical		chr1_171628394_171631214	-1.55399	0.000337081	Basal-like
chr14_56218179_56223490	1.07628	0.00110119	Classical		chr4_11644044_11644842	-1.69188	0.000337129	Basal-like
chr9_38079088_38080088	1.25515	0.00110156	Classical		chr10_76051880_76053755	-1.25528	0.00033719	Basal-like
chr1_32792516_32793555	1.27202	0.00110242	Classical		chr16_86855577_86863973	-1.54036	0.000337237	Basal-like
chr4_100316368_100317865	1.36373	0.00110242	Classical		chr1_109791922_109793732	-1.1055	0.000337276	Basal-like
chr13_113777123_113777899	1.29835	0.0011032	Classical		chr17_78082700_78084388	-1.28071	0.000337516	Basal-like
chr19_16380316_16380948	1.52385	0.0011047	Classical		chr5_63801732_63803586	-2.02273	0.000337774	Basal-like
chr12_71587158_71592936	1.28715	0.00110601	Classical		chr16_22077076_22077883	-1.91943	0.000337784	Basal-like
chr18_55766716_55768310	1.43947	0.00110613	Classical		chr1_44379568_44381002	-1.2817	0.000338074	Basal-like
chr8_9067004_9067864	1.63212	0.00110619	Classical		chr5_52541260_52541971	-2.27775	0.000338074	Basal-like
chr8_107390532_107391026	1.53936	0.00110645	Classical		chr7_80740250_80741672	-1.55179	0.000338122	Basal-like
chr5_74127860_74129516	1.49228	0.00110684	Classical		chr8_49827184_49828112	-1.9158	0.000338122	Basal-like
chr6_34681767_34691658	1.21355	0.00110706	Classical		chr11_112189049_112189843	-2.05891	0.000338122	Basal-like
chr19_39315844_39318642	1.32255	0.00110706	Classical		chr12_1627076_1629647	-1.53103	0.000338122	Basal-like
chr3_65860157_65861930	1.53939	0.00110707	Classical		chr19_39453005_39454003	-1.51099	0.000338122	Basal-like
chr6_139851794_139862693	0.985123	0.0011076	Classical		chr2_42390687_42391283	-1.95732	0.0003382	Basal-like
chr8_29959694_29962006	1.5719	0.00110868	Classical		chr2_675187_678762	-0.844628	0.000338308	Basal-like
chr20_48256879_48261211	0.879397	0.00110896	Classical		chr5_147284854_147286969	-1.76615	0.000338379	Basal-like
chr17_68430645_68431305	2.795	0.00110927	Classical		chr15_76442483_76443394	-1.5344	0.000338589	Basal-like
chr2_120158968_120159761	1.33814	0.00110929	Classical		chr1_78743272_78743911	-2.41783	0.000338626	Basal-like
chr8_27449950_27451185	1.76744	0.00110959	Classical		chr2_10878881_10887412	-1.43885	0.000338985	Basal-like
chr7_34638058_34639510	1.78455	0.00110961	Classical		chr9_112810280_112813429	-1.84337	0.000338985	Basal-like
chr7_39652350_39656039	1.24324	0.00110967	Classical		chr2_239289801_239290914	-1.45354	0.000338992	Basal-like
chr1_184391510_184392244	1.55875	0.0011099	Classical		chr17_79191316_79194300	-1.43844	0.000339056	Basal-like
chr1_168774829_168777351	1.06618	0.00111017	Classical		chr3_177192325_177204394	-1.07494	0.000339343	Basal-like
chr4_9582359_9582805	2.25574	0.00111024	Classical		chr10_8872002_8872634	-2.465	0.000339471	Basal-like
chr4_78736618_78737530	1.64071	0.00111118	Classical		chr19_46550944_46555003	-1.68576	0.000339564	Basal-like
chr7_116366326_116369010	1.05504	0.0011118	Classical		chr5_89173611_89174156	-2.0663	0.000339718	Basal-like
chr14_65545527_65550817	1.09726	0.00111182	Classical		chr9_5883453_5886230	-1.6144	0.00033972	Basal-like
chr6_36608547_36609448	1.36242	0.00111234	Classical		chr2_23784891_23785486	-1.72505	0.000340024	Basal-like
chr5_64830739_64832866	1.40885	0.00111253	Classical		chr3_46129815_46134010	-1.47953	0.000340167	Basal-like
chr7_76701393_76703773	1.29976	0.00111253	Classical		chr3_102230448_102230849	-2.39367	0.000340241	Basal-like
chr18_71923330_71924104	1.93278	0.00111253	Classical		chr5_118758621_118758963	-2.0884	0.000340255	Basal-like
chr1_157468598_157469582	2.05837	0.00111265	Classical		chr9_129600467_129602713	-1.42804	0.000340744	Basal-like
chr2_36616249_36617858	1.16948	0.00111309	Classical		chr2_113238263_113242054	-0.77629	0.000340749	Basal-like
chr5_60954592_60956023	1.50639	0.00111319	Classical		chr10_112207403_112207920	-1.79714	0.000340765	Basal-like
chr6_169337442_169338787	1.51194	0.00111353	Classical		chr1_10572814_10573749	-1.49142	0.00034081	Basal-like
chr12_2878932_2879739	1.88779	0.00111369	Classical		chr9_130664474_130671264	-1.63163	0.000340881	Basal-like
chr1_34132203_34133159	2.29871	0.00111399	Classical		chr12_49364606_49365946	-1.12443	0.000341205	Basal-like
chr9_105607193_105607819	2.50613	0.00111404	Classical		chr2_173564633_173565728	-1.34668	0.000341313	Basal-like
chr4_76171721_76176983	1.17817	0.00111603	Classical		chr6_21741470_21742100	-1.56921	0.00034151	Basal-like
chr3_99603543_99604829	1.10411	0.00111627	Classical		chr18_12630322_12631131	-1.89222	0.000341761	Basal-like
chr5_66439368_66439926	1.49007	0.00111638	Classical		chr5_34803005_34804176	-1.91385	0.000341813	Basal-like
chr7_151613623_151615067	1.68325	0.00111638	Classical		chr3_179279863_179282147	-1.13801	0.000341855	Basal-like
chr2_231952215_231953031	1.3756	0.00111711	Classical		chr22_49878510_49886750	-1.60145	0.00034191	Basal-like
chr9_97038627_97042487	1.12048	0.00111714	Classical		chr17_41517325_41518455	-1.81621	0.000342252	Basal-like
chr3_16351398_16354771	1.37471	0.00111792	Classical		chr3_98575820_98576450	-2.57951	0.000342333	Basal-like
chr17_33730551_33731394	1.45921	0.0011182	Classical		chr2_9875396_9876021	-1.68732	0.000342567	Basal-like
chr11_70326868_70330194	1.45396	0.00111905	Classical		chr8_10614089_10615217	-1.74041	0.000342567	Basal-like
chr4_99943418_99944369	1.26766	0.00111947	Classical		chr2_87938598_87941449	-1.5485	0.000342619	Basal-like
chr4_149714816_149716133	1.44554	0.00111956	Classical		chr21_31028379_31029111	-2.06393	0.000342643	Basal-like
chr1_230780077_230780673	1.65594	0.00112115	Classical		chr16_66450517_66451090	-1.76638	0.00034271	Basal-like
chr2_8554407_8555553	1.62212	0.00112271	Classical		chr12_79309002_79309210	-2.27886	0.000343031	Basal-like
chr12_7814222_7815562	1.2927	0.00112322	Classical		chr10_79470527_79471304	-1.40268	0.000343238	Basal-like
chr12_97968153_97970736	1.14009	0.00112606	Classical		chr3_20106067_20107290	-1.81284	0.000343323	Basal-like
chr2_238971786_238973265	1.37628	0.00112707	Classical		chr3_102229591_102230199	-2.08838	0.000343561	Basal-like
chr13_48892162_48894226	1.64595	0.00112816	Classical		chr12_5195367_5198008	-2.08698	0.000343597	Basal-like
chr1_205583649_205590367	1.05049	0.00112907	Classical		chr6_153411232_153412091	-2.51321	0.000343994	Basal-like
chr16_4094204_4095733	1.20382	0.00113234	Classical		chr9_129783393_129786334	-1.6482	0.000344207	Basal-like
chr9_26706730_26708001	2.24591	0.00113321	Classical		chr2_151047300_151047941	-1.51587	0.000344422	Basal-like
chr7_105649150_105649898	1.11004	0.00113372	Classical		chr1_33516113_33516981	-1.76844	0.000344539	Basal-like
chr6_39960399_39961015	2.21413	0.00113417	Classical		chr1_46041092_46041631	-1.82683	0.000344539	Basal-like
chr1_64383083_64391232	1.09324	0.00113426	Classical		chr10_30143335_30145236	-1.67169	0.000344589	Basal-like
chr1_109684063_109685082	1.69802	0.00113426	Classical		chr16_54317609_54322291	-1.89847	0.000344637	Basal-like
chr12_128096907_128099122	2.13304	0.00113426	Classical		chr10_17397584_17400292	-1.59091	0.000344771	Basal-like
chr16_70076679_70078042	1.00582	0.00113432	Classical		chr14_69071767_69080082	-1.13911	0.000344924	Basal-like
chr21_29689107_29689608	2.42595	0.00113436	Classical		chr10_77226859_77227882	-2.04587	0.000344972	Basal-like
chr7_139948801_139949604	1.40134	0.00113437	Classical		chr12_10085987_10086355	-2.62872	0.000345632	Basal-like
chr1_236049171_236050166	1.36203	0.00113486	Classical		chr5_52583810_52584300	-2.3659	0.000345741	Basal-like
chr2_31551392_31552997	1.12573	0.00113549	Classical		chr9_116170906_116174494	-0.931808	0.000345832	Basal-like
chr6_145828471_145829423	1.53018	0.00113549	Classical		chr9_136807935_136812116	-1.56032	0.000346055	Basal-like
chr3_140445938_140447829	1.92141	0.00113624	Classical		chr8_68434260_68434623	-2.70407	0.000346072	Basal-like
chr14_32773235_32781430	1.24576	0.00113652	Classical		chr9_127209939_127210923	-1.43077	0.000346118	Basal-like
chr7_77618654_77621945	1.29974	0.00113903	Classical		chr1_26230516_26233978	-1.27812	0.000346269	Basal-like
chr2_147802953_147804096	1.38189	0.00113996	Classical		chr15_101276695_101277775	-1.33437	0.00034629	Basal-like
chr15_62864221_62865856	1.45184	0.00114017	Classical		chr6_24817567_24818652	-2.57259	0.000346312	Basal-like
chr16_27165012_27166723	1.52196	0.00114141	Classical		chr15_40802987_40805197	-0.994897	0.000346348	Basal-like
chr4_77822755_77823644	1.33755	0.00114164	Classical		chr6_2577988_2579972	-1.43663	0.000346511	Basal-like
chr4_169048741_169051475	1.38409	0.00114211	Classical		chr17_74782116_74789104	-1.49615	0.000346511	Basal-like
chr1_168929578_168931530	1.06388	0.0011422	Classical		chr2_71162695_71166622	-1.2816	0.000346588	Basal-like
chr3_175497495_175498278	1.67596	0.00114234	Classical		chr18_77663792_77665735	-1.93004	0.000346658	Basal-like
chr5_10275332_10276760	1.15779	0.001143	Classical		chr8_134202951_134203678	-1.36371	0.000346807	Basal-like
chr2_210937973_210939307	1.21243	0.00114307	Classical		chr19_17633875_17634815	-1.32748	0.000347506	Basal-like
chr17_21708917_21709622	2.92781	0.0011432	Classical		chr12_107766341_107766884	-1.79333	0.000347595	Basal-like
chr2_8547137_8547926	1.4714	0.00114326	Classical		chr10_133730211_133730748	-1.6442	0.000347602	Basal-like
chr20_36508989_36509677	1.66021	0.00114437	Classical		chr17_17087624_17089241	-1.35477	0.000347951	Basal-like
chr9_92172215_92173836	1.21147	0.00114472	Classical		chr3_93563144_93563680	-2.38877	0.000348103	Basal-like
chr1_92148570_92151517	1.46489	0.0011453	Classical		chr14_51229343_51230228	-1.76122	0.00034811	Basal-like
chr1_223798891_223800107	1.16608	0.00114564	Classical		chr8_38707400_38708651	-1.72386	0.000348172	Basal-like
chr7_12603755_12604985	1.16326	0.00114608	Classical		chr4_169563606_169565086	-1.75551	0.000348172	Basal-like
chr2_169557316_169558013	1.57817	0.00114631	Classical		chr1_209090909_209091846	-2.53535	0.000348419	Basal-like
chr7_54944648_54951001	0.96778	0.00114633	Classical		chr14_30933910_30935259	-2.32054	0.000348867	Basal-like
chr6_147271476_147272371	1.66621	0.0011466	Classical		chr8_117243461_117244286	-2.18595	0.000348927	Basal-like
chr1_226533351_226535204	1.41323	0.00114685	Classical		chr14_68454553_68455432	-1.46204	0.000349106	Basal-like
chr18_10725265_10727942	1.76488	0.00114685	Classical		chr11_129899260_129902440	-1.20141	0.000349164	Basal-like
chr10_395963_396813	1.53125	0.00114692	Classical		chr10_64387563_64388158	-2.1776	0.000349168	Basal-like
chr2_166662059_166662853	1.26542	0.00114754	Classical		chr4_5714733_5715539	-2.18456	0.000349324	Basal-like
chr16_82027663_82032304	0.758506	0.00114754	Classical		chr2_61173198_61194266	-1.25637	0.0003495	Basal-like
chr10_707033_708449	1.50623	0.00114804	Classical		chr1_155892452_155892938	-1.61242	0.000349838	Basal-like
chr8_11604075_11604583	1.93012	0.00114805	Classical		chr1_86038110_86038822	-1.71972	0.000349857	Basal-like
chr2_33200842_33203611	1.02736	0.00114888	Classical		chr7_1232201_1232794	-1.70469	0.000349977	Basal-like
chr1_229243789_229245923	1.32303	0.00115039	Classical		chr2_28908692_28909611	-1.35683	0.000349984	Basal-like
chr19_58360679_58364633	0.849376	0.00115039	Classical		chr3_32188090_32188784	-1.56191	0.000350143	Basal-like
chr1_243049596_243050035	2.36171	0.00115077	Classical		chr5_129880928_129887085	-1.29654	0.000350243	Basal-like
chr17_27451326_27453973	1.03218	0.00115131	Classical		chr7_124821078_124822292	-2.32666	0.000350243	Basal-like
chr1_48289263_48291700	1.34778	0.00115251	Classical		chr12_46854426_46857961	-1.31503	0.000350269	Basal-like
chr22_39329238_39334111	1.12352	0.0011531	Classical		chr9_12951417_12953663	-1.83771	0.000350313	Basal-like
chr6_43944990_43946191	1.16598	0.00115425	Classical		chr5_140872871_140873580	-2.06084	0.000350432	Basal-like
chr3_31968977_31970501	1.59873	0.00115462	Classical		chr12_21829981_21830879	-1.75553	0.000350448	Basal-like
chr8_81118268_81119844	1.12116	0.00115462	Classical		chr15_84251731_84252400	-2.46764	0.000350452	Basal-like
chr17_58639650_58640982	2.10164	0.00115462	Classical		chr20_721061_722519	-1.74039	0.000350505	Basal-like
chr15_31276707_31278366	1.28277	0.00115641	Classical		chr1_55316880_55317498	-1.81966	0.00035135	Basal-like
chr17_33953176_33954006	1.39524	0.00115669	Classical		chr14_102604962_102607597	-0.86605	0.000351386	Basal-like
chr13_41580132_41580837	1.11426	0.00115761	Classical		chr10_69811184_69811822	-1.74472	0.00035179	Basal-like
chr4_187740534_187743615	0.98591	0.00115793	Classical		chr12_56650362_56653267	-0.71225	0.000351823	Basal-like
chr4_91135719_91139317	1.22585	0.00115829	Classical		chr22_28410301_28410885	-1.88864	0.000352086	Basal-like
chr1_68233695_68239081	1.31377	0.00115981	Classical		chr1_241868141_241869703	-1.87331	0.00035216	Basal-like
chr3_160317422_160317790	1.6297	0.00115981	Classical		chr12_48513102_48513911	-1.08773	0.000352266	Basal-like
chr6_138797517_138797993	1.62038	0.00116075	Classical		chr10_79681179_79688457	-1.1315	0.000352293	Basal-like
chr10_53145476_53146458	1.9936	0.00116109	Classical		chr1_71218352_71218765	-1.84648	0.000352597	Basal-like
chr1_48838368_48839286	2.23627	0.0011618	Classical		chr20_247345_247717	-1.47295	0.000352607	Basal-like
chr7_15208038_15208698	1.6801	0.00116264	Classical		chr16_13399307_13399875	-2.27558	0.000352634	Basal-like
chr14_61585603_61590727	1.41811	0.00116268	Classical		chr18_46187420_46190752	-1.22277	0.000352681	Basal-like
chr18_72931388_72932733	1.78856	0.00116268	Classical		chr14_90889490_90890639	-1.14917	0.00035281	Basal-like
chr20_4876273_4881046	1.20864	0.00116268	Classical		chr2_128271588_128272482	-1.61312	0.0003529	Basal-like
chr9_4113895_4116621	1.30543	0.00116296	Classical		chr12_33095428_33096250	-1.85136	0.000352938	Basal-like
chr9_109940949_109941676	1.59849	0.00116296	Classical		chr18_42262428_42263477	-1.95634	0.000353095	Basal-like
chr17_15343542_15347510	1.71629	0.00116313	Classical		chr3_112400314_112402356	-1.40926	0.0003531	Basal-like
chr4_170130214_170130598	1.72049	0.00116427	Classical		chr14_20956470_20960139	-1.63995	0.000353302	Basal-like
chr20_22943722_22945845	1.55798	0.00116528	Classical		chr7_92352219_92352591	-1.80048	0.000353356	Basal-like
chr15_32313944_32314714	2.1003	0.00116533	Classical		chr7_54850505_54851029	-1.81782	0.000353665	Basal-like
chr16_35032523_35033406	3.05318	0.00116533	Classical		chr7_129468065_129472435	-0.993019	0.000353901	Basal-like
chr19_10430977_10435677	1.42969	0.00116588	Classical		chr11_5302193_5302680	-2.46248	0.000353938	Basal-like
chr8_123828043_123828451	1.65222	0.00116686	Classical		chr3_189950211_189950746	-1.66489	0.000354192	Basal-like
chr7_36724041_36724475	1.93077	0.00116755	Classical		chr7_529059_533290	-1.42651	0.000354232	Basal-like
chr2_180351145_180351927	2.12523	0.00116856	Classical		chr2_95714011_95715884	-1.13177	0.00035436	Basal-like
chr17_36129303_36131760	1.10435	0.00116916	Classical		chr14_30395945_30397806	-1.61854	0.00035443	Basal-like
chr1_15550032_15551522	1.08449	0.00116917	Classical		chr4_119986708_119992863	-1.07942	0.000354432	Basal-like
chr1_169012486_169022960	0.884898	0.00117013	Classical		chr2_103404991_103405684	-1.68246	0.000354656	Basal-like
chr1_247217065_247218958	1.56476	0.00117013	Classical		chr2_83235225_83235805	-2.69386	0.000354931	Basal-like
chr4_88305076_88305764	1.69073	0.00117026	Classical		chr5_142024682_142026770	-1.18429	0.00035498	Basal-like
chr2_210391569_210392636	1.57636	0.0011707	Classical		chr9_111622974_111624094	-1.80433	0.000355067	Basal-like
chr9_74750304_74751795	1.22427	0.00117082	Classical		chr12_15056463_15056874	-1.87499	0.000355303	Basal-like
chr7_40272773_40274551	1.50276	0.00117258	Classical		chr16_81457945_81459957	-1.23318	0.000355303	Basal-like
chr15_32342913_32344339	2.33096	0.00117258	Classical		chr3_13591365_13592198	-1.98562	0.000355345	Basal-like
chr7_106247839_106253095	1.32182	0.00117309	Classical		chr12_13196969_13197833	-1.30512	0.000355405	Basal-like
chr15_63491137_63493087	1.28376	0.00117317	Classical		chr16_50099421_50101620	-0.849094	0.000355542	Basal-like
chr14_50825312_50834266	0.962342	0.00117328	Classical		chr3_159847650_159849476	-1.75208	0.000355605	Basal-like
chr9_97354829_97356430	1.7016	0.00117357	Classical		chr7_55862462_55864181	-1.67467	0.000355605	Basal-like
chr12_82483857_82484895	2.07416	0.00117408	Classical		chr3_112361976_112364532	-1.12961	0.000355822	Basal-like
chr2_234452256_234453327	1.4496	0.00117699	Classical		chr5_157032885_157036536	-1.54906	0.000355822	Basal-like
chr13_103542987_103543559	2.24548	0.00117704	Classical		chr8_107256921_107257862	-1.98731	0.000355822	Basal-like
chr2_73402289_73404643	0.949824	0.00117862	Classical		chr20_36749849_36750589	-1.42628	0.00035583	Basal-like
chr3_174527535_174528072	2.00256	0.00117987	Classical		chr7_12988994_12991247	-1.1672	0.000355962	Basal-like
chr2_152465148_152465845	2.1596	0.00118006	Classical		chr14_35163906_35165265	-1.58605	0.000356045	Basal-like
chr14_95603336_95604561	1.1039	0.00118187	Classical		chr2_10111576_10115366	-0.907171	0.000356142	Basal-like
chr1_20077104_20078477	1.50365	0.00118247	Classical		chr16_67866170_67868507	-0.696403	0.000356159	Basal-like
chr2_169348282_169349224	1.30556	0.00118278	Classical		chr2_66613320_66619947	-1.33396	0.000356479	Basal-like
chr13_109478765_109482306	1.62699	0.00118367	Classical		chr10_81094974_81095954	-1.5816	0.000356952	Basal-like
chr14_92125899_92126835	1.75447	0.00118374	Classical		chr5_135026177_135033984	-1.37962	0.000357157	Basal-like
chr3_37709477_37711768	1.69083	0.00118517	Classical		chr8_129382609_129383376	-1.80795	0.000357157	Basal-like
chr6_11326890_11332816	1.25422	0.00118692	Classical		chr12_87911892_87912382	-1.97862	0.000357157	Basal-like
chr13_96272788_96273723	1.41514	0.00118899	Classical		chr13_34637401_34642589	-1.37547	0.000357157	Basal-like
chr15_86099733_86101771	1.3755	0.0011895	Classical		chr7_41137724_41138562	-2.43727	0.00035724	Basal-like
chr1_160913763_160915118	1.27111	0.00118988	Classical		chr19_16842645_16846625	-1.65833	0.00035724	Basal-like
chr9_40380768_40381507	1.58487	0.00119029	Classical		chr4_102896707_102898150	-1.77621	0.000357485	Basal-like
chr15_57935424_57935958	2.0013	0.00119055	Classical		chr21_15095814_15096486	-3.10875	0.000357659	Basal-like
chr17_20997816_20998182	2.07695	0.00119115	Classical		chr11_61271420_61272488	-1.80326	0.000357689	Basal-like
chr8_61814205_61819491	1.2135	0.00119265	Classical		chr4_83664377_83665274	-2.16733	0.000357724	Basal-like
chr15_69442458_69443296	1.42508	0.00119326	Classical		chr7_134397056_134397540	-2.75908	0.000357752	Basal-like
chr17_6011803_6013994	1.84489	0.00119397	Classical		chr5_134484289_134486931	-1.36618	0.000357836	Basal-like
chr3_127480749_127481999	1.0951	0.001194	Classical		chr1_17675255_17675887	-1.48403	0.000357863	Basal-like
chr14_70528119_70531857	1.16475	0.0011944	Classical		chr8_99662663_99663571	-1.78148	0.000357863	Basal-like
chr6_54450267_54451694	1.63466	0.00119445	Classical		chr12_8012745_8014201	-1.74907	0.000357898	Basal-like
chr2_8532384_8532890	1.59079	0.00119541	Classical		chr8_125966401_125967007	-2.09881	0.000358151	Basal-like
chr2_12823861_12830211	1.00573	0.00119664	Classical		chr4_103584683_103585896	-1.57411	0.00035821	Basal-like
chr1_26375888_26376942	1.75377	0.00119665	Classical		chr11_125404354_125407751	-2.23301	0.000358231	Basal-like
chr15_68446427_68447388	1.41878	0.00119701	Classical		chr8_99179015_99181113	-1.29038	0.000358237	Basal-like
chr12_124614659_124617038	1.21401	0.00119855	Classical		chr1_9392038_9393999	-1.52824	0.000358241	Basal-like
chr8_11429857_11430517	1.40739	0.00119868	Classical		chr4_169532929_169535274	-1.60181	0.00035827	Basal-like
chr2_134333290_134333920	1.54665	0.00119935	Classical		chr16_69536471_69537880	-1.4142	0.00035836	Basal-like
chr14_23111495_23113009	0.949786	0.00119986	Classical		chr14_72168740_72169285	-1.61935	0.000358683	Basal-like
chr2_108926446_108936149	1.27495	0.0011999	Classical		chr2_97092702_97095651	-1.13447	0.000359064	Basal-like
chr17_57540114_57546640	1.19429	0.0011999	Classical		chr7_55269742_55270697	-1.85847	0.000359299	Basal-like
chr9_2152252_2153849	1.42889	0.00120087	Classical		chr16_85745475_85747894	-1.36193	0.000359306	Basal-like
chr1_31446740_31447650	1.28142	0.00120124	Classical		chr11_17819050_17819903	-2.1793	0.000359487	Basal-like
chr9_78282523_78283376	2.34875	0.00120124	Classical		chr9_95674308_95675302	-1.45014	0.000359781	Basal-like
chr12_107019967_107021184	1.37495	0.00120231	Classical		chr14_51026532_51028449	-1.4857	0.000359937	Basal-like
chr2_101893871_101894921	1.02415	0.00120237	Classical		chr3_188616768_188620439	-1.54441	0.000360063	Basal-like
chr10_70969106_70969898	1.37019	0.00120318	Classical		chr10_21608723_21609359	-1.80017	0.000360063	Basal-like
chr4_7404559_7405374	1.53535	0.00120517	Classical		chr2_235348311_235349546	-1.64528	0.000360311	Basal-like
chr21_30195691_30196470	2.17622	0.00120517	Classical		chr2_139707394_139709513	-2.08088	0.000360356	Basal-like
chr8_94709296_94709882	1.8347	0.00120548	Classical		chr9_75789023_75795355	-1.11534	0.000360362	Basal-like
chr2_38225100_38225725	1.50435	0.00120583	Classical		chr5_142430715_142433144	-1.3419	0.00036047	Basal-like
chr8_48530411_48531587	1.35479	0.00120594	Classical		chr1_235632672_235633886	-1.17016	0.000360511	Basal-like
chr8_22207459_22208619	1.33895	0.0012073	Classical		chr9_87569459_87570955	-1.39168	0.000360511	Basal-like
chr2_31283553_31284071	2.21088	0.00120736	Classical		chr16_78989905_78991054	-2.15095	0.000360511	Basal-like
chr11_56646357_56647538	1.5877	0.00120791	Classical		chr17_3696195_3699838	-1.93048	0.000360511	Basal-like
chr13_100575557_100576306	1.31248	0.00120807	Classical		chr12_10651362_10651996	-2.53793	0.000360583	Basal-like
chr13_74594709_74595648	1.72397	0.00120891	Classical		chr12_28188743_28189350	-1.98958	0.000360854	Basal-like
chr1_218818404_218822470	1.3436	0.00120899	Classical		chr15_77259499_77260292	-2.53381	0.000360855	Basal-like
chr15_68372913_68374020	1.53223	0.00120899	Classical		chr9_128091812_128092846	-1.53421	0.000360949	Basal-like
chr7_143329901_143330563	2.15788	0.00121078	Classical		chr17_1670860_1671607	-1.72079	0.000361066	Basal-like
chr14_58739649_58740628	1.45887	0.00121078	Classical		chr12_108089826_108090206	-2.04567	0.000361234	Basal-like
chr12_27441997_27447482	1.21999	0.0012109	Classical		chr16_23549361_23549998	-1.5654	0.000361275	Basal-like
chr1_227555851_227561635	1.25039	0.00121133	Classical		chr1_202568292_202569368	-1.09515	0.000361333	Basal-like
chr6_91170765_91171741	1.70426	0.00121134	Classical		chr11_70029600_70031813	-1.31917	0.000361552	Basal-like
chr7_139579542_139580321	1.53008	0.00121146	Classical		chr8_6651002_6652024	-2.01166	0.000361718	Basal-like
chr2_86627988_86628577	1.9616	0.00121265	Classical		chr12_9874220_9875425	-1.98085	0.000361952	Basal-like
chr4_37970692_37974641	0.955995	0.00121288	Classical		chr2_236366980_236367517	-1.63638	0.000362276	Basal-like
chr13_111225381_111226057	1.67299	0.00121356	Classical		chr8_36931372_36932400	-1.52522	0.000362287	Basal-like
chr6_63798847_63799494	2.24585	0.0012139	Classical		chr8_48235188_48238018	-1.14621	0.000362287	Basal-like
chr1_93351637_93352207	2.11427	0.00121476	Classical		chr16_86789165_86792364	-1.44787	0.000362287	Basal-like
chr12_12214446_12215966	1.40165	0.00121679	Classical		chr13_86919571_86922832	-1.99001	0.000362377	Basal-like
chr12_16173863_16174676	1.46784	0.00121857	Classical		chr4_96170889_96171424	-1.80678	0.000362475	Basal-like
chr7_29085792_29086345	1.32189	0.00121971	Classical		chr1_203965542_203967314	-1.55518	0.000362756	Basal-like
chr15_59985641_59990225	1.23184	0.00122124	Classical		chr19_42794141_42797963	-1.19109	0.000362756	Basal-like
chr2_166633808_166634586	1.37112	0.00122176	Classical		chr5_155902190_155902890	-2.62723	0.000362935	Basal-like
chr8_124988148_124990969	1.11196	0.00122206	Classical		chr3_20120359_20122259	-1.83538	0.000363676	Basal-like
chr3_177993291_177994302	1.37826	0.00122238	Classical		chr3_149685570_149689986	-1.7755	0.000363676	Basal-like
chr4_100271353_100273685	1.68138	0.00122286	Classical		chr4_153627638_153633821	-1.70944	0.000363836	Basal-like
chr4_145549299_145550483	1.47239	0.0012229	Classical		chr5_102004386_102005441	-1.82209	0.000363937	Basal-like
chr2_135491952_135499277	1.39101	0.0012236	Classical		chr14_64982236_64982970	-1.74509	0.000364122	Basal-like
chr19_7253361_7253955	1.14933	0.0012255	Classical		chr4_13561838_13562719	-2.65296	0.000364277	Basal-like
chr14_107210872_107211576	1.67429	0.0012255	Classical		chr5_71674825_71676026	-1.66388	0.000364277	Basal-like
chr1_154345816_154346412	1.64116	0.00122555	Classical		chr1_65635735_65636256	-1.88251	0.000364334	Basal-like
chr19_3075025_3077178	1.0829	0.00122555	Classical		chr11_78867271_78868977	-1.88088	0.000364458	Basal-like
chr17_33458477_33460282	1.29959	0.00122577	Classical		chr18_32278193_32278877	-2.93451	0.000364489	Basal-like
chr6_82322814_82324330	1.41688	0.00122585	Classical		chr7_1928780_1930227	-1.70078	0.000364535	Basal-like
chr8_137664916_137666245	2.89064	0.00122605	Classical		chr7_135606922_135608852	-1.50818	0.000364535	Basal-like
chr2_191179213_191180471	1.33864	0.00122697	Classical		chr22_43932082_43932991	-2.3149	0.000364576	Basal-like
chr4_4091469_4091796	1.98101	0.00122711	Classical		chr9_118116194_118116857	-2.07104	0.000364641	Basal-like
chr2_103133582_103139335	1.1627	0.00122714	Classical		chr2_11638483_11639707	-1.54111	0.000364653	Basal-like
chr8_8269659_8270501	1.8871	0.00122821	Classical		chr12_9858242_9859665	-1.89212	0.000364928	Basal-like
chr1_229272332_229275287	1.06061	0.00122844	Classical		chr14_100491601_100492082	-1.89373	0.000365052	Basal-like
chr15_71000370_71001093	1.46155	0.00122874	Classical		chr17_35255824_35260708	-1.59571	0.000365113	Basal-like
chr2_70034443_70035617	1.33361	0.0012302	Classical		chr12_87106513_87107062	-2.11645	0.000365278	Basal-like
chr6_89780160_89780810	2.06515	0.00123059	Classical		chr19_13933477_13934708	-1.04363	0.000365636	Basal-like
chr4_175423052_175428724	1.39641	0.00123076	Classical		chr3_177553280_177553835	-1.796	0.000365986	Basal-like
chr14_56594888_56597311	1.34025	0.00123191	Classical		chr12_110743860_110746202	-1.17703	0.000366146	Basal-like
chr1_160481644_160482298	1.53591	0.00123233	Classical		chr15_75395030_75404494	-1.04795	0.000366224	Basal-like
chr4_106842386_106847385	1.07621	0.00123284	Classical		chr12_84901730_84903467	-1.789	0.000366333	Basal-like
chr6_116332392_116335454	0.897202	0.00123324	Classical		chr7_54880095_54880694	-1.93293	0.000366372	Basal-like
chr7_32939848_32941527	1.36631	0.00123343	Classical		chr11_88664669_88665067	-3.25916	0.000366382	Basal-like
chr4_153985625_153986833	1.10791	0.00123443	Classical		chr1_23720219_23720831	-1.81823	0.000366401	Basal-like
chr18_29536761_29537684	1.6351	0.00123443	Classical		chr11_121970055_121973360	-1.38013	0.000366518	Basal-like
chr7_27469381_27470255	1.27771	0.00123448	Classical		chr3_159645443_159646510	-1.30521	0.000366538	Basal-like
chr10_113120988_113122515	1.90019	0.0012354	Classical		chr8_23260472_23264032	-1.63485	0.000366542	Basal-like
chr7_116989121_116990143	1.66009	0.00123584	Classical		chr5_86027353_86028065	-2.73131	0.000366561	Basal-like
chr8_110036123_110039137	1.64666	0.00123584	Classical		chr9_74949048_74951257	-1.31033	0.000366608	Basal-like
chr13_99472740_99474178	1.38215	0.00123584	Classical		chr9_118113290_118116047	-1.65301	0.000366795	Basal-like
chr2_152463630_152464007	3.4651	0.0012365	Classical		chr7_110174167_110174493	-2.08966	0.000366806	Basal-like
chr6_2237776_2239540	1.3461	0.00123685	Classical		chr16_74907798_74910193	-1.46339	0.000366876	Basal-like
chr2_103210453_103211523	1.44139	0.00123727	Classical		chr2_191700179_191701960	-1.99458	0.00036705	Basal-like
chr1_200069243_200070686	1.32173	0.00123793	Classical		chr20_35458222_35460815	-0.976764	0.000367184	Basal-like
chr6_145588134_145589022	2.1929	0.00123824	Classical		chr5_142874005_142875612	-1.7576	0.000367322	Basal-like
chr13_104680064_104681356	1.61038	0.00124034	Classical		chr3_11580220_11581094	-1.88083	0.000367531	Basal-like
chr4_84103012_84106877	1.14089	0.00124039	Classical		chr10_88839394_88845582	-1.13593	0.000367667	Basal-like
chr18_21228656_21234518	1.48829	0.0012405	Classical		chr16_50742572_50743371	-1.28034	0.000367822	Basal-like
chr10_36053747_36055478	1.41192	0.0012408	Classical		chr13_50114335_50115091	-1.99805	0.000367949	Basal-like
chr21_30906001_30906803	2.13623	0.00124128	Classical		chr20_25458834_25460722	-1.83124	0.000368023	Basal-like
chr8_98874165_98874730	1.49669	0.0012415	Classical		chr20_62288552_62291611	-1.0092	0.000368231	Basal-like
chr8_50211923_50213571	2.15156	0.00124199	Classical		chr19_18959733_18963589	-1.25644	0.000368261	Basal-like
chr9_27416623_27418017	1.95305	0.00124329	Classical		chr20_2778209_2779642	-1.88924	0.000368339	Basal-like
chr9_90133254_90134883	1.12499	0.00124449	Classical		chr20_36831151_36831703	-1.85666	0.00036855	Basal-like
chr12_56230523_56231311	1.57464	0.00124712	Classical		chr2_11973220_11973950	-1.43737	0.000368766	Basal-like
chr19_15739171_15740189	1.07456	0.00124827	Classical		chr9_41810775_41811339	-2.99824	0.00036922	Basal-like
chr9_39028237_39030767	1.36364	0.0012486	Classical		chr3_11122476_11124835	-1.80218	0.0003696	Basal-like
chr2_179971608_179973359	0.935808	0.00125089	Classical		chr9_115119406_115123739	-1.0515	0.000369765	Basal-like
chr1_78534457_78536340	1.18486	0.001251	Classical		chr17_71609583_71611043	-2.13482	0.000369905	Basal-like
chr1_114214168_114214786	1.70438	0.001251	Classical		chr5_141852173_141852783	-1.52029	0.000369964	Basal-like
chr2_29593072_29594998	1.73004	0.00125198	Classical		chr11_64755681_64758782	-1.23796	0.000370222	Basal-like
chr5_145371665_145372472	1.6289	0.00125207	Classical		chr22_35156152_35157626	-1.75475	0.000370504	Basal-like
chr3_38014319_38016974	0.897112	0.00125217	Classical		chr16_79647252_79647603	-2.51352	0.000370545	Basal-like
chr11_117046956_117047924	1.38436	0.00125244	Classical		chr4_160725323_160726695	-2.0764	0.00037056	Basal-like
chr6_111978676_111979963	1.38474	0.00125526	Classical		chr14_74969927_74970967	-1.69235	0.00037068	Basal-like
chr12_103507935_103508462	2.32647	0.00125532	Classical		chr2_164553323_164555407	-2.11771	0.000370818	Basal-like
chr7_120951907_120957403	1.38265	0.00125586	Classical		chr12_19666990_19667329	-2.19569	0.000370976	Basal-like
chr14_102617555_102618503	1.52514	0.00125758	Classical		chr9_117967938_117969624	-1.70719	0.000371005	Basal-like
chr9_136312962_136316089	1.04131	0.00125786	Classical		chr6_53165347_53167573	-1.13473	0.000371621	Basal-like
chr10_63669027_63669831	1.30598	0.00126026	Classical		chr6_53605449_53614341	-1.3262	0.000371621	Basal-like
chr11_18687671_18693577	1.06032	0.00126034	Classical		chr5_149774079_149775070	-1.70231	0.000371806	Basal-like
chr3_152312761_152316455	1.1883	0.00126035	Classical		chr5_64486744_64488000	-1.90972	0.000371812	Basal-like
chr16_27121290_27122748	1.18528	0.00126086	Classical		chr5_25568681_25570333	-2.14818	0.000371881	Basal-like
chr2_30548060_30552225	1.08144	0.00126141	Classical		chr1_63589282_63590575	-1.77043	0.000371969	Basal-like
chr5_114892670_114895047	1.08352	0.0012618	Classical		chr1_100086766_100087199	-2.37262	0.000372047	Basal-like
chr6_119815406_119816106	1.80823	0.00126188	Classical		chr9_125540877_125542175	-1.70566	0.000372556	Basal-like
chr10_62462743_62466771	0.976296	0.00126297	Classical		chr12_113709477_113710224	-1.42996	0.000372556	Basal-like
chr6_38782078_38782741	2.29818	0.00126325	Classical		chr3_162109748_162110104	-2.5809	0.00037265	Basal-like
chr1_204694027_204695757	1.47202	0.00126387	Classical		chr21_39726048_39728065	-1.88801	0.00037312	Basal-like
chr8_17180019_17181008	2.11595	0.00126389	Classical		chr10_125053823_125054831	-1.98775	0.000373163	Basal-like
chr2_8720878_8725093	0.906495	0.00126426	Classical		chr9_16058343_16066349	-1.71234	0.000373541	Basal-like
chr6_898949_900832	1.21076	0.00126532	Classical		chr11_131894803_131895953	-2.14843	0.000373541	Basal-like
chr2_39010042_39013870	1.39745	0.00126535	Classical		chr2_198061323_198063903	-1.72984	0.000373726	Basal-like
chr19_1836873_1842071	1.16644	0.00126538	Classical		chr16_77245743_77247783	-1.88476	0.000373947	Basal-like
chr15_58084082_58085371	1.55271	0.00126556	Classical		chr11_95078652_95079129	-2.75845	0.00037419	Basal-like
chr3_124388850_124389780	1.63664	0.00126587	Classical		chr1_237238430_237238768	-3.14035	0.000374688	Basal-like
chr7_117284223_117285071	1.61895	0.00126659	Classical		chr1_170775953_170776597	-2.18213	0.000374785	Basal-like
chr17_33954293_33954527	2.2121	0.0012677	Classical		chr9_34069226_34075815	-1.34362	0.000374912	Basal-like
chr4_78479106_78481343	1.51525	0.0012695	Classical		chr3_9289042_9294938	-1.22831	0.000374944	Basal-like
chr12_121051636_121052070	2.09692	0.00127155	Classical		chr5_86366070_86366971	-1.75216	0.000375059	Basal-like
chr16_68544366_68546583	0.908309	0.00127355	Classical		chr5_119792883_119794135	-1.97337	0.000375219	Basal-like
chr8_107400436_107406444	1.19822	0.00127362	Classical		chr9_6505799_6506355	-1.88595	0.000375308	Basal-like
chr2_50819463_50821473	1.68445	0.00127438	Classical		chr22_28189806_28190612	-1.7522	0.000375525	Basal-like
chr4_82775079_82775805	1.98229	0.00127438	Classical		chr6_152125147_152127281	-1.65294	0.00037581	Basal-like
chr3_124729127_124729929	1.44213	0.00127581	Classical		chr4_53688588_53692872	-1.23881	0.000375899	Basal-like
chr15_37035076_37036025	1.70967	0.00127815	Classical		chr10_78142510_78143402	-1.94641	0.000375915	Basal-like
chr6_36477230_36483602	0.912034	0.00127839	Classical		chr11_3768777_3769156	-2.05197	0.000375915	Basal-like
chr9_27392456_27396696	1.61188	0.00127945	Classical		chr3_33259821_33260820	-1.91123	0.000375958	Basal-like
chr10_116263712_116272023	0.987658	0.00127945	Classical		chr11_8856111_8857692	-1.65348	0.000375997	Basal-like
chr14_22153818_22154539	2.38622	0.00127945	Classical		chr5_100162669_100163274	-2.40645	0.000376055	Basal-like
chr9_84332942_84335757	1.17058	0.00128034	Classical		chr16_80067998_80071433	-1.80367	0.000376085	Basal-like
chr4_87931070_87932799	0.864588	0.00128108	Classical		chr20_56074334_56075092	-1.32479	0.000376134	Basal-like
chr20_52964040_52964703	1.63102	0.00128179	Classical		chr20_34696929_34701826	-1.25087	0.000376333	Basal-like
chr6_107343342_107344117	1.44237	0.00128201	Classical		chr9_1508214_1513116	-1.87609	0.000376611	Basal-like
chr3_52433970_52435218	1.1701	0.00128358	Classical		chr7_22469443_22475735	-1.16591	0.000377115	Basal-like
chr18_42517803_42519056	1.68589	0.00128403	Classical		chr3_119021952_119022989	-1.97798	0.000377212	Basal-like
chr1_65602107_65603737	1.28958	0.00128498	Classical		chr5_116868852_116869553	-2.76628	0.000377224	Basal-like
chr15_66318276_66320918	1.4636	0.00128498	Classical		chr20_5576569_5577504	-1.84612	0.000377224	Basal-like
chr14_31427329_31428977	1.03619	0.00128529	Classical		chr9_113700_114810	-1.92162	0.000377333	Basal-like
chr11_79327874_79329027	1.64472	0.00128673	Classical		chr11_65775515_65784918	-1.37475	0.000377453	Basal-like
chr3_195285590_195287368	1.08751	0.00128853	Classical		chr14_90874643_90877981	-1.19021	0.000377641	Basal-like
chr20_51959554_51960533	1.44393	0.001289	Classical		chr5_149293640_149294011	-2.06678	0.000377851	Basal-like
chr4_141137823_141138972	1.49478	0.00128954	Classical		chr12_104716187_104717650	-1.57725	0.000378186	Basal-like
chr4_74808989_74811355	1.00365	0.00129017	Classical		chr20_733840_737153	-1.74483	0.00037835	Basal-like
chr10_44357347_44365700	1.43624	0.00129017	Classical		chr14_85876788_85878234	-1.73565	0.000378436	Basal-like
chr13_27521559_27524078	1.72455	0.00129059	Classical		chr2_159919718_159923410	-1.24037	0.000378715	Basal-like
chr6_150994687_150995315	1.32661	0.0012947	Classical		chr10_127706715_127708245	-2.10733	0.000378715	Basal-like
chr4_11216361_11216922	1.82502	0.00129564	Classical		chr12_67353898_67356183	-1.80147	0.000378927	Basal-like
chr8_54233668_54235339	1.44306	0.00129573	Classical		chr10_24636915_24641084	-1.62852	0.000379148	Basal-like
chr9_71583713_71584626	1.73117	0.00129587	Classical		chr14_90575872_90576398	-2.70368	0.000379189	Basal-like
chr2_211429225_211431871	1.86263	0.0012968	Classical		chr18_33965502_33966370	-2.12604	0.000379221	Basal-like
chr2_199562180_199563017	2.51674	0.00129738	Classical		chr14_77388838_77390081	-1.22131	0.000379423	Basal-like
chr13_78271002_78273290	1.16587	0.00129751	Classical		chr12_76229197_76232031	-1.30237	0.000379721	Basal-like
chr1_77692662_77693642	1.97788	0.00129813	Classical		chr3_181919304_181920905	-1.5949	0.000379977	Basal-like
chr8_81050884_81051570	1.26195	0.00129813	Classical		chr20_36660647_36663826	-0.880659	0.000380037	Basal-like
chr7_148136863_148137641	1.77328	0.0012989	Classical		chr7_157182199_157183329	-1.58068	0.000380077	Basal-like
chr6_36796023_36799391	1.25592	0.00129925	Classical		chr16_87165714_87167261	-1.73862	0.000380728	Basal-like
chr8_103529552_103529953	1.79823	0.00129928	Classical		chr20_45605393_45608754	-1.381	0.00038075	Basal-like
chr11_44631938_44639083	1.00431	0.00130005	Classical		chr4_87477682_87483047	-1.57466	0.000381147	Basal-like
chr12_121459874_121460363	1.63641	0.00130031	Classical		chr11_985316_987853	-1.32455	0.000381147	Basal-like
chr1_48399207_48400601	1.53665	0.00130055	Classical		chr14_100222808_100223817	-2.15366	0.000381168	Basal-like
chr1_192874198_192875315	1.68762	0.0013009	Classical		chr7_116149785_116153981	-1.08994	0.000381256	Basal-like
chr10_73446037_73447280	1.39305	0.00130127	Classical		chr12_46971506_46972685	-1.45951	0.000381521	Basal-like
chr11_111707695_111709239	1.59649	0.00130129	Classical		chr2_161331723_161332106	-2.10447	0.000381631	Basal-like
chr11_15692320_15692878	1.48657	0.00130221	Classical		chr5_86448104_86449422	-1.93214	0.000382075	Basal-like
chr11_17066991_17067926	1.40386	0.00130245	Classical		chr6_125216403_125217774	-1.98599	0.000382075	Basal-like
chr7_150500174_150500888	1.50843	0.00130257	Classical		chr10_12628305_12628710	-3.2105	0.000382075	Basal-like
chr6_109574002_109575306	1.30652	0.00130342	Classical		chr15_52089276_52089856	-1.96453	0.000382268	Basal-like
chr18_54751105_54757902	1.10022	0.00130342	Classical		chr5_73278662_73280170	-1.59806	0.000382277	Basal-like
chr17_10710839_10711473	1.89333	0.00130365	Classical		chr21_39648921_39652110	-1.73391	0.000382318	Basal-like
chr18_56719340_56724446	1.11993	0.00130428	Classical		chr12_107750917_107751866	-1.51048	0.000382519	Basal-like
chr8_76372889_76387716	1.47407	0.00130457	Classical		chr3_165827786_165828033	-3.18217	0.000382523	Basal-like
chr15_90882118_90883157	1.30009	0.00130478	Classical		chr5_56512969_56513585	-1.36875	0.000382523	Basal-like
chr6_47413726_47414829	1.42152	0.00130706	Classical		chr8_48325471_48326829	-1.60487	0.000382523	Basal-like
chr9_2247924_2248779	1.81733	0.00130706	Classical		chr20_23864108_23864821	-2.10499	0.000382523	Basal-like
chr1_58089010_58090257	2.34651	0.00130782	Classical		chr12_38545417_38552817	-1.28502	0.000382703	Basal-like
chr12_46542111_46542947	1.98007	0.00130824	Classical		chr12_25924394_25924645	-2.6665	0.000382716	Basal-like
chr2_176670627_176671148	2.07119	0.00130857	Classical		chr11_101588984_101593951	-1.76535	0.000382899	Basal-like
chr13_32557066_32559368	1.19728	0.0013086	Classical		chr14_61952135_61953262	-1.32619	0.000382913	Basal-like
chr22_47045526_47052614	1.0193	0.0013087	Classical		chr5_95554720_95556325	-1.64731	0.000382949	Basal-like
chr9_93490127_93490915	1.81602	0.00130871	Classical		chr16_81713645_81714453	-1.40591	0.000383401	Basal-like
chr9_110720535_110723322	1.32473	0.00130902	Classical		chr17_74440088_74444863	-1.1187	0.000383627	Basal-like
chr9_27274147_27274857	2.15761	0.00130945	Classical		chr18_21942940_21943868	-2.44242	0.000383641	Basal-like
chr10_59641112_59642575	1.54113	0.00130991	Classical		chr19_53685854_53687431	-1.97236	0.000383641	Basal-like
chr11_82766403_82766990	1.16155	0.00131	Classical		chr7_66643664_66644256	-2.09315	0.000383877	Basal-like
chr1_118219881_118220996	1.89652	0.00131034	Classical		chr20_10619617_10621506	-1.32666	0.000383922	Basal-like
chr1_48322827_48323440	2.04508	0.00131043	Classical		chr15_51717997_51720049	-1.63047	0.000383991	Basal-like
chr7_16827101_16830840	1.62578	0.00131098	Classical		chr9_85104212_85105250	-2.24454	0.000384043	Basal-like
chr5_145339088_145340426	1.03246	0.00131232	Classical		chr6_83120759_83121784	-1.71137	0.000384081	Basal-like
chr6_46951121_46953891	1.29256	0.00131237	Classical		chr21_44416835_44417286	-2.45481	0.000384081	Basal-like
chr17_71786731_71787628	1.5094	0.00131237	Classical		chr12_3185158_3187762	-1.05183	0.000384224	Basal-like
chr5_31707742_31711417	1.40431	0.00131271	Classical		chr16_79500637_79501286	-2.67028	0.000384224	Basal-like
chr1_22589316_22590385	1.43035	0.00131284	Classical		chr1_225948260_225952392	-1.58519	0.000384235	Basal-like
chr10_89787358_89788771	1.25892	0.00131326	Classical		chr8_103387248_103387723	-1.86281	0.000384259	Basal-like
chr12_71573511_71574258	2.14199	0.00131349	Classical		chr11_86045724_86046579	-1.82782	0.000384726	Basal-like
chr1_163765750_163766880	1.71703	0.00131435	Classical		chr17_62955917_62958012	-1.15839	0.000384818	Basal-like
chr1_38757605_38758362	1.99511	0.00131461	Classical		chr2_100194700_100197146	-1.51164	0.000385257	Basal-like
chr9_44847605_44849169	3.296	0.00131673	Classical		chr16_87636333_87637236	-1.59177	0.000385463	Basal-like
chr8_353762_354997	1.94559	0.00131716	Classical		chr19_38530228_38530667	-1.65386	0.000385463	Basal-like
chr11_36520922_36522149	1.33137	0.00131851	Classical		chr16_87874958_87876944	-1.22418	0.000385504	Basal-like
chr4_38515429_38517344	1.07306	0.00131943	Classical		chr14_21904685_21906621	-1.03404	0.000385538	Basal-like
chr3_185089782_185091000	1.41569	0.00131976	Classical		chr16_84177430_84179270	-1.11087	0.000385651	Basal-like
chr6_138861061_138862905	1.53817	0.00131976	Classical		chr13_25874580_25877465	-0.902264	0.000386013	Basal-like
chr18_19812858_19815760	1.87666	0.00132076	Classical		chr22_33012016_33012683	-1.70982	0.000386211	Basal-like
chr12_62524520_62525309	1.88675	0.00132277	Classical		chr19_49906141_49908048	-1.83318	0.000386217	Basal-like
chr2_106074271_106079104	0.885759	0.00132467	Classical		chr16_53738026_53738563	-0.966568	0.000386324	Basal-like
chr9_112120675_112122169	1.66389	0.00132477	Classical		chr13_24040205_24042236	-1.44269	0.00038646	Basal-like
chr2_193363429_193364334	1.36492	0.00132506	Classical		chr15_82385139_82386177	-2.01151	0.00038646	Basal-like
chr1_223980204_223984113	1.0825	0.00132508	Classical		chr4_7827771_7828276	-1.63818	0.000386512	Basal-like
chr11_94832259_94833033	1.8864	0.00132509	Classical		chr5_30501938_30502447	-2.62249	0.000386808	Basal-like
chr12_346135_346737	1.87133	0.00132849	Classical		chr5_130578862_130580190	-1.69483	0.000387202	Basal-like
chr10_98628783_98629559	1.22801	0.00132917	Classical		chr7_159010268_159010944	-2.1723	0.000387202	Basal-like
chr2_8749958_8751889	1.31153	0.00132923	Classical		chr16_84788219_84790445	-1.30338	0.000387277	Basal-like
chr9_94103017_94105731	1.08308	0.00132927	Classical		chr16_23502237_23502627	-2.13215	0.000387315	Basal-like
chr1_162323687_162325219	1.16704	0.00133039	Classical		chr19_58938819_58941391	-1.93653	0.000387625	Basal-like
chr7_141737871_141738515	1.62759	0.00133211	Classical		chr1_78806111_78806758	-2.09823	0.000387655	Basal-like
chr17_71895830_71899405	1.46237	0.00133222	Classical		chr3_59639434_59641558	-1.71188	0.000387655	Basal-like
chr15_68709932_68710699	1.87027	0.00133435	Classical		chr3_177499497_177500257	-1.61846	0.000388167	Basal-like
chr7_39667781_39668554	1.27664	0.00133465	Classical		chr16_66460031_66464178	-1.06414	0.000388199	Basal-like
chr3_160817710_160820307	1.35384	0.00133474	Classical		chr10_100052713_100056445	-1.55776	0.000388657	Basal-like
chr22_21192853_21199438	1.13461	0.00133515	Classical		chr21_19066514_19067778	-2.8438	0.000388821	Basal-like
chr11_56299814_56301610	2.21929	0.00133535	Classical		chr5_159657679_159658189	-1.74087	0.000389282	Basal-like
chr3_42821292_42821975	1.71831	0.00133583	Classical		chr1_96836621_96836987	-2.02353	0.000389344	Basal-like
chr10_112571790_112573839	1.20207	0.00133674	Classical		chr16_81642721_81644692	-1.07	0.000389344	Basal-like
chr6_157383123_157384745	1.21398	0.00133842	Classical		chr14_75089176_75089673	-1.86974	0.000389613	Basal-like
chr1_45467889_45469518	1.02137	0.00133872	Classical		chr1_151739489_151742815	-1.61255	0.000389979	Basal-like
chr2_101501043_101501702	1.29806	0.00133902	Classical		chr15_74427207_74430323	-1.61763	0.000390096	Basal-like
chr19_32841195_32842931	1.15527	0.00134203	Classical		chr7_640713_645841	-1.4586	0.000390135	Basal-like
chr4_110695973_110697270	2.37367	0.00134608	Classical		chr17_56169520_56170390	-1.50098	0.000390181	Basal-like
chr2_70036342_70037897	1.0731	0.00134638	Classical		chr20_11239927_11243727	-1.40512	0.000390201	Basal-like
chr10_119109008_119109262	1.84199	0.00134727	Classical		chr20_46652137_46656050	-1.45385	0.000390257	Basal-like
chr6_85349427_85358290	1.22988	0.0013486	Classical		chr15_40746035_40749271	-1.00808	0.000390291	Basal-like
chr2_228488233_228489037	1.40314	0.00134869	Classical		chr9_102070607_102071578	-2.28059	0.000390315	Basal-like
chr18_43028496_43028986	2.56967	0.00134881	Classical		chr7_126340737_126341646	-2.05229	0.000390485	Basal-like
chr13_32161054_32161423	2.73447	0.0013496	Classical		chr18_73336242_73336836	-4.22684	0.000390611	Basal-like
chr1_114416520_114416990	1.44569	0.00135079	Classical		chr14_77964558_77966739	-1.08107	0.000390969	Basal-like
chr5_58874557_58875797	1.63374	0.00135079	Classical		chr4_156447569_156448519	-2.08888	0.000391007	Basal-like
chr10_29106718_29107811	1.91984	0.00135079	Classical		chr10_71083202_71084582	-1.04895	0.000391531	Basal-like
chr5_58217593_58219048	1.91964	0.00135081	Classical		chr17_57241359_57243152	-1.07105	0.000391784	Basal-like
chr8_68022487_68023070	1.714	0.00135081	Classical		chr10_75940036_75940637	-1.89894	0.000392031	Basal-like
chr1_230378519_230381198	1.46635	0.00135195	Classical		chr2_62553511_62563408	-1.62911	0.000392248	Basal-like
chr8_124742771_124743593	1.3716	0.00135244	Classical		chr1_214560390_214562671	-1.22062	0.000392398	Basal-like
chr15_93192319_93192880	1.93363	0.00135255	Classical		chr3_24005372_24006233	-1.53071	0.000392495	Basal-like
chr11_80040909_80041442	1.29255	0.00135372	Classical		chr9_41811715_41812342	-2.59666	0.000392566	Basal-like
chr1_204340347_204342516	1.12642	0.00135435	Classical		chr3_40840850_40843372	-1.46387	0.000392893	Basal-like
chr1_200098550_200099743	1.24169	0.00135461	Classical		chr13_88329841_88330621	-1.75127	0.000392932	Basal-like
chr3_59562363_59564923	1.44781	0.0013548	Classical		chr16_84026270_84029243	-1.24343	0.000393036	Basal-like
chr1_2882589_2883263	1.80624	0.00135509	Classical		chr20_51040280_51043279	-1.58273	0.000393243	Basal-like
chr13_75919157_75920010	1.45455	0.00135583	Classical		chr10_124219111_124222772	-1.31915	0.000393687	Basal-like
chr6_107928540_107930167	1.45076	0.00135605	Classical		chr16_90170729_90172468	-1.88453	0.000393687	Basal-like
chr12_74978578_74981123	1.66792	0.00135673	Classical		chr5_163429463_163430273	-2.20299	0.000394057	Basal-like
chr5_68378911_68379350	1.82389	0.00135783	Classical		chr21_46281262_46283104	-1.29283	0.000394057	Basal-like
chr6_134269171_134270402	2.01926	0.00136004	Classical		chr12_89623953_89633573	-1.07118	0.000394556	Basal-like
chr10_123772133_123773501	1.30984	0.00136056	Classical		chr4_154087564_154089118	-1.84121	0.000394595	Basal-like
chr6_40862878_40863454	1.25656	0.0013606	Classical		chr15_89901822_89903639	-1.6372	0.000394713	Basal-like
chr16_74061354_74067337	1.2354	0.00136096	Classical		chr4_155449964_155450946	-2.2755	0.000395031	Basal-like
chr6_133009933_133010949	1.40594	0.00136234	Classical		chr2_221036663_221037095	-1.57316	0.000395087	Basal-like
chr1_156495686_156496504	1.43664	0.00136284	Classical		chr10_102044806_102048175	-0.910119	0.000395087	Basal-like
chr6_44138429_44139189	1.30033	0.00136345	Classical		chr15_98578405_98579090	-2.28686	0.000395448	Basal-like
chr17_64681505_64682881	1.11365	0.00136354	Classical		chr1_198430544_198430855	-2.38584	0.000395538	Basal-like
chr11_74193876_74194669	1.9586	0.00136436	Classical		chr2_27291945_27296475	-0.614476	0.000395561	Basal-like
chr11_88258139_88259709	1.59415	0.00136651	Classical		chr22_33211783_33212389	-1.72838	0.000395563	Basal-like
chr13_35282437_35283170	1.52422	0.00136659	Classical		chr8_69635304_69636332	-2.97007	0.000395726	Basal-like
chr8_41814144_41815600	1.28941	0.00136707	Classical		chr10_120761583_120762640	-1.51168	0.000395765	Basal-like
chr19_33393482_33394568	1.65206	0.00136707	Classical		chr10_49195553_49203562	-1.46878	0.00039577	Basal-like
chr15_91363847_91369271	1.43968	0.00136819	Classical		chr3_58192056_58193216	-1.46884	0.000395796	Basal-like
chr2_134826461_134827416	1.71754	0.00136843	Classical		chr9_127609465_127610305	-1.75574	0.00039592	Basal-like
chr15_64091981_64092524	2.05565	0.00136881	Classical		chr12_104989063_104991238	-1.53549	0.000395989	Basal-like
chr12_41474061_41474978	2.11395	0.00137141	Classical		chr12_121376542_121379511	-1.3913	0.000396305	Basal-like
chr20_20420906_20421409	1.56493	0.00137276	Classical		chr19_47376303_47378689	-1.65174	0.000396341	Basal-like
chr6_16209838_16210628	2.04499	0.00137304	Classical		chr8_26120666_26126555	-1.24356	0.000396503	Basal-like
chr14_25445947_25446466	1.98124	0.00137311	Classical		chr4_15175331_15176915	-2.11043	0.000396569	Basal-like
chr13_76369738_76378516	0.936342	0.00137394	Classical		chr11_120016190_120020468	-1.21414	0.000396637	Basal-like
chr15_45526131_45526876	1.81935	0.00137394	Classical		chr16_56848180_56848879	-1.91807	0.000396672	Basal-like
chr8_137306779_137310361	1.81099	0.00137453	Classical		chr2_209675996_209677785	-2.01008	0.000396766	Basal-like
chr12_7939825_7942659	1.73505	0.00137544	Classical		chr3_186900148_186901118	-1.72131	0.000396772	Basal-like
chr13_98299851_98300573	2.57515	0.00137554	Classical		chr20_60757232_60759981	-0.838208	0.000397225	Basal-like
chr11_72122105_72124356	1.24366	0.0013757	Classical		chr17_32580083_32582849	-1.87553	0.00039758	Basal-like
chr17_10658141_10658917	1.36147	0.00137583	Classical		chr18_52635813_52636498	-1.63432	0.00039758	Basal-like
chr9_71700902_71701641	1.25817	0.00137665	Classical		chr1_62784037_62784995	-1.44203	0.000397628	Basal-like
chr3_170900303_170901096	1.28578	0.0013768	Classical		chr1_2372394_2374819	-1.27708	0.000397705	Basal-like
chr3_5417461_5419603	1.23925	0.00137883	Classical		chr2_131651039_131652915	-1.40413	0.000397759	Basal-like
chr3_158894897_158895470	1.5729	0.00138126	Classical		chr17_37191601_37192958	-1.54647	0.00039779	Basal-like
chr2_96054735_96057975	1.22415	0.00138138	Classical		chr12_111471513_111473556	-1.6099	0.000397905	Basal-like
chr15_61986589_61987278	2.69865	0.00138465	Classical		chr22_27054154_27054997	-1.45783	0.000397952	Basal-like
chr5_73799564_73800550	1.48514	0.0013849	Classical		chr10_35097898_35098692	-1.30271	0.000398219	Basal-like
chr17_41353906_41356221	1.319	0.0013849	Classical		chr8_116392526_116392942	-2.37307	0.000398386	Basal-like
chr5_75526358_75526614	3.33061	0.00138497	Classical		chr7_100754278_100756570	-1.33565	0.000398454	Basal-like
chr10_88350908_88353787	1.02292	0.00138505	Classical		chr9_13978639_13979561	-1.86459	0.000398457	Basal-like
chr18_3087135_3088777	1.29737	0.00138505	Classical		chr4_169914218_169916756	-1.34507	0.000399227	Basal-like
chr9_117156817_117158382	1.18576	0.00138574	Classical		chr2_62113775_62117696	-0.808265	0.000399363	Basal-like
chr11_15624953_15625333	1.99676	0.00138742	Classical		chr3_170462870_170463173	-2.65892	0.000399363	Basal-like
chr15_36935978_36937248	1.19146	0.00138742	Classical		chr7_18466654_18467415	-1.69397	0.000399363	Basal-like
chr14_91441397_91442415	1.61029	0.00138854	Classical		chr8_34886910_34888312	-2.61865	0.000399363	Basal-like
chr15_71953812_71954058	2.15976	0.00138903	Classical		chr10_51488800_51489887	-1.08772	0.000399363	Basal-like
chr11_86860075_86861498	1.6502	0.00139072	Classical		chr12_15039684_15040194	-2.02894	0.000399363	Basal-like
chr6_125627944_125628480	1.86806	0.00139079	Classical		chr11_113422811_113424101	-1.94208	0.000399478	Basal-like
chr17_41846156_41848390	1.08975	0.00139195	Classical		chr15_99555908_99561710	-1.134	0.000399564	Basal-like
chr13_113759499_113760825	1.61115	0.00139435	Classical		chr9_87582816_87584068	-1.20093	0.000399564	Basal-like
chr1_116721683_116722391	1.76616	0.00139441	Classical		chr16_15975475_15976357	-1.62819	0.000399645	Basal-like
chr1_151678490_151680315	1.02809	0.00139495	Classical		chr11_19743638_19748323	-1.4234	0.000399664	Basal-like
chr2_216941683_216943434	1.37428	0.00139539	Classical		chr3_98590992_98591853	-2.23376	0.000399714	Basal-like
chr3_182833220_182834609	1.169	0.00139637	Classical		chr10_17332660_17334168	-2.08577	0.000399754	Basal-like
chr10_83624320_83630297	1.91096	0.00139654	Classical		chr10_21389981_21390893	-2.05771	0.000399816	Basal-like
chr9_107977224_107980096	1.16264	0.0013977	Classical		chr5_145581026_145584834	-0.832173	0.000400054	Basal-like
chr21_38417294_38421802	1.14673	0.00139808	Classical		chr16_4231415_4235041	-0.915079	0.000400117	Basal-like
chr11_15717048_15718603	1.40301	0.00139845	Classical		chr9_123175604_123176350	-1.71798	0.000400294	Basal-like
chr15_63458911_63460375	1.40678	0.00139845	Classical		chr6_21751826_21755268	-1.49333	0.00040062	Basal-like
chr2_194423376_194424503	2.41937	0.00139893	Classical		chr10_94896454_94897546	-1.33742	0.00040062	Basal-like
chr11_18789773_18792969	1.2845	0.00139928	Classical		chr22_31235554_31240952	-1.72708	0.000400676	Basal-like
chr2_23434413_23434900	2.3052	0.00140074	Classical		chr2_242832247_242838998	-1.29532	0.000400744	Basal-like
chr4_16059135_16061296	1.26958	0.00140074	Classical		chr5_133587754_133588416	-1.66189	0.000400744	Basal-like
chr10_101095912_101100048	1.25638	0.00140302	Classical		chr12_110253080_110263115	-1.42813	0.000400744	Basal-like
chr16_49916230_49919397	1.56324	0.00140383	Classical		chr5_112214824_112215537	-1.24601	0.000401004	Basal-like
chr4_40445953_40446912	1.09051	0.00140439	Classical		chr11_110207862_110208561	-1.92513	0.000401103	Basal-like
chr5_71250179_71251774	1.4323	0.00140559	Classical		chr2_198504660_198506529	-1.98039	0.000401475	Basal-like
chr1_118131114_118135449	1.52247	0.00140614	Classical		chr2_25012714_25017742	-0.841675	0.000401758	Basal-like
chr11_71410403_71411254	2.08836	0.00140673	Classical		chr9_129232558_129233024	-1.88924	0.000401924	Basal-like
chr17_78646262_78646563	1.96055	0.00140765	Classical		chr11_61278535_61282988	-1.40305	0.000402111	Basal-like
chr6_145126522_145127010	1.72443	0.00140809	Classical		chr2_95957894_95959862	-1.50113	0.000402125	Basal-like
chr17_26939144_26940006	1.2629	0.00141023	Classical		chr13_21649076_21650392	-1.38477	0.000402313	Basal-like
chr1_78567560_78568990	1.18267	0.00141047	Classical		chr17_80942081_80944977	-1.64481	0.000402414	Basal-like
chr18_10264671_10267242	1.83952	0.00141064	Classical		chr20_35219105_35220592	-1.60555	0.000402445	Basal-like
chr1_68017282_68019307	0.976636	0.00141235	Classical		chr7_107045421_107046525	-1.34871	0.000402609	Basal-like
chr7_156356902_156357465	2.2048	0.0014126	Classical		chr10_70807142_70808354	-1.39272	0.000402609	Basal-like
chr5_36138868_36139365	2.28195	0.00141323	Classical		chr4_153901642_153904900	-1.50961	0.000402654	Basal-like
chr11_100606238_100607449	1.27876	0.00141452	Classical		chr3_32469331_32470630	-1.35086	0.000402916	Basal-like
chr6_89418802_89419204	2.45711	0.00141479	Classical		chr18_49140960_49142184	-2.15407	0.000402916	Basal-like
chr14_104218673_104219518	1.27482	0.0014149	Classical		chr1_10697199_10698832	-1.28462	0.000402954	Basal-like
chr7_29182923_29184267	1.53993	0.00141544	Classical		chr16_68571177_68574219	-0.861112	0.000402954	Basal-like
chr7_77034572_77035193	1.4424	0.00141544	Classical		chr11_68842227_68842912	-1.98388	0.000403	Basal-like
chr10_101088463_101090448	1.21282	0.001416	Classical		chr17_20903183_20904270	-1.75399	0.000403168	Basal-like
chr14_78110953_78112883	1.45149	0.00141757	Classical		chr7_74171164_74171708	-2.02089	0.000403457	Basal-like
chr11_72335499_72337866	1.20772	0.00141809	Classical		chr2_62727221_62731263	-1.28942	0.000403537	Basal-like
chr20_43084126_43087643	1.38127	0.00142018	Classical		chr2_218234762_218235125	-2.39408	0.000403762	Basal-like
chr1_48335069_48343140	1.52038	0.00142024	Classical		chr1_88806617_88808034	-2.27072	0.000403784	Basal-like
chr1_20581770_20583705	1.36811	0.00142049	Classical		chr12_100517939_100518487	-2.33926	0.00040434	Basal-like
chr5_35172108_35172846	2.49437	0.00142063	Classical		chr3_52703699_52706402	-1.24886	0.000404503	Basal-like
chr1_3141943_3143054	1.52297	0.00142131	Classical		chr9_99004474_99005637	-1.91814	0.000404777	Basal-like
chr15_40882230_40885414	0.938271	0.00142131	Classical		chr17_30185074_30186609	-0.931213	0.000405101	Basal-like
chr3_188153473_188154151	1.543	0.00142149	Classical		chr15_39668189_39668518	-2.13012	0.000405142	Basal-like
chr19_4283032_4285695	1.61708	0.00142199	Classical		chr20_46330858_46331518	-1.7214	0.000405198	Basal-like
chr19_42151161_42156146	1.30836	0.00142494	Classical		chr9_81282423_81283346	-1.8724	0.000405388	Basal-like
chr17_26644281_26654624	0.910236	0.00142496	Classical		chr8_22576103_22577480	-1.40681	0.000405492	Basal-like
chr10_123178300_123179105	1.30804	0.00142527	Classical		chr1_64934837_64938106	-0.944404	0.000405718	Basal-like
chr9_130970787_130975257	1.09797	0.00142536	Classical		chr11_62165703_62170399	-1.30336	0.000405769	Basal-like
chr5_168056825_168059060	1.78192	0.00142682	Classical		chr12_122074902_122075875	-1.4662	0.000406124	Basal-like
chr10_149787_151695	1.7505	0.00142703	Classical		chr10_71113037_71113650	-1.57876	0.000406172	Basal-like
chr2_96754513_96760144	1.09941	0.00142759	Classical		chr11_11332785_11338267	-1.7376	0.000406213	Basal-like
chr14_103685357_103689060	0.981806	0.00143021	Classical		chr9_119628246_119634407	-1.68235	0.000406222	Basal-like
chr14_69707995_69708357	2.62373	0.00143036	Classical		chr3_102095618_102096050	-2.98742	0.000406457	Basal-like
chr7_1914008_1916164	1.12444	0.00143171	Classical		chr5_180586560_180587747	-1.42184	0.000406506	Basal-like
chr11_76235736_76236104	1.30916	0.00143243	Classical		chr18_32996112_32996784	-2.11953	0.000406506	Basal-like
chr2_188021161_188021796	1.88882	0.00143291	Classical		chr11_3837234_3839156	-1.18871	0.00040686	Basal-like
chr2_113495529_113496364	1.08327	0.00143449	Classical		chr8_104271250_104272532	-1.52295	0.000407051	Basal-like
chr17_57366239_57369716	1.34676	0.00143459	Classical		chr10_112135372_112137110	-1.21034	0.000407464	Basal-like
chr4_71489150_71490266	1.51444	0.00143613	Classical		chr8_125922873_125926696	-1.39947	0.000407522	Basal-like
chr11_110312615_110313169	1.62585	0.0014362	Classical		chr10_120941161_120942356	-1.71884	0.000407623	Basal-like
chr1_184403132_184404168	1.24	0.00143735	Classical		chr17_62288099_62290007	-1.46247	0.000407623	Basal-like
chr8_21801092_21802258	1.95669	0.00143864	Classical		chr6_21732276_21732854	-1.90942	0.000408147	Basal-like
chr8_82227441_82228229	1.96408	0.00143911	Classical		chr16_10874235_10878359	-1.4861	0.000408147	Basal-like
chr3_46620610_46622142	1.19892	0.00143928	Classical		chr2_217640031_217641881	-1.90341	0.000408229	Basal-like
chr18_24337078_24338428	1.36185	0.00143958	Classical		chr17_9587694_9588980	-1.90495	0.000408229	Basal-like
chr3_49952789_49953653	1.43303	0.00144032	Classical		chr1_65895681_65896816	-1.62313	0.000408269	Basal-like
chr17_72364667_72366854	1.26653	0.00144052	Classical		chr2_1821513_1821856	-2.90797	0.000408297	Basal-like
chr9_74121075_74124616	1.55117	0.00144054	Classical		chr15_29561114_29562799	-0.846009	0.000408568	Basal-like
chr3_12306021_12307357	1.43157	0.00144075	Classical		chr1_2250068_2255621	-1.35045	0.000408881	Basal-like
chr2_8287528_8290165	1.18118	0.00144099	Classical		chr1_44233383_44234183	-1.71657	0.000409054	Basal-like
chr15_74955050_74955876	1.44593	0.00144235	Classical		chr8_104277791_104281167	-1.52852	0.00040928	Basal-like
chr12_15326924_15329595	1.44842	0.00144255	Classical		chr12_88150226_88150970	-2.15676	0.000409676	Basal-like
chr10_98328503_98329168	1.3793	0.00144465	Classical		chr12_64565772_64567682	-1.08538	0.000410193	Basal-like
chr9_96094067_96094727	1.6967	0.00144651	Classical		chr16_16021000_16024428	-1.22959	0.000410252	Basal-like
chr6_52593734_52594819	1.49405	0.00144688	Classical		chr12_76219788_76221388	-1.41388	0.000410689	Basal-like
chr17_4145122_4146030	1.48472	0.00144868	Classical		chr4_87475836_87476739	-1.83077	0.000411093	Basal-like
chr4_108775762_108776753	1.45002	0.00144977	Classical		chr11_102090546_102101145	-1.07997	0.000411254	Basal-like
chr2_196507929_196510082	1.26931	0.00145115	Classical		chr19_39768673_39769309	-1.62112	0.000411254	Basal-like
chr22_46517117_46525839	0.999784	0.00145235	Classical		chr10_92178935_92179456	-2.3501	0.000411332	Basal-like
chr6_168075209_168079954	1.41619	0.00145286	Classical		chr4_513793_515030	-2.26773	0.000411513	Basal-like
chr10_134649387_134655863	1.43744	0.00145447	Classical		chr2_239892440_239893582	-1.42011	0.000411555	Basal-like
chr8_8516691_8517549	1.68538	0.00145455	Classical		chr16_675667_681826	-0.998418	0.000411951	Basal-like
chr11_91505457_91505870	1.91408	0.00145484	Classical		chr8_106415265_106416303	-2.37595	0.000412127	Basal-like
chr1_165253790_165255700	1.61448	0.00145485	Classical		chr7_55128375_55135883	-1.08624	0.000412257	Basal-like
chr16_68430801_68432067	0.905999	0.00145569	Classical		chr12_121198463_121199433	-1.60777	0.000412768	Basal-like
chr1_116953776_116954822	1.45013	0.0014582	Classical		chr5_35892072_35892675	-2.80988	0.000412795	Basal-like
chr10_73426219_73427191	1.27276	0.00145829	Classical		chr10_80704128_80704778	-1.96388	0.000412795	Basal-like
chr4_48604334_48607419	1.0601	0.00145911	Classical		chr17_36615715_36624596	-1.0956	0.000412882	Basal-like
chr6_137967052_137967448	1.52381	0.00145936	Classical		chr3_101629815_101633770	-1.25681	0.000412934	Basal-like
chr13_41578297_41579917	1.12116	0.00146009	Classical		chr2_177446323_177449507	-1.8093	0.000412945	Basal-like
chr11_75873722_75874525	1.49388	0.00146159	Classical		chr2_46377698_46379055	-1.4277	0.000413076	Basal-like
chr7_78865998_78866779	1.70754	0.0014634	Classical		chr10_92695287_92695608	-2.16423	0.00041312	Basal-like
chr15_70357626_70358736	1.26472	0.00146398	Classical		chr8_134218779_134219273	-1.56638	0.000413154	Basal-like
chr11_27368356_27369788	1.37935	0.00146475	Classical		chr9_113679781_113684592	-1.7743	0.000413166	Basal-like
chr13_44677560_44687105	1.16366	0.00146645	Classical		chr11_398687_399289	-1.14804	0.000413219	Basal-like
chr22_21227090_21228758	1.22243	0.00146709	Classical		chr14_37916985_37917487	-1.92026	0.00041325	Basal-like
chr21_39290332_39293084	1.59807	0.0014699	Classical		chr15_72494562_72496994	-1.11726	0.000413291	Basal-like
chr5_122918766_122919679	1.38207	0.0014699	Classical		chr17_46588757_46589774	-1.39149	0.00041335	Basal-like
chr16_82114746_82115899	1.06141	0.0014699	Classical		chr17_66409388_66410278	-1.36896	0.000413416	Basal-like
chr14_92161638_92162472	1.54203	0.00146993	Classical		chr3_50675557_50676591	-1.41702	0.000413931	Basal-like
chr4_98060731_98061122	3.0815	0.0014706	Classical		chr5_133076869_133078487	-1.65687	0.00041397	Basal-like
chr3_126857673_126858066	1.27447	0.00147072	Classical		chr2_235343708_235347905	-1.16598	0.000414174	Basal-like
chr20_31860140_31866228	1.48744	0.00147089	Classical		chr16_85100501_85102383	-1.43377	0.000414189	Basal-like
chr8_82209477_82210290	1.66266	0.00147147	Classical		chr6_33521218_33522541	-1.72903	0.000414324	Basal-like
chr13_43111166_43113953	1.50963	0.00147307	Classical		chr1_91965573_91968375	-1.07944	0.000414373	Basal-like
chr9_20582513_20582980	1.73713	0.00147341	Classical		chr10_43457409_43458348	-1.44003	0.000414423	Basal-like
chr18_56124164_56124870	1.63274	0.00147341	Classical		chr12_49875026_49878248	-1.20254	0.000414694	Basal-like
chr10_30357482_30358290	1.66077	0.00147385	Classical		chr20_6975447_6977316	-2.16782	0.00041494	Basal-like
chr4_102204784_102205570	1.51037	0.00147439	Classical		chr17_59401097_59401926	-1.71937	0.000415451	Basal-like
chr5_64196758_64197318	1.80356	0.00147518	Classical		chr7_111593146_111593578	-1.9521	0.000415461	Basal-like
chr4_149778127_149779439	1.32321	0.00147551	Classical		chr9_127314099_127315684	-1.55127	0.000415461	Basal-like
chr3_14930629_14932070	1.624	0.00147561	Classical		chr12_80541335_80546638	-1.23273	0.000415461	Basal-like
chr2_173213899_173217322	0.9414	0.0014775	Classical		chr12_111325469_111325932	-1.34471	0.000415499	Basal-like
chr6_147205156_147205924	1.72783	0.00148206	Classical		chr2_38694372_38694745	-2.029	0.000415546	Basal-like
chr20_58206890_58208724	1.90837	0.00148298	Classical		chr1_9502897_9504917	-1.25258	0.00041557	Basal-like
chr10_61438393_61439807	1.3316	0.00148331	Classical		chr8_98542110_98543252	-1.86778	0.000416149	Basal-like
chr10_74404458_74406700	1.32623	0.00148361	Classical		chr3_177552019_177553089	-1.40467	0.000416398	Basal-like
chr11_17166364_17166882	1.56581	0.00148385	Classical		chr12_115592745_115593434	-2.49886	0.000416623	Basal-like
chr8_127748201_127748614	1.71082	0.00148402	Classical		chr14_29038132_29038779	-2.85321	0.00041687	Basal-like
chr13_97815147_97818035	1.20731	0.0014851	Classical		chr4_160346475_160347611	-2.20553	0.000417667	Basal-like
chr1_120342040_120342825	1.38682	0.00148546	Classical		chr20_60708081_60709144	-1.21894	0.000417905	Basal-like
chr9_47184904_47185440	1.83842	0.00148574	Classical		chr11_72945526_72954903	-1.06811	0.000417908	Basal-like
chr20_30846861_30847822	1.23216	0.00148574	Classical		chr10_101152531_101159774	-1.2656	0.000418014	Basal-like
chr1_24239748_24241058	1.15445	0.00148581	Classical		chr3_96952695_96954431	-1.85855	0.000418424	Basal-like
chr5_67475523_67476160	1.76235	0.00148603	Classical		chr17_62061089_62062594	-1.08351	0.000418424	Basal-like
chr11_6490369_6491014	1.20554	0.00148628	Classical		chr16_2171605_2178077	-1.25876	0.000418971	Basal-like
chr3_133650409_133651137	1.31986	0.00148891	Classical		chr20_48476332_48478412	-1.23665	0.000419435	Basal-like
chr4_23877152_23879219	1.56518	0.00148932	Classical		chr3_102008711_102009428	-2.34561	0.000419486	Basal-like
chr19_46745272_46746304	1.95739	0.00149035	Classical		chr7_396506_402102	-1.6518	0.000419862	Basal-like
chr7_50562353_50563022	1.48318	0.00149063	Classical		chr16_71336890_71337611	-1.75487	0.000420508	Basal-like
chr1_212078143_212078746	1.65149	0.0014916	Classical		chr5_86364423_86364725	-2.55695	0.000420582	Basal-like
chr8_119952047_119953777	1.32706	0.00149163	Classical		chr16_49005121_49005611	-2.81497	0.000420881	Basal-like
chr1_246425067_246425634	1.45648	0.00149554	Classical		chr19_32044528_32045153	-2.72895	0.000420881	Basal-like
chr9_80187984_80188519	1.68819	0.00149754	Classical		chr20_54965094_54969018	-0.860816	0.000420881	Basal-like
chr2_238427805_238429168	1.37357	0.00150007	Classical		chr1_219833469_219834484	-2.31562	0.000420892	Basal-like
chr12_85835827_85836415	1.74009	0.0015007	Classical		chr4_38989128_38991965	-1.20357	0.000421036	Basal-like
chr1_151936669_151937885	0.940427	0.00150109	Classical		chr12_96252074_96252569	-1.36182	0.000421083	Basal-like
chr1_60354658_60355398	1.68379	0.00150147	Classical		chr2_54709929_54711419	-1.55199	0.00042142	Basal-like
chr3_59842444_59843536	1.58968	0.00150192	Classical		chr2_28902268_28904583	-1.11932	0.000421435	Basal-like
chr5_131581489_131582180	1.64452	0.00150202	Classical		chr21_31515294_31516282	-2.46409	0.000421799	Basal-like
chr5_52180830_52181361	1.57612	0.00150437	Classical		chr2_23907479_23909039	-1.66821	0.000422249	Basal-like
chr12_74981333_74982979	1.53983	0.00150461	Classical		chr2_30186838_30189145	-1.60031	0.000422254	Basal-like
chr13_114772447_114773521	1.21818	0.00150573	Classical		chr7_134887599_134889457	-1.76205	0.000422412	Basal-like
chr11_7669216_7669930	1.64611	0.0015073	Classical		chr10_13830008_13831070	-1.60268	0.000422787	Basal-like
chr18_20756431_20760041	1.38182	0.00150917	Classical		chr9_127176096_127178399	-1.04058	0.000422797	Basal-like
chr8_37871084_37871872	2.09145	0.00151193	Classical		chr3_183145719_183146840	-1.47313	0.000422914	Basal-like
chr2_70030899_70032178	1.01583	0.00151294	Classical		chr8_61435703_61436877	-1.3178	0.000422914	Basal-like
chr7_121047779_121048572	1.35343	0.00151448	Classical		chr4_57950718_57951230	-2.2137	0.000423129	Basal-like
chr1_64185374_64186139	1.60626	0.00151581	Classical		chr8_89249285_89249989	-2.56294	0.000423373	Basal-like
chr1_208862531_208863598	2.43845	0.00151606	Classical		chr16_87216807_87218500	-1.59283	0.000423946	Basal-like
chr4_4081529_4081963	2.30362	0.00151678	Classical		chr2_177359464_177361784	-1.28265	0.00042432	Basal-like
chr18_55950322_55957352	1.0341	0.00152202	Classical		chr9_128274097_128277339	-1.05019	0.00042432	Basal-like
chr5_124125707_124126638	1.54533	0.00152207	Classical		chr14_35136039_35136819	-1.75908	0.00042432	Basal-like
chr1_88371542_88372891	1.53408	0.00152243	Classical		chr1_17584624_17586258	-1.40558	0.000424424	Basal-like
chr3_33297727_33298406	2.10596	0.00152243	Classical		chr9_133806070_133810428	-1.28695	0.000424497	Basal-like
chr16_3744569_3747001	1.19754	0.00152283	Classical		chr5_54902633_54904177	-1.05094	0.000424625	Basal-like
chr16_74505664_74506398	1.29897	0.00152381	Classical		chr9_16520278_16521188	-2.8215	0.000424849	Basal-like
chr7_158298680_158302869	1.2153	0.0015245	Classical		chr4_74566603_74578451	-1.29757	0.00042506	Basal-like
chr18_21506502_21508275	1.81311	0.00152464	Classical		chr1_118369414_118369910	-1.61107	0.000425255	Basal-like
chr14_63988584_63993822	1.00235	0.00152517	Classical		chr13_100083737_100087445	-1.07711	0.000425255	Basal-like
chr16_14642426_14644098	1.03418	0.00152707	Classical		chr4_61959664_61961788	-1.77426	0.000425274	Basal-like
chr3_63486269_63487031	2.43236	0.00152798	Classical		chr5_150529812_150531354	-1.57667	0.000425274	Basal-like
chr1_181602067_181603025	2.13035	0.00152865	Classical		chr3_48441022_48441714	-1.40489	0.000425292	Basal-like
chr1_10762413_10765891	1.15993	0.00152993	Classical		chr1_150563509_150565998	-1.27863	0.000425305	Basal-like
chr13_41467303_41471940	1.24378	0.00153015	Classical		chr3_177534011_177537271	-1.24667	0.000425305	Basal-like
chr3_110347842_110348645	1.34859	0.00153065	Classical		chr3_124771468_124772068	-1.49552	0.000425471	Basal-like
chr8_8772634_8777757	1.18922	0.00153076	Classical		chr2_33359731_33360298	-1.75325	0.000425597	Basal-like
chr4_129506295_129507930	1.5894	0.00153099	Classical		chr22_46940976_46946591	-1.1318	0.000425858	Basal-like
chr1_113834537_113835231	1.66622	0.00153167	Classical		chr2_23824519_23825067	-2.15042	0.000426349	Basal-like
chr8_8918753_8923185	1.17945	0.0015328	Classical		chr19_39674362_39676008	-1.33637	0.000426395	Basal-like
chr16_86017161_86018994	1.06457	0.00153364	Classical		chr20_60723488_60724899	-1.23527	0.000426456	Basal-like
chr14_57962485_57964556	1.4572	0.00153488	Classical		chr7_127752124_127753231	-1.64571	0.000426616	Basal-like
chr2_208725356_208726593	1.41581	0.00153534	Classical		chr6_143732589_143733148	-1.9927	0.000427194	Basal-like
chr4_716723_720092	1.23358	0.00153535	Classical		chr10_25111111_25113669	-1.32986	0.000427344	Basal-like
chr6_110885936_110891028	1.36554	0.00153564	Classical		chr10_30246560_30246972	-2.19962	0.000427413	Basal-like
chr5_134676898_134679641	1.30212	0.00153724	Classical		chr22_42830020_42830996	-1.47475	0.000427428	Basal-like
chr5_71907646_71908872	1.24942	0.00153729	Classical		chr4_83787142_83788391	-1.19044	0.000427508	Basal-like
chr21_37324822_37328039	1.08736	0.00153734	Classical		chr11_13280567_13286602	-0.986389	0.00042801	Basal-like
chr1_111066649_111067906	1.27899	0.0015377	Classical		chr2_1799899_1801557	-1.60629	0.00042815	Basal-like
chr4_79096171_79100112	1.21999	0.00153794	Classical		chr4_95459554_95467731	-0.959767	0.000428758	Basal-like
chr10_73362040_73364953	1.10819	0.00153862	Classical		chr4_123505915_123506511	-2.83401	0.000428841	Basal-like
chr3_34051140_34053582	1.10004	0.00153864	Classical		chr22_39807846_39812509	-1.52819	0.000428841	Basal-like
chr18_46241794_46242763	1.53643	0.00153864	Classical		chr4_189356657_189358185	-2.21161	0.000429046	Basal-like
chr15_62426557_62430515	1.32103	0.00153976	Classical		chr17_13462087_13462613	-3.32852	0.000429203	Basal-like
chr6_5691377_5692712	1.78059	0.00154085	Classical		chr2_137924905_137926168	-1.845	0.000430238	Basal-like
chr14_56438873_56440196	1.48466	0.00154138	Classical		chr10_99238742_99239326	-1.74276	0.000430326	Basal-like
chr8_53007800_53011260	1.2647	0.00154353	Classical		chr14_51941044_51941632	-1.98235	0.000430476	Basal-like
chr22_35662614_35663014	1.36526	0.00154377	Classical		chr16_48985376_48986197	-2.48293	0.000430594	Basal-like
chr11_3519384_3520795	1.51713	0.00154382	Classical		chr3_179993874_179994717	-2.37294	0.000430598	Basal-like
chr8_77844327_77845312	2.04073	0.00154401	Classical		chr14_74969151_74969620	-1.60647	0.000430598	Basal-like
chr13_43961144_43964269	0.92254	0.0015445	Classical		chr9_117997745_117998442	-1.7713	0.000430946	Basal-like
chr11_16838731_16845250	0.864637	0.00154567	Classical		chr2_40642332_40643458	-1.70434	0.000430993	Basal-like
chr7_36486707_36489820	0.944494	0.00154574	Classical		chr7_111594403_111595116	-1.80959	0.000430993	Basal-like
chr17_18921420_18922327	1.47366	0.00154574	Classical		chr17_47816742_47819707	-1.35502	0.000430993	Basal-like
chr5_176538045_176539014	1.34009	0.00154584	Classical		chr12_96883334_96884217	-1.65551	0.000430998	Basal-like
chr14_21525905_21531508	1.33467	0.00154604	Classical		chr3_390263_392323	-1.57931	0.000431193	Basal-like
chr2_96313851_96317430	1.26283	0.00154746	Classical		chr13_98530901_98532267	-1.78746	0.000431227	Basal-like
chr1_53714621_53716166	1.60133	0.00154756	Classical		chr5_37848660_37849807	-1.94599	0.000431283	Basal-like
chr9_133644738_133645917	1.52664	0.0015477	Classical		chr10_100019230_100022020	-1.23709	0.00043143	Basal-like
chr22_25197703_25199072	1.40047	0.00154979	Classical		chr11_57059431_57064483	-1.02303	0.00043143	Basal-like
chr18_9703998_9705243	1.09883	0.00155077	Classical		chr8_23129129_23136924	-1.64227	0.000431483	Basal-like
chr9_112974435_112979766	1.20881	0.0015512	Classical		chr3_58368536_58369771	-1.89118	0.000431524	Basal-like
chr7_82340989_82342213	1.54283	0.00155238	Classical		chr18_61110204_61111790	-1.34842	0.000431524	Basal-like
chr8_102880860_102881466	1.6021	0.00155282	Classical		chr10_104542277_104543871	-1.47251	0.000432011	Basal-like
chr5_90182460_90184192	1.04555	0.00155302	Classical		chr13_114863554_114865269	-1.06106	0.000432011	Basal-like
chr18_55693615_55694844	1.59713	0.00155329	Classical		chr19_14946305_14946810	-2.84731	0.000432059	Basal-like
chr10_128961078_128962760	1.06135	0.00155377	Classical		chr7_128750083_128751275	-1.49975	0.000432067	Basal-like
chr2_153375005_153375940	1.30529	0.00155403	Classical		chr20_11099814_11100574	-1.9557	0.00043235	Basal-like
chr19_15732779_15734758	1.4915	0.00155409	Classical		chr9_13138703_13139537	-2.79099	0.000432616	Basal-like
chr3_160316246_160317116	1.57418	0.00155424	Classical		chr17_62595324_62595951	-1.6533	0.000432744	Basal-like
chr18_77694179_77696398	1.68632	0.00155498	Classical		chr2_169377016_169378565	-1.38342	0.000433115	Basal-like
chr5_41406717_41407287	1.68637	0.00155583	Classical		chr12_119806991_119807887	-2.20914	0.000433185	Basal-like
chr10_44528829_44529277	2.37001	0.00155623	Classical		chr18_51776394_51783138	-1.35852	0.000433242	Basal-like
chr8_124982701_124983152	1.33703	0.00155675	Classical		chr16_56581003_56581600	-2.02194	0.000433384	Basal-like
chr3_178467384_178469807	1.61678	0.00155718	Classical		chr22_46869787_46870400	-1.81237	0.000433384	Basal-like
chr1_97098247_97099790	1.18292	0.00155781	Classical		chr3_111619453_111620196	-1.63107	0.000433423	Basal-like
chr2_96459656_96461675	1.6652	0.00155842	Classical		chr3_124770281_124771449	-1.7598	0.000433423	Basal-like
chr4_185715352_185717826	1.22698	0.00155855	Classical		chr12_11952153_11954448	-1.19666	0.000433664	Basal-like
chr1_167086329_167087080	1.2462	0.00155976	Classical		chr3_11347583_11349003	-1.47144	0.000433673	Basal-like
chr6_152492476_152493286	1.89179	0.00155985	Classical		chr18_45584065_45590125	-1.43999	0.000433913	Basal-like
chr12_29714858_29721161	1.53822	0.0015601	Classical		chr2_173077899_173079129	-1.5615	0.000434106	Basal-like
chr5_68820426_68821423	1.37358	0.00156075	Classical		chr10_122215802_122217747	-1.81787	0.000434579	Basal-like
chr11_27259355_27260353	1.55673	0.00156186	Classical		chr2_143370568_143371375	-2.5251	0.000435075	Basal-like
chr1_17905394_17911263	1.21326	0.0015619	Classical		chr7_43434333_43435460	-1.94664	0.000435526	Basal-like
chr5_54663551_54664527	1.74146	0.00156274	Classical		chr8_49344857_49345762	-1.49671	0.000435526	Basal-like
chr13_108538919_108539906	1.65411	0.00156402	Classical		chr5_57480213_57480678	-1.72546	0.000435561	Basal-like
chr4_77449721_77450802	1.40333	0.00156418	Classical		chr1_10464218_10464768	-1.53412	0.000435842	Basal-like
chr9_92981764_92982368	1.88015	0.00156419	Classical		chr14_19637837_19638466	-2.32718	0.000436307	Basal-like
chr9_38111774_38112410	1.85386	0.00156483	Classical		chr12_109195621_109197441	-0.84226	0.000436325	Basal-like
chr2_231067294_231069633	1.77583	0.00156533	Classical		chr12_3021407_3021877	-1.98165	0.00043635	Basal-like
chr18_20079791_20080822	2.01756	0.00156636	Classical		chr12_106386311_106388181	-1.59541	0.000436356	Basal-like
chr5_31220800_31221201	2.13361	0.00156736	Classical		chr2_27861359_27861827	-2.13063	0.000436412	Basal-like
chr6_14382659_14384563	1.34701	0.00156807	Classical		chr11_66787698_66793530	-1.10748	0.000436519	Basal-like
chr17_36880388_36883476	0.970976	0.00156818	Classical		chr2_109277856_109278864	-1.34901	0.000436667	Basal-like
chr2_67099878_67100760	1.33256	0.00156833	Classical		chr13_27497047_27498051	-2.65167	0.000436993	Basal-like
chr11_33400054_33401597	1.32604	0.00156845	Classical		chr2_109744587_109746015	-1.29926	0.000437001	Basal-like
chr2_159060955_159061918	1.26634	0.00156874	Classical		chr6_33072756_33075530	-2.11329	0.000437459	Basal-like
chr10_80288389_80289491	1.60784	0.0015693	Classical		chr5_111327394_111327967	-1.88034	0.000437646	Basal-like
chr7_15762820_15763986	1.47192	0.00156974	Classical		chr12_31235232_31236643	-1.22707	0.000437775	Basal-like
chr2_219307247_219315479	1.11791	0.00157147	Classical		chr16_57989667_57990047	-1.57798	0.000437852	Basal-like
chr5_170207538_170219435	1.37943	0.00157185	Classical		chr13_50144518_50145843	-1.78041	0.000437941	Basal-like
chr14_52827200_52827816	1.54695	0.00157242	Classical		chr19_2201661_2202695	-1.46153	0.000438009	Basal-like
chr2_109110293_109110840	1.50671	0.00157416	Classical		chr12_77455598_77461035	-1.02598	0.000438084	Basal-like
chr1_145703463_145705192	1.52783	0.00157459	Classical		chr1_173442922_173449524	-0.852254	0.000438505	Basal-like
chr20_11669713_11670751	1.77287	0.00157492	Classical		chr3_181604821_181606121	-1.63206	0.00043873	Basal-like
chr19_33420119_33421954	1.34006	0.00157573	Classical		chr4_41540732_41541538	-1.98447	0.00043928	Basal-like
chr17_25962718_25963512	1.19492	0.00157842	Classical		chr7_6058972_6060157	-1.25411	0.000439319	Basal-like
chr11_77033353_77033890	1.77239	0.00157985	Classical		chr2_45233949_45239604	-1.50578	0.00043945	Basal-like
chr8_118916222_118919937	1.08169	0.00158106	Classical		chr18_26744761_26745311	-2.19381	0.00043945	Basal-like
chr7_23735895_23737593	1.06781	0.00158197	Classical		chr17_41835155_41837870	-1.48295	0.000439942	Basal-like
chr2_31032084_31034056	1.30157	0.00158268	Classical		chr9_72877470_72878844	-1.53259	0.000440178	Basal-like
chr12_68106354_68107310	1.08017	0.0015827	Classical		chr5_67591795_67592400	-1.6391	0.000440652	Basal-like
chr13_41575752_41576917	1.22123	0.00158348	Classical		chr20_47441236_47441916	-1.90682	0.000440828	Basal-like
chr4_25560585_25562263	1.19676	0.00158581	Classical		chr9_138946929_138949142	-1.33068	0.000441388	Basal-like
chr22_38557371_38566316	1.11115	0.00158744	Classical		chr9_6103164_6104511	-1.67139	0.000441697	Basal-like
chr7_23931884_23934600	1.15585	0.00158764	Classical		chr3_189673229_189675121	-1.18695	0.000442415	Basal-like
chr6_126335455_126335906	2.27539	0.00158832	Classical		chr3_189720129_189721664	-1.61209	0.000442678	Basal-like
chr7_16834448_16835085	1.32271	0.00158868	Classical		chr20_42814790_42817675	-1.03299	0.000442975	Basal-like
chr15_99057308_99057532	1.79323	0.00158913	Classical		chr14_102752145_102752872	-1.59334	0.000443256	Basal-like
chr11_102773490_102781182	1.47851	0.00159048	Classical		chr6_170097302_170104070	-0.914625	0.000443321	Basal-like
chr6_157417228_157417950	1.57641	0.00159102	Classical		chr12_25928784_25929467	-2.41736	0.000443935	Basal-like
chr10_123195640_123196359	1.81462	0.00159145	Classical		chr10_55664853_55665593	-3.18743	0.000444036	Basal-like
chr4_72422854_72424405	1.59785	0.00159236	Classical		chr11_6164854_6165661	-2.15864	0.000444177	Basal-like
chr17_3515906_3517138	1.21583	0.00159345	Classical		chr3_135683316_135687312	-1.02584	0.000445213	Basal-like
chr6_143849125_143849580	2.01042	0.00159692	Classical		chr3_171590453_171595133	-1.4417	0.00044549	Basal-like
chr3_59843824_59844538	1.6718	0.00159872	Classical		chr5_3302433_3303297	-2.20023	0.000445558	Basal-like
chr19_15754614_15755269	1.29999	0.00159914	Classical		chr10_18954114_18954738	-1.95591	0.000445565	Basal-like
chr10_119103694_119105875	0.950566	0.00159963	Classical		chr9_99005891_99006844	-1.5266	0.000446167	Basal-like
chr5_54805937_54807488	1.51059	0.00159984	Classical		chr16_72046491_72048559	-1.35592	0.000446288	Basal-like
chr1_245276177_245281176	1.51258	0.00160029	Classical		chr4_123717698_123719641	-1.54316	0.000446453	Basal-like
chr11_76685305_76687574	1.47034	0.00160095	Classical		chr22_18393104_18394014	-1.36956	0.00044657	Basal-like
chr4_106915865_106917260	1.32906	0.00160184	Classical		chr16_65633303_65634320	-2.14966	0.000446622	Basal-like
chr9_34558727_34562222	1.32857	0.00160405	Classical		chr20_43622243_43622733	-1.82881	0.000446957	Basal-like
chr14_78103417_78104196	1.52827	0.00160406	Classical		chr5_149491598_149493377	-1.40887	0.000447003	Basal-like
chr15_87168151_87176126	1.33641	0.00160516	Classical		chr3_48277593_48278814	-1.61909	0.000447076	Basal-like
chr1_233595673_233596696	1.45203	0.00160563	Classical		chr14_51706488_51708755	-0.926649	0.000447252	Basal-like
chr6_158385364_158387124	1.34904	0.00160593	Classical		chr3_197259533_197261592	-1.28849	0.00044726	Basal-like
chr11_126920441_126921839	2.17333	0.00160604	Classical		chr3_55918306_55919890	-2.07189	0.000447399	Basal-like
chr17_70528654_70529897	1.08357	0.00160633	Classical		chr13_31480049_31481296	-1.45159	0.000447457	Basal-like
chr16_71719959_71720647	1.53912	0.00160687	Classical		chr5_14398128_14398609	-1.64308	0.000447502	Basal-like
chr11_125979366_125987299	1.03678	0.00160857	Classical		chr7_101813717_101814272	-1.6745	0.000447658	Basal-like
chr6_155333424_155334760	1.29783	0.00161048	Classical		chr8_129099876_129100626	-1.43836	0.000447693	Basal-like
chr16_82898499_82899349	3.28125	0.0016105	Classical		chr17_47531648_47533537	-1.60235	0.000447766	Basal-like
chr9_129413813_129414586	1.20834	0.00161087	Classical		chr8_131530470_131532594	-1.31688	0.000447838	Basal-like
chr1_2562292_2565809	1.42665	0.00161157	Classical		chr22_27619346_27620926	-1.61293	0.000448044	Basal-like
chr14_93410777_93415835	0.982071	0.00161278	Classical		chr3_183164908_183166257	-1.18956	0.000448463	Basal-like
chr4_38422765_38424261	1.14217	0.00161281	Classical		chr16_31724304_31725678	-0.865276	0.000448833	Basal-like
chr5_114531768_114532413	1.68964	0.00161326	Classical		chr17_17286740_17293092	-1.06559	0.000449016	Basal-like
chr21_37183463_37184936	1.59345	0.00161326	Classical		chr3_159139170_159141804	-1.6537	0.000449048	Basal-like
chr6_167634818_167640082	1.24141	0.00161348	Classical		chr5_167071352_167072375	-1.97492	0.000449057	Basal-like
chr4_124664111_124673145	0.979886	0.00161376	Classical		chr9_118037620_118039673	-1.65077	0.000449148	Basal-like
chr4_141384039_141384903	2.00686	0.00161468	Classical		chr5_138502355_138502967	-2.15496	0.000449385	Basal-like
chr13_24563831_24565388	1.78295	0.00161475	Classical		chr22_26896134_26896486	-2.55534	0.000449385	Basal-like
chr1_93787820_93792596	1.00161	0.00161822	Classical		chr17_39446941_39447487	-2.43137	0.000450158	Basal-like
chr6_144158740_144159451	1.9559	0.00161833	Classical		chr20_62852887_62854061	-1.61585	0.00045047	Basal-like
chr3_111853785_111856024	1.07229	0.00162115	Classical		chr6_156069492_156070613	-1.79641	0.000450585	Basal-like
chr1_30934884_30935705	1.82497	0.00162184	Classical		chr11_2035344_2036119	-2.04158	0.000450645	Basal-like
chr19_3090987_3094167	0.962371	0.00162263	Classical		chr5_126423435_126423842	-1.7175	0.000450764	Basal-like
chr19_55477329_55478511	2.11436	0.00162518	Classical		chr20_56418873_56420577	-1.48015	0.000450839	Basal-like
chr16_15543747_15545239	1.06598	0.00162565	Classical		chr1_98852298_98854240	-1.68229	0.000451115	Basal-like
chr1_212704158_212705901	1.36943	0.00162601	Classical		chr7_149411896_149415101	-1.36465	0.000451388	Basal-like
chr18_2604085_2607241	1.01209	0.00162841	Classical		chr11_129496421_129497329	-1.99778	0.000451388	Basal-like
chr19_40418828_40420010	1.41855	0.00162954	Classical		chr6_134378895_134380085	-1.48322	0.000451456	Basal-like
chr1_177189041_177189953	2.06399	0.00163049	Classical		chr16_75311490_75314240	-0.882948	0.000451626	Basal-like
chr7_26310028_26312379	1.35451	0.00163061	Classical		chr1_64076794_64077884	-1.4765	0.000451854	Basal-like
chr15_32312831_32313545	2.06067	0.00163061	Classical		chr19_17561399_17563635	-1.45986	0.000451854	Basal-like
chr5_140988323_140990789	1.22665	0.00163338	Classical		chr12_20365916_20366348	-2.14095	0.000452024	Basal-like
chr2_122027809_122028736	1.25468	0.00163396	Classical		chr17_42676919_42677282	-2.03854	0.000452026	Basal-like
chr16_17570978_17571588	1.59033	0.00163544	Classical		chr13_52113146_52114797	-1.52625	0.000452887	Basal-like
chr8_134434392_134435362	1.11241	0.00163607	Classical		chr7_95121638_95122627	-1.38705	0.000453447	Basal-like
chr18_72837238_72841881	1.51043	0.00163608	Classical		chr1_31232796_31233818	-1.51113	0.00045348	Basal-like
chr1_92315401_92318745	1.11589	0.00163625	Classical		chr1_203971943_203973889	-1.63044	0.000453592	Basal-like
chr4_25919157_25922939	1.31994	0.00163851	Classical		chr7_83642872_83643348	-2.05996	0.000454263	Basal-like
chr7_165594_166075	1.80985	0.00163999	Classical		chr12_54750863_54755603	-0.770617	0.000454263	Basal-like
chr14_95610883_95615164	1.26751	0.00164074	Classical		chr18_41921347_41922970	-2.19089	0.000454791	Basal-like
chr2_117208986_117209686	2.12945	0.00164204	Classical		chr11_127906124_127907107	-1.63765	0.000454937	Basal-like
chr10_114543271_114545320	1.12517	0.00164239	Classical		chr8_17592012_17598788	-1.55521	0.000454964	Basal-like
chr6_158133840_158139235	1.10848	0.00164248	Classical		chr5_17928841_17929321	-2.28005	0.000455141	Basal-like
chr8_1971230_1972321	1.57957	0.00164279	Classical		chr12_76244726_76245050	-1.74224	0.000455505	Basal-like
chr3_105541528_105543676	1.07565	0.00164313	Classical		chr19_31825444_31826179	-1.98081	0.000455522	Basal-like
chr15_83722190_83723609	1.46605	0.0016438	Classical		chr12_76044662_76057035	-1.17575	0.000455714	Basal-like
chr12_15891523_15893386	1.19435	0.00164506	Classical		chr20_49734279_49735551	-1.42489	0.000455867	Basal-like
chr22_25236329_25237130	2.11836	0.00164617	Classical		chr10_64676375_64677125	-1.57948	0.00045617	Basal-like
chr6_15279357_15279905	1.52083	0.00164838	Classical		chr12_28693285_28693849	-1.81946	0.000456707	Basal-like
chr11_44966404_44969338	0.862375	0.00164849	Classical		chr6_74581255_74581944	-1.61508	0.00045755	Basal-like
chr3_71077343_71078707	1.16529	0.00164909	Classical		chr20_30325292_30330092	-0.898332	0.000458081	Basal-like
chr6_107166106_107167621	1.37544	0.0016517	Classical		chr17_74447444_74449507	-0.746106	0.000458135	Basal-like
chr4_153874702_153875940	1.20789	0.00165281	Classical		chr12_76711978_76715361	-1.25536	0.00045817	Basal-like
chr4_140938507_140944208	1.234	0.00165478	Classical		chr7_1113011_1113479	-1.76462	0.000458698	Basal-like
chr4_184987557_184988209	1.69979	0.00165567	Classical		chr11_130766841_130767752	-1.50198	0.000459169	Basal-like
chr10_80380991_80387468	1.29615	0.00165607	Classical		chr12_13340677_13342374	-1.16596	0.000459263	Basal-like
chr8_50132269_50133723	1.86543	0.00165661	Classical		chr15_83984917_83985406	-2.21073	0.000459805	Basal-like
chr8_75203634_75208183	1.08373	0.0016577	Classical		chr3_169975297_169978538	-0.992473	0.000460094	Basal-like
chr2_158738023_158738741	1.09788	0.00165821	Classical		chr9_5619364_5620483	-1.55019	0.000460167	Basal-like
chr15_80154746_80169993	1.33316	0.00165821	Classical		chr20_32030535_32032587	-0.840093	0.000460179	Basal-like
chr1_94840070_94842385	1.15233	0.00165875	Classical		chr7_73550972_73557753	-1.15649	0.000460241	Basal-like
chr1_113863211_113867961	1.03444	0.00165875	Classical		chr20_44571837_44572861	-1.36005	0.000460774	Basal-like
chr18_7936143_7936757	1.51007	0.00165878	Classical		chr2_87575227_87577090	-1.20661	0.000461045	Basal-like
chr2_190430125_190430849	1.72647	0.00165952	Classical		chr15_99157163_99158868	-1.9206	0.000461045	Basal-like
chr8_98183030_98183292	2.44782	0.00166206	Classical		chr22_39277694_39279255	-1.49602	0.000461253	Basal-like
chr6_44441231_44445631	1.03315	0.00166523	Classical		chr14_105691956_105693114	-1.62746	0.000461496	Basal-like
chr5_147774097_147774876	1.3961	0.00166573	Classical		chr9_95709240_95719462	-1.03387	0.000461567	Basal-like
chr3_185195344_185195973	1.74639	0.00166641	Classical		chr6_159083551_159086536	-1.43112	0.000461766	Basal-like
chr7_65469744_65470465	1.59466	0.00166664	Classical		chr18_73350503_73351165	-2.92417	0.000461766	Basal-like
chr19_15745193_15745577	1.89986	0.00166671	Classical		chr14_61567439_61572619	-1.14999	0.000461771	Basal-like
chr1_21574410_21575777	1.33022	0.00166688	Classical		chr2_39102209_39103881	-0.802821	0.000461775	Basal-like
chr8_124854560_124857056	1.29968	0.00166724	Classical		chr10_135104523_135104862	-2.2883	0.000461823	Basal-like
chr16_82049577_82051604	1.11211	0.00166862	Classical		chr1_225896083_225897786	-1.42222	0.000462038	Basal-like
chr8_22962398_22965096	0.925376	0.00166938	Classical		chr12_27295663_27297113	-1.55692	0.000462317	Basal-like
chr9_110892259_110896536	1.0567	0.00166968	Classical		chr2_98779341_98779950	-1.90976	0.000462557	Basal-like
chr22_38493075_38494657	0.956174	0.00166971	Classical		chr6_153412436_153414080	-1.63582	0.000462565	Basal-like
chr14_59123022_59123700	1.56546	0.00167082	Classical		chr1_25096346_25096836	-1.6641	0.000462663	Basal-like
chr12_96126131_96127006	1.23455	0.001671	Classical		chr10_12309411_12310292	-1.90337	0.000462829	Basal-like
chr1_64189510_64190243	1.28997	0.00167219	Classical		chr16_87820701_87829554	-1.38704	0.000463105	Basal-like
chr3_87253566_87255191	1.21527	0.00167283	Classical		chr12_69445886_69448236	-1.33833	0.000463154	Basal-like
chr7_158488097_158490292	0.869198	0.00167283	Classical		chr17_14373492_14374361	-2.03216	0.000463432	Basal-like
chr2_11508088_11517367	0.824346	0.00167362	Classical		chr4_158101278_158102436	-2.06908	0.000463443	Basal-like
chr4_57202626_57203729	2.12672	0.00167421	Classical		chr21_47420324_47421064	-1.47282	0.000463455	Basal-like
chr10_88210672_88211328	1.59085	0.00167421	Classical		chr8_99316358_99319092	-1.59347	0.000463491	Basal-like
chr3_14172368_14173136	1.37577	0.00167693	Classical		chr7_3287560_3287918	-1.87822	0.000463548	Basal-like
chr15_45107853_45108774	1.19421	0.00167697	Classical		chr7_43767475_43770428	-0.90718	0.000463652	Basal-like
chr2_13698883_13701149	0.982221	0.00167878	Classical		chr16_75510697_75512801	-1.33816	0.000463652	Basal-like
chr3_12410619_12414830	1.16809	0.00168036	Classical		chr3_174990975_174993008	-1.84748	0.000463756	Basal-like
chr1_116784323_116785158	1.7187	0.00168072	Classical		chr20_39972140_39974059	-1.30803	0.000463756	Basal-like
chr6_3835309_3837086	1.24217	0.00168098	Classical		chr22_46339012_46340830	-1.36922	0.000464025	Basal-like
chr8_63433873_63435674	1.46631	0.00168184	Classical		chr3_98542724_98543446	-2.09035	0.000464112	Basal-like
chr17_60219399_60228928	0.930282	0.0016828	Classical		chr5_139510823_139511553	-1.561	0.000464112	Basal-like
chr6_47440878_47441474	1.46671	0.00168294	Classical		chr3_174977524_174979270	-1.79371	0.000464113	Basal-like
chr18_71904214_71905156	1.7694	0.00168465	Classical		chr16_2383278_2385686	-1.53425	0.000464113	Basal-like
chr9_75611742_75612802	1.34957	0.00168573	Classical		chr2_20261378_20262831	-1.54178	0.000464181	Basal-like
chr3_156435766_156437330	1.24799	0.00168595	Classical		chr16_50570342_50574357	-1.73258	0.000464234	Basal-like
chr17_15443872_15444492	1.77589	0.00168789	Classical		chr16_82202324_82204468	-0.836358	0.000464294	Basal-like
chr6_145592123_145592932	1.8818	0.00168899	Classical		chr15_73866663_73869177	-1.61653	0.000464519	Basal-like
chr15_62795817_62796570	1.10635	0.00169046	Classical		chr22_17785099_17786172	-2.08334	0.000464519	Basal-like
chr13_99477891_99479149	1.20394	0.00169052	Classical		chr17_69513089_69515159	-1.55482	0.000464644	Basal-like
chr7_39170294_39171420	1.69464	0.00169441	Classical		chr16_28220809_28224859	-0.737884	0.000464655	Basal-like
chr7_46639969_46646212	0.894824	0.00169843	Classical		chr2_232432518_232437336	-1.15009	0.000464722	Basal-like
chr15_68333594_68336332	1.20929	0.00169914	Classical		chr22_39565717_39576425	-1.05884	0.000464879	Basal-like
chr8_23043098_23043629	1.7798	0.00169991	Classical		chr16_3220430_3222597	-1.40965	0.000465666	Basal-like
chr11_126685266_126689359	1.65311	0.00170001	Classical		chr5_57481245_57481589	-1.72365	0.000465996	Basal-like
chr11_11261852_11262538	1.80184	0.00170114	Classical		chr20_43715826_43716977	-2.14939	0.000466075	Basal-like
chr1_47987298_47987880	1.27747	0.00170156	Classical		chr8_141655028_141657985	-1.18759	0.000466651	Basal-like
chr19_43000132_43004150	1.09916	0.0017017	Classical		chr14_77404203_77405102	-1.48348	0.00046677	Basal-like
chr5_148304860_148306665	1.22204	0.00170191	Classical		chr2_28910900_28912763	-1.12457	0.000467009	Basal-like
chr17_31323603_31324277	1.54702	0.00170196	Classical		chr11_35928968_35931222	-1.35771	0.000467019	Basal-like
chr7_44526670_44527876	1.0396	0.00170216	Classical		chr2_85907518_85908160	-1.53225	0.000467084	Basal-like
chr17_38612148_38615224	0.889883	0.00170339	Classical		chr3_183694793_183695396	-1.85777	0.000467285	Basal-like
chr4_70174286_70175756	1.28239	0.00170386	Classical		chr2_120440887_120441932	-1.37413	0.000467298	Basal-like
chr6_109666881_109667444	1.36464	0.00170455	Classical		chr6_4495059_4497434	-1.81487	0.000467772	Basal-like
chr11_76934137_76936302	1.52623	0.00170462	Classical		chr2_110053943_110056279	-1.61854	0.000468081	Basal-like
chr1_179484733_179487431	1.7672	0.00170473	Classical		chr1_109369456_109375439	-1.46814	0.000468169	Basal-like
chr11_86187040_86188100	1.38401	0.00170605	Classical		chr20_57040715_57041690	-2.07303	0.000468547	Basal-like
chr20_20720599_20726591	1.38654	0.00170637	Classical		chr4_166935015_166935661	-2.44232	0.000468711	Basal-like
chr3_37266584_37267967	1.23879	0.00170658	Classical		chr7_134582738_134585997	-1.6179	0.000468746	Basal-like
chr6_43902303_43903247	1.15787	0.00170678	Classical		chr7_48222990_48223377	-1.89359	0.000468846	Basal-like
chr9_45738458_45741756	1.89474	0.0017071	Classical		chr3_148977031_148977812	-1.43318	0.000468865	Basal-like
chr2_207833492_207835518	1.46921	0.00170859	Classical		chr14_61201166_61203212	-0.929436	0.000468865	Basal-like
chr1_59356487_59357637	0.981648	0.00170949	Classical		chr12_69978673_69980400	-0.832262	0.000469454	Basal-like
chr5_45243682_45244276	2.45024	0.00171014	Classical		chr13_83902111_83902609	-3.42472	0.000469653	Basal-like
chr14_96701823_96702696	1.21794	0.00171014	Classical		chr11_47693154_47694788	-1.6579	0.000469682	Basal-like
chr14_75625988_75630539	1.00922	0.00171159	Classical		chr10_129843007_129849222	-0.953395	0.000469904	Basal-like
chr2_115511178_115512298	1.73791	0.00171164	Classical		chr1_17247772_17248610	-1.4226	0.000470202	Basal-like
chr5_149135284_149138269	1.33137	0.00171176	Classical		chr12_65117163_65119078	-1.48425	0.000470238	Basal-like
chr4_56798314_56799742	1.45695	0.00171219	Classical		chr15_56290299_56290844	-2.26006	0.000470238	Basal-like
chr7_117286181_117286799	1.328	0.00171322	Classical		chr17_76673731_76675000	-1.31128	0.000470418	Basal-like
chr3_95075156_95076705	1.80803	0.00171359	Classical		chr3_171469343_171473711	-1.41993	0.000471034	Basal-like
chr12_89387998_89389055	1.33463	0.00171487	Classical		chr4_62066434_62068290	-1.32624	0.000471115	Basal-like
chr2_44271571_44272246	1.06864	0.00171532	Classical		chr20_59760646_59760958	-2.56895	0.000471898	Basal-like
chr6_41958743_41959383	1.79585	0.00171532	Classical		chr19_50815036_50816453	-1.60958	0.000472207	Basal-like
chr6_135551031_135551770	1.70374	0.00171561	Classical		chr11_122732747_122733916	-1.64205	0.000472282	Basal-like
chr18_24147376_24148516	1.33388	0.00171643	Classical		chr15_65705470_65706154	-1.6172	0.000472311	Basal-like
chr18_55678478_55680784	1.12382	0.00171755	Classical		chr4_84300987_84306962	-1.29664	0.000472324	Basal-like
chr15_70882520_70882999	1.8296	0.00171809	Classical		chr8_128792924_128802776	-1.29758	0.000472351	Basal-like
chr9_100144897_100147006	1.48901	0.00171844	Classical		chr20_32038933_32039537	-1.73428	0.000472351	Basal-like
chr3_169125800_169126905	1.11865	0.00171966	Classical		chr1_42672455_42672982	-1.76604	0.000472734	Basal-like
chr6_106016768_106018103	1.78201	0.00171991	Classical		chr9_130659844_130664112	-0.852943	0.000472854	Basal-like
chr1_213000028_213001051	1.57209	0.00172387	Classical		chr8_99404664_99405088	-2.37587	0.000473077	Basal-like
chr2_103070285_103071706	1.29501	0.00172496	Classical		chr5_134520771_134529546	-1.41115	0.000473354	Basal-like
chr12_46493296_46496980	1.44302	0.00172526	Classical		chr18_47217761_47218694	-1.51196	0.000473467	Basal-like
chr2_214458537_214459378	1.82403	0.00172592	Classical		chr17_60707710_60708203	-1.84863	0.000473486	Basal-like
chr13_30942535_30952754	1.06583	0.00172724	Classical		chr1_227245825_227246289	-2.08125	0.000473547	Basal-like
chr11_1104802_1118413	1.14941	0.00172777	Classical		chr5_130608878_130610491	-1.40258	0.000473552	Basal-like
chr2_63220028_63220603	1.71839	0.00173033	Classical		chr17_7770553_7772509	-1.51757	0.000474025	Basal-like
chr4_82766181_82770197	1.22396	0.00173101	Classical		chr3_98690267_98693087	-2.10735	0.000474253	Basal-like
chr3_141804554_141806872	1.47059	0.0017339	Classical		chr5_7857591_7858034	-2.13271	0.000474573	Basal-like
chr6_107243249_107254164	0.843917	0.00173403	Classical		chr2_238086065_238087736	-1.50157	0.000474597	Basal-like
chr20_43012292_43012834	1.76746	0.00173408	Classical		chr8_69169672_69170122	-2.1556	0.000474715	Basal-like
chr13_27762092_27762675	1.37705	0.0017348	Classical		chr16_28994965_28998073	-2.05917	0.000475018	Basal-like
chr14_103658414_103666287	0.938988	0.00173667	Classical		chr14_103893568_103894609	-1.1866	0.000475142	Basal-like
chr9_37453164_37453923	1.32308	0.00173694	Classical		chr5_152458758_152461829	-2.20033	0.000475353	Basal-like
chr8_18695984_18696263	2.14696	0.00173927	Classical		chr9_139528875_139530581	-1.33282	0.000475353	Basal-like
chr2_67267818_67268831	1.10932	0.0017401	Classical		chr1_9168734_9176174	-1.40154	0.00047543	Basal-like
chr1_44985102_44986084	1.5204	0.00174322	Classical		chr2_88909179_88909731	-1.48012	0.000475995	Basal-like
chr4_144011209_144012764	2.1172	0.00174416	Classical		chr1_5429672_5430486	-2.94414	0.000476412	Basal-like
chr13_114914814_114920397	0.798317	0.00174477	Classical		chr12_49443655_49444130	-1.46637	0.000476654	Basal-like
chr3_125210420_125210942	1.85427	0.00174482	Classical		chr1_249136191_249137816	-1.49489	0.000476857	Basal-like
chr17_70490487_70492365	0.846187	0.00174692	Classical		chr12_16101977_16104785	-0.973435	0.000476857	Basal-like
chr3_56987393_56988235	1.61635	0.00174838	Classical		chr8_122253123_122253727	-1.47835	0.000477345	Basal-like
chr16_67395492_67401136	1.25334	0.00174953	Classical		chr20_11410600_11411744	-1.69405	0.000477395	Basal-like
chr6_105758478_105759450	1.31404	0.0017506	Classical		chr2_201648064_201655320	-1.34249	0.000477743	Basal-like
chr7_29385472_29386365	1.06947	0.00175066	Classical		chr1_183838515_183842412	-1.49122	0.000477962	Basal-like
chr4_42315677_42318057	1.51839	0.00175078	Classical		chr13_52257751_52258611	-1.32322	0.00047802	Basal-like
chr5_17445729_17446060	2.63766	0.00175296	Classical		chr4_88815940_88819313	-1.70764	0.000478085	Basal-like
chr2_178760898_178761380	1.87469	0.00175323	Classical		chr1_1671653_1676505	-1.05709	0.000478149	Basal-like
chr14_68482194_68487476	1.14346	0.00175565	Classical		chr14_100203629_100204700	-1.11259	0.000478152	Basal-like
chr19_13357907_13360297	1.02089	0.00175595	Classical		chr6_130181336_130182917	-1.81281	0.000478372	Basal-like
chr6_30920816_30921810	1.45927	0.00175606	Classical		chr17_79600799_79604890	-0.839744	0.000478953	Basal-like
chr3_48656256_48659679	1.322	0.00175633	Classical		chr3_149502047_149502323	-2.10763	0.000479056	Basal-like
chr20_8841231_8842935	1.7052	0.00175709	Classical		chr9_111244993_111247389	-1.10916	0.000479056	Basal-like
chr11_46280939_46282832	1.11481	0.00175717	Classical		chr15_74469124_74474800	-1.45015	0.000479225	Basal-like
chr5_139521648_139522427	1.85363	0.00175764	Classical		chr16_69573424_69574216	-1.34959	0.000479271	Basal-like
chr18_3769972_3773355	1.14195	0.00175764	Classical		chr1_25358995_25361632	-1.26079	0.00047928	Basal-like
chr12_120031402_120033616	1.972	0.00175793	Classical		chr5_151051062_151051640	-1.54367	0.000479456	Basal-like
chr1_198449648_198451535	1.3442	0.00175887	Classical		chr13_106641119_106647296	-1.41432	0.000479808	Basal-like
chr2_174103376_174105432	1.44785	0.00175907	Classical		chr1_186528774_186530245	-1.58782	0.000479853	Basal-like
chr2_191002205_191002844	1.43049	0.00175907	Classical		chr9_125226256_125227382	-1.56451	0.000479892	Basal-like
chr17_16243766_16245802	1.50446	0.00175935	Classical		chr11_69894586_69897799	-1.14401	0.000480328	Basal-like
chr8_122971032_122971730	1.24267	0.00175955	Classical		chr5_31934882_31935298	-2.32179	0.000480379	Basal-like
chr7_72430113_72430799	1.684	0.00176018	Classical		chr8_38516516_38517352	-2.44749	0.000480379	Basal-like
chr5_60763232_60764918	1.21107	0.00176023	Classical		chr3_138045256_138046498	-1.94721	0.000480419	Basal-like
chr12_63626165_63628008	2.03168	0.00176093	Classical		chr4_49163322_49163843	-1.92468	0.000480838	Basal-like
chr10_63781269_63784298	1.0203	0.00176276	Classical		chr19_41856330_41860964	-1.03282	0.000481381	Basal-like
chr12_107253815_107255821	1.36678	0.00176276	Classical		chr5_142534604_142535164	-1.64232	0.000481489	Basal-like
chr15_54201211_54204571	1.50383	0.00176276	Classical		chr4_175699131_175700386	-2.20823	0.000481635	Basal-like
chr18_8737545_8753301	1.39469	0.00176276	Classical		chr10_127662323_127663627	-1.88211	0.000482137	Basal-like
chr9_114390253_114391544	1.40349	0.00176278	Classical		chr19_6826762_6828945	-1.82921	0.000482222	Basal-like
chr1_208020481_208023739	0.950729	0.00176427	Classical		chr17_78168952_78171939	-1.00957	0.000482255	Basal-like
chr5_81931813_81933776	1.21467	0.00176494	Classical		chr4_35772786_35773834	-2.44119	0.00048274	Basal-like
chr3_121824598_121825097	1.51712	0.00176589	Classical		chr11_107257185_107257972	-2.11799	0.000483808	Basal-like
chr7_7294157_7295132	1.18542	0.00176883	Classical		chr12_78239385_78239877	-1.82582	0.00048382	Basal-like
chr7_22491446_22492611	0.984988	0.00176904	Classical		chr17_42440352_42441569	-0.838719	0.000484132	Basal-like
chr6_34762596_34763628	1.21123	0.00177073	Classical		chr16_53067096_53068687	-1.52684	0.000484413	Basal-like
chr2_134334434_134336599	1.29997	0.00177179	Classical		chr7_29702778_29703968	-1.56099	0.000484512	Basal-like
chr17_5141454_5142280	1.43849	0.00177222	Classical		chr2_221967187_221969552	-1.37499	0.000484585	Basal-like
chr18_74689717_74690296	2.16891	0.00177232	Classical		chr2_54296721_54298246	-1.59631	0.000484696	Basal-like
chr12_124432192_124432719	1.91221	0.0017726	Classical		chr12_51398296_51400916	-1.19175	0.000484828	Basal-like
chr1_150646777_150648312	1.13958	0.00177292	Classical		chr20_45530486_45530949	-1.92276	0.000484832	Basal-like
chr17_10673025_10674190	1.82412	0.00177317	Classical		chr2_173122797_173123852	-1.63095	0.000484929	Basal-like
chr6_138043002_138045548	1.23961	0.0017761	Classical		chr14_98626639_98627981	-2.08426	0.000484974	Basal-like
chr22_22313217_22317529	0.990046	0.00177614	Classical		chr16_11500451_11502904	-1.03962	0.000484986	Basal-like
chr1_230311116_230311622	1.28629	0.0017765	Classical		chr19_8288671_8289824	-1.77093	0.00048514	Basal-like
chr7_117208685_117209334	1.95791	0.00177737	Classical		chr4_160515506_160516554	-2.50775	0.000485161	Basal-like
chr6_31647418_31652714	0.883485	0.00177842	Classical		chr20_56777932_56778714	-1.4945	0.000485469	Basal-like
chr3_151575281_151579729	1.32355	0.001779	Classical		chr3_99367455_99368835	-2.03132	0.000485589	Basal-like
chr12_124525537_124526533	1.22237	0.001779	Classical		chr1_51174012_51175597	-1.48274	0.000485671	Basal-like
chr19_16959311_16959902	1.15266	0.00178033	Classical		chr14_98533708_98535527	-1.83428	0.000485671	Basal-like
chr6_43907653_43908930	0.955116	0.00178287	Classical		chr2_192515846_192517105	-1.56632	0.00048592	Basal-like
chr8_134552374_134552920	1.36718	0.00178406	Classical		chr6_155815034_155817767	-1.21332	0.000486132	Basal-like
chr2_239205237_239216651	1.09522	0.00178409	Classical		chr19_55911224_55912091	-1.80166	0.000486518	Basal-like
chr6_26492580_26493949	1.27492	0.00178539	Classical		chr20_56669205_56671067	-1.13357	0.000486807	Basal-like
chr6_111918163_111921333	0.964066	0.00178539	Classical		chr15_83924530_83925988	-1.64042	0.000487014	Basal-like
chr1_36211555_36211913	1.91324	0.00178543	Classical		chr8_128927883_128932668	-1.20071	0.00048729	Basal-like
chr11_59627583_59629013	1.17711	0.00178596	Classical		chr16_56377377_56383617	-1.08219	0.000487331	Basal-like
chr4_54443203_54443931	1.2446	0.00178597	Classical		chr5_77829688_77831256	-1.63435	0.00048763	Basal-like
chr1_16715627_16716105	1.40486	0.001787	Classical		chr10_94789717_94790275	-1.68574	0.000487731	Basal-like
chr6_138546143_138555026	1.259	0.0017877	Classical		chr5_38465779_38466331	-1.81411	0.000488016	Basal-like
chr17_4665118_4665928	2.11917	0.00178777	Classical		chr15_30395909_30396613	-2.1939	0.000488028	Basal-like
chr1_24370792_24374998	0.883156	0.00178919	Classical		chr10_126101978_126102848	-1.74193	0.000488141	Basal-like
chr18_2219961_2224339	1.13508	0.0017894	Classical		chr20_11368211_11368996	-1.82378	0.000488344	Basal-like
chr2_135599899_135604366	1.20146	0.00178983	Classical		chr12_88631991_88632864	-1.20672	0.000488539	Basal-like
chr11_56620135_56624900	1.21553	0.00179021	Classical		chr16_78985951_78986635	-2.36508	0.000488539	Basal-like
chr21_45588281_45594614	1.17081	0.00179209	Classical		chr8_120626320_120626705	-2.29449	0.000488861	Basal-like
chr4_91417873_91418121	1.87995	0.00179277	Classical		chr1_73363623_73365751	-2.84806	0.000489005	Basal-like
chr5_72889911_72891675	1.32785	0.00179314	Classical		chr2_121431736_121433239	-1.01598	0.000489259	Basal-like
chr2_119362233_119362690	2.59166	0.00179398	Classical		chr1_154362793_154364725	-1.56796	0.000489509	Basal-like
chr1_199963543_199964379	1.88816	0.00179399	Classical		chr20_46023896_46026391	-1.10392	0.000489509	Basal-like
chr12_90337395_90338140	1.36801	0.00179399	Classical		chr3_102190757_102191389	-2.05175	0.000489632	Basal-like
chr7_15803680_15804191	1.43506	0.0017945	Classical		chr8_49186329_49187216	-1.9367	0.000490121	Basal-like
chr11_119478200_119479119	1.55771	0.00179494	Classical		chr20_42409370_42410920	-1.38041	0.000490173	Basal-like
chr1_223123102_223124134	1.32807	0.00179561	Classical		chr19_57049242_57050111	-3.11772	0.000490579	Basal-like
chr10_102408105_102408478	2.79072	0.00179594	Classical		chr8_47874502_47874787	-2.35542	0.000490639	Basal-like
chr12_105391750_105393837	1.28087	0.00179717	Classical		chr18_74751323_74751954	-1.655	0.000490679	Basal-like
chr17_36112069_36112563	1.4655	0.0017974	Classical		chr5_1890116_1890793	-1.88435	0.0004908	Basal-like
chr17_55191047_55191561	1.3104	0.0017974	Classical		chr2_65031786_65034520	-1.0974	0.000491089	Basal-like
chr8_134528761_134533307	1.21055	0.00179849	Classical		chr9_123530255_123533268	-1.56555	0.000491186	Basal-like
chr10_75401000_75403918	0.935526	0.00179895	Classical		chr2_102574797_102576104	-1.77879	0.000491368	Basal-like
chr9_124404394_124405824	1.19888	0.00180003	Classical		chr7_40962277_40962829	-2.4969	0.000491617	Basal-like
chr10_74506219_74507359	1.2096	0.0018002	Classical		chr5_139511799_139512456	-1.43329	0.000492086	Basal-like
chr19_47469848_47473165	0.986105	0.00180133	Classical		chr13_43267571_43270222	-1.30786	0.000492223	Basal-like
chr12_69518038_69519051	1.76992	0.00180182	Classical		chr8_54170875_54171683	-1.86905	0.000492246	Basal-like
chr18_20368382_20372540	1.19063	0.00180182	Classical		chr16_70711827_70712422	-1.51713	0.000493097	Basal-like
chr14_62496614_62497473	1.95388	0.00180537	Classical		chr5_18743742_18747937	-1.04077	0.000493274	Basal-like
chr5_175662977_175666003	0.775503	0.00180751	Classical		chr9_27784414_27785827	-2.6497	0.000493274	Basal-like
chr21_47868429_47868965	1.89436	0.00180803	Classical		chr1_15233803_15235299	-1.57176	0.00049358	Basal-like
chr7_92834002_92834576	1.94963	0.00180871	Classical		chr2_2665358_2666896	-2.07937	0.000493581	Basal-like
chr2_236013440_236015894	1.19857	0.00181082	Classical		chr4_113133452_113135823	-1.4912	0.000493581	Basal-like
chr3_64677588_64678810	1.78078	0.00181204	Classical		chr4_6728366_6729270	-1.55693	0.000494524	Basal-like
chr5_72899868_72905018	1.08876	0.00181204	Classical		chr1_16437352_16442418	-1.06848	0.00049534	Basal-like
chr15_77748141_77750338	0.947636	0.00181251	Classical		chr4_39972089_39973378	-1.28085	0.000495405	Basal-like
chr7_17001965_17002939	1.48921	0.00181303	Classical		chr7_152237173_152238977	-1.68571	0.000495506	Basal-like
chr13_44127914_44128180	2.29228	0.00181405	Classical		chr16_66958652_66963135	-1.21557	0.000495523	Basal-like
chr20_22669475_22673112	0.988853	0.00181462	Classical		chr4_140525104_140532445	-1.551	0.000495605	Basal-like
chr15_63523886_63527568	1.01374	0.0018156	Classical		chr20_31419961_31420552	-1.70029	0.000495605	Basal-like
chr4_174327984_174328443	2.72826	0.00181718	Classical		chr4_155046089_155046695	-2.40284	0.000495812	Basal-like
chr3_187512804_187513702	1.17244	0.00181721	Classical		chr7_18935985_18936467	-1.63409	0.000495865	Basal-like
chr3_156018744_156026631	1.54398	0.0018187	Classical		chr8_43054050_43054391	-2.39367	0.000495865	Basal-like
chr1_151539541_151544742	0.816675	0.00181998	Classical		chr15_81244271_81251984	-1.23149	0.000495937	Basal-like
chr21_40907697_40908847	1.8286	0.00182038	Classical		chr8_49350121_49351154	-1.60957	0.00049662	Basal-like
chr20_12156886_12160379	1.64315	0.00182065	Classical		chr5_14175676_14176774	-1.48093	0.000496737	Basal-like
chr6_31840494_31841223	1.41936	0.00182281	Classical		chr14_36291469_36297031	-0.93268	0.000497282	Basal-like
chr8_9369223_9370075	2.26155	0.00182308	Classical		chr19_13508424_13509532	-2.43579	0.000497312	Basal-like
chr4_141136220_141137365	1.3929	0.00182556	Classical		chr8_62566778_62567905	-1.45563	0.000497381	Basal-like
chr18_30695116_30697804	1.59556	0.00182571	Classical		chr14_94948471_94949412	-2.41619	0.000497605	Basal-like
chr4_140649125_140650839	1.3272	0.00182822	Classical		chr8_51073910_51075809	-1.69402	0.000497757	Basal-like
chr4_74806880_74808202	1.44268	0.00182859	Classical		chr12_15055888_15056409	-1.84054	0.000497757	Basal-like
chr6_3537320_3539162	1.14571	0.00182859	Classical		chr10_49731614_49732374	-1.76776	0.000497875	Basal-like
chr12_97851874_97862745	1.50577	0.00182866	Classical		chr3_149250557_149251360	-1.58133	0.000497953	Basal-like
chr5_58146813_58147579	1.45586	0.001829	Classical		chr3_72672154_72680063	-1.12203	0.000497976	Basal-like
chr10_13152732_13153550	1.417	0.00183099	Classical		chr1_36710307_36711772	-1.74344	0.000498763	Basal-like
chr4_48086131_48089054	1.16259	0.00183111	Classical		chr16_8922259_8922671	-1.845	0.000499082	Basal-like
chr11_9672857_9673381	1.44183	0.00183161	Classical		chr16_27210202_27210907	-2.03535	0.00049925	Basal-like
chr11_46491743_46492307	1.46113	0.0018321	Classical		chr6_35422135_35422939	-1.70673	0.000499504	Basal-like
chr11_45230132_45230624	1.69619	0.00183764	Classical		chr2_129073522_129074155	-1.4564	0.000499504	Basal-like
chr8_74524959_74526083	1.36139	0.00183869	Classical		chr6_117867452_117873268	-1.65548	0.000500115	Basal-like
chr11_77114139_77114754	1.42215	0.00183869	Classical		chr8_40849720_40850310	-2.10933	0.000500285	Basal-like
chr19_47447612_47450280	1.10109	0.00183869	Classical		chr10_92057671_92058163	-3.08907	0.000500285	Basal-like
chr12_78671933_78672624	2.20141	0.00183911	Classical		chr14_28656263_28658648	-2.42571	0.000500285	Basal-like
chr2_157908157_157911949	1.01678	0.00183967	Classical		chr10_27157929_27158760	-1.41225	0.000500547	Basal-like
chr1_159936006_159936734	2.114	0.00184032	Classical		chr2_24162141_24167540	-0.885214	0.00050115	Basal-like
chr17_63584721_63586454	1.21297	0.00184043	Classical		chr3_97732739_97734926	-1.68484	0.000501598	Basal-like
chr1_110592247_110594126	1.1205	0.00184051	Classical		chr13_106242760_106243323	-2.03138	0.000501896	Basal-like
chr21_33259114_33263031	1.38008	0.00184076	Classical		chr2_100084067_100086790	-1.52157	0.000502194	Basal-like
chr9_71985862_71986915	1.47907	0.0018416	Classical		chr1_72353676_72354350	-2.58744	0.000502222	Basal-like
chr17_55402859_55405303	1.55792	0.0018428	Classical		chr13_52096740_52098168	-1.27139	0.000502222	Basal-like
chr5_124192635_124193742	1.29426	0.00184557	Classical		chr10_47653696_47654309	-1.16712	0.000502263	Basal-like
chr3_18850304_18851502	1.62978	0.00184671	Classical		chr7_80558672_80560015	-1.41419	0.000502403	Basal-like
chr5_156558126_156559220	1.22489	0.00185078	Classical		chr20_33883823_33886777	-1.20956	0.000502403	Basal-like
chr9_14207143_14215456	0.98196	0.00185122	Classical		chr15_64672808_64673636	-1.14749	0.00050259	Basal-like
chr12_92060725_92061639	1.94767	0.00185184	Classical		chr22_46213243_46214906	-1.79649	0.000502639	Basal-like
chr4_89114864_89117796	1.35091	0.00185302	Classical		chr11_121968195_121968816	-1.55822	0.000503091	Basal-like
chr3_111368370_111369710	1.35862	0.00185329	Classical		chr15_93578482_93579916	-1.04893	0.000503329	Basal-like
chr6_47160319_47167566	0.915291	0.0018538	Classical		chr1_201326372_201332015	-0.917288	0.000503626	Basal-like
chr3_156003229_156003528	1.94842	0.0018551	Classical		chr3_122650753_122651215	-2.23183	0.000503626	Basal-like
chr1_120427889_120428796	1.34876	0.00185543	Classical		chr7_43288356_43290172	-1.79205	0.000503626	Basal-like
chr16_85967741_85969321	1.23266	0.00185601	Classical		chr8_103700119_103701349	-1.16491	0.000503626	Basal-like
chr6_107341544_107342803	1.30149	0.00185629	Classical		chr4_64398267_64398676	-3.24634	0.00050392	Basal-like
chr1_24877211_24878992	1.07759	0.00185828	Classical		chr2_152699843_152701019	-1.88195	0.000504224	Basal-like
chr13_47260122_47261670	1.21168	0.00185884	Classical		chr10_79288923_79290021	-1.63121	0.000504224	Basal-like
chr1_19874643_19876818	1.25015	0.00185939	Classical		chr3_177296438_177299056	-1.32552	0.000504686	Basal-like
chr8_53205532_53207437	1.21811	0.00186081	Classical		chr6_16703964_16706337	-1.48831	0.000504824	Basal-like
chr15_78659656_78660787	1.25407	0.00186102	Classical		chr12_54616782_54617334	-2.13011	0.000504824	Basal-like
chr13_82312892_82314210	1.75945	0.00186109	Classical		chr19_39606310_39607166	-1.68285	0.000504824	Basal-like
chr9_75561249_75569892	1.06045	0.00186304	Classical		chr4_169725285_169726339	-1.79624	0.000504902	Basal-like
chr1_82135916_82137582	1.08899	0.00186394	Classical		chr1_170630573_170634727	-1.49344	0.000505136	Basal-like
chr1_16931189_16931742	1.71289	0.00186442	Classical		chr14_99351814_99354975	-1.65106	0.000505136	Basal-like
chr14_23206307_23212437	1.32384	0.00186485	Classical		chr5_142688671_142689189	-2.02632	0.000505201	Basal-like
chr4_95870498_95870759	2.59718	0.00186561	Classical		chr14_76111388_76112648	-1.36169	0.000505226	Basal-like
chr4_82659677_82660441	1.26354	0.00186611	Classical		chr9_12930767_12932146	-2.09124	0.000505447	Basal-like
chr8_22620573_22621137	1.95565	0.00186817	Classical		chr22_33352712_33354156	-1.80719	0.000505782	Basal-like
chr2_211402221_211406641	1.56515	0.00186922	Classical		chr20_55199633_55208986	-1.60992	0.000506267	Basal-like
chr14_38547266_38549716	1.49691	0.00186922	Classical		chr19_55912307_55913574	-1.71683	0.000506271	Basal-like
chr2_160461307_160464910	1.09114	0.00187228	Classical		chr1_170042810_170044738	-0.867753	0.00050635	Basal-like
chr7_83450366_83450968	1.70934	0.00187397	Classical		chr5_36613490_36614156	-1.80937	0.000506967	Basal-like
chr17_67047157_67049498	1.17786	0.00187399	Classical		chr4_138188594_138189000	-2.82138	0.000507124	Basal-like
chr13_28179069_28181189	1.17437	0.00187724	Classical		chr15_68554921_68555841	-1.99913	0.000507499	Basal-like
chr3_149177233_149178108	1.36457	0.00187765	Classical		chr3_179370031_179372495	-1.37923	0.00050814	Basal-like
chr4_22600953_22602079	1.81959	0.00187898	Classical		chr19_57816884_57817175	-2.31749	0.00050823	Basal-like
chr10_130887_135008	1.32076	0.00187903	Classical		chr5_38466527_38469589	-1.41618	0.000508343	Basal-like
chr13_47167647_47169074	1.18555	0.00187903	Classical		chr20_42120145_42120726	-1.79651	0.000508431	Basal-like
chr3_169309357_169310560	1.07816	0.00187964	Classical		chr2_106430644_106432695	-1.4161	0.000508685	Basal-like
chr14_70052000_70055882	1.09593	0.00188062	Classical		chr6_28722419_28727350	-1.54355	0.00050891	Basal-like
chr3_98400410_98403127	1.37006	0.00188162	Classical		chr7_102097204_102098335	-1.1102	0.00050891	Basal-like
chr1_3199586_3200205	1.60929	0.00188209	Classical		chr16_77867238_77867876	-2.4572	0.00050891	Basal-like
chr11_63645885_63649422	0.798386	0.00188301	Classical		chr15_69681796_69682574	-1.24565	0.000509166	Basal-like
chr4_147152101_147153574	1.3854	0.00188399	Classical		chr6_56242297_56243842	-1.39865	0.000509202	Basal-like
chr2_120274940_120283098	1.22041	0.001884	Classical		chr12_722444_725041	-1.26024	0.000509823	Basal-like
chr1_120652830_120657462	1.11332	0.00188493	Classical		chr8_97864679_97865336	-1.82453	0.000509899	Basal-like
chr1_197831146_197831740	1.64282	0.00188498	Classical		chr5_90420819_90421426	-1.72285	0.000509976	Basal-like
chr2_112030296_112031468	1.38558	0.00188534	Classical		chr12_133020720_133024918	-1.29021	0.000510058	Basal-like
chr1_19979447_19983604	1.19126	0.00188638	Classical		chr12_122896625_122897218	-1.68442	0.00051019	Basal-like
chr2_68659804_68660560	1.61567	0.00188638	Classical		chr22_28511180_28513280	-1.61684	0.0005103	Basal-like
chr11_76313206_76315585	1.10153	0.00188638	Classical		chr10_104578229_104578911	-1.89815	0.000510371	Basal-like
chr3_111042024_111043719	1.22493	0.00188639	Classical		chr15_51202915_51203366	-1.83235	0.000510654	Basal-like
chr4_79700549_79703176	0.940706	0.00188655	Classical		chr18_56538363_56538880	-1.89302	0.000510703	Basal-like
chr9_137195973_137197075	1.24516	0.00188735	Classical		chr1_228541648_228542255	-1.80232	0.00051088	Basal-like
chr21_34824212_34825014	1.4741	0.00188766	Classical		chr4_109771235_109772332	-2.44397	0.000510946	Basal-like
chr6_51755716_51761209	1.04794	0.00188778	Classical		chr5_68461517_68465305	-1.13608	0.000511091	Basal-like
chr11_119352285_119353615	1.28738	0.00188998	Classical		chr11_1838095_1838669	-1.74789	0.000511091	Basal-like
chr7_26084976_26086606	1.58436	0.00189123	Classical		chr5_96277233_96278542	-1.53425	0.000511147	Basal-like
chr6_107211727_107212604	1.56395	0.001894	Classical		chr10_116852392_116853810	-1.25968	0.000511281	Basal-like
chr19_1670600_1676574	1.04655	0.00189713	Classical		chr1_100044766_100047362	-1.60141	0.000511409	Basal-like
chr10_23337241_23338150	1.54933	0.00189726	Classical		chr12_8090618_8091108	-2.28001	0.000511409	Basal-like
chr17_46367073_46378789	1.23025	0.00189793	Classical		chr12_9966388_9966892	-1.83201	0.000511409	Basal-like
chr1_237849360_237849999	1.92727	0.00189941	Classical		chr2_214884203_214884992	-1.74769	0.000511709	Basal-like
chr4_82484874_82488070	1.32662	0.00190175	Classical		chr6_157148366_157149826	-1.26085	0.000511812	Basal-like
chr10_51042836_51043326	2.00762	0.00190188	Classical		chr15_59481470_59484275	-1.15735	0.000511814	Basal-like
chr1_77011403_77011761	2.35793	0.00190194	Classical		chr8_124204892_124205654	-1.35703	0.000511928	Basal-like
chr14_59170053_59171156	1.38917	0.001904	Classical		chr7_151136656_151138590	-1.36346	0.000511998	Basal-like
chr2_153402110_153404358	1.43995	0.00190505	Classical		chr3_98673685_98674192	-2.25152	0.000512285	Basal-like
chr6_105848464_105849288	1.46172	0.00190524	Classical		chr8_38721630_38722472	-1.58387	0.000512375	Basal-like
chr15_64284697_64287554	1.11925	0.00190524	Classical		chr3_135711256_135711767	-2.12887	0.000512699	Basal-like
chr2_29946978_29948077	1.76276	0.00190561	Classical		chr2_208259919_208262986	-1.4769	0.000512878	Basal-like
chr11_125794455_125795222	1.56627	0.00190672	Classical		chr22_46227582_46228370	-1.74094	0.000513268	Basal-like
chr22_36057270_36057680	2.00761	0.00190675	Classical		chr2_147149172_147150369	-1.86462	0.000513496	Basal-like
chr3_143195498_143204115	1.24184	0.00190739	Classical		chr10_121006099_121007027	-1.48187	0.000513572	Basal-like
chr6_43458238_43459303	1.31334	0.00190739	Classical		chr13_45507899_45508870	-1.66957	0.000513576	Basal-like
chr20_44126927_44129240	1.33823	0.00190769	Classical		chr20_56362170_56363071	-1.24194	0.000513653	Basal-like
chr1_110314331_110317255	0.968033	0.0019086	Classical		chr17_50226622_50227318	-2.71488	0.000513921	Basal-like
chr3_99726129_99726962	1.11804	0.00190883	Classical		chr17_1944293_1949460	-0.819165	0.000514226	Basal-like
chr15_71369690_71375383	1.42665	0.00190961	Classical		chr16_28395347_28396237	-1.6838	0.000514238	Basal-like
chr1_36351299_36353610	1.03259	0.00190979	Classical		chr20_37054890_37055670	-1.38203	0.000514238	Basal-like
chr11_86277609_86283863	1.11777	0.00191119	Classical		chr20_62488999_62491343	-1.09117	0.000514456	Basal-like
chr11_113565401_113569708	0.990027	0.00191193	Classical		chr10_17048947_17050294	-1.38057	0.000514733	Basal-like
chr11_100728600_100730009	1.57929	0.00191422	Classical		chr7_102402134_102402411	-2.30537	0.000514769	Basal-like
chr17_18387919_18392792	2.42715	0.00191532	Classical		chr14_61848277_61849126	-1.7977	0.000515043	Basal-like
chr22_38042178_38046361	1.22211	0.00191555	Classical		chr9_36433775_36434277	-2.02429	0.000515162	Basal-like
chr1_95548816_95550080	1.47176	0.00191613	Classical		chr9_113714414_113715871	-1.66821	0.000515618	Basal-like
chr7_2077026_2078215	1.0626	0.00191658	Classical		chr14_51561979_51563238	-1.78756	0.000515727	Basal-like
chr15_56663001_56663896	1.5761	0.00191877	Classical		chr13_110649179_110649696	-1.90489	0.000516314	Basal-like
chr6_51358864_51362296	1.63166	0.00192225	Classical		chr16_22058689_22059482	-1.85333	0.000516455	Basal-like
chr13_50883584_50884834	1.39362	0.00192225	Classical		chr8_55786087_55787380	-2.02608	0.00051667	Basal-like
chr1_233872187_233873509	1.41367	0.00192555	Classical		chr9_133028001_133028977	-1.72457	0.000516788	Basal-like
chr3_30618147_30629912	1.22845	0.00192555	Classical		chr11_77343853_77349919	-1.00347	0.000516846	Basal-like
chr5_144930653_144932336	1.03947	0.00192555	Classical		chr7_104954546_104955200	-2.00026	0.000517146	Basal-like
chr15_68352745_68353352	1.66726	0.00192762	Classical		chr8_99182032_99182781	-1.29956	0.000517284	Basal-like
chr8_121094941_121096877	0.771748	0.00192769	Classical		chr11_107432488_107437389	-0.869639	0.000517339	Basal-like
chr1_68199137_68205631	0.630422	0.0019277	Classical		chr14_53301611_53302978	-1.52021	0.0005175	Basal-like
chr17_9559386_9560352	1.48436	0.00192772	Classical		chr1_220520658_220522161	-1.85421	0.000517533	Basal-like
chr6_168516958_168517693	1.62808	0.00192805	Classical		chr10_79596180_79596943	-1.78763	0.000517533	Basal-like
chr6_114500906_114501269	2.6311	0.00192914	Classical		chr1_80313492_80313928	-2.05919	0.00051769	Basal-like
chr1_226675472_226677179	1.37848	0.00192975	Classical		chr14_37224076_37230600	-1.42806	0.00051794	Basal-like
chr3_124406959_124407789	1.26563	0.0019315	Classical		chr16_86816042_86817195	-1.7646	0.00051794	Basal-like
chr4_52891172_52891965	1.36395	0.00193336	Classical		chr3_102167745_102169549	-1.65867	0.000518058	Basal-like
chr4_170359751_170361320	1.507	0.00193495	Classical		chr11_8374284_8374782	-2.04461	0.0005181	Basal-like
chr8_82505621_82506466	1.34296	0.00193497	Classical		chr11_86342674_86346152	-1.23928	0.0005181	Basal-like
chr1_99369160_99370543	1.56516	0.00193504	Classical		chr16_14480994_14481611	-1.68453	0.0005181	Basal-like
chr3_5289633_5290257	1.57991	0.00193512	Classical		chr16_49056412_49057245	-2.4085	0.000518247	Basal-like
chr11_73728392_73732085	1.18594	0.00193548	Classical		chr9_91914174_91914906	-1.71037	0.000518635	Basal-like
chr13_108197246_108198146	1.91666	0.00193779	Classical		chr10_6534431_6535151	-2.1204	0.000518635	Basal-like
chr12_14102727_14103391	1.52346	0.00193942	Classical		chr12_121373770_121375970	-1.33425	0.000518825	Basal-like
chr5_122838201_122838541	1.83431	0.00194034	Classical		chr12_106215171_106216285	-2.03548	0.000519097	Basal-like
chr15_68009858_68010458	1.95399	0.00194215	Classical		chr6_141804881_141806105	-1.59662	0.00051941	Basal-like
chr19_8522897_8523304	1.78998	0.0019435	Classical		chr4_8594168_8595251	-1.50362	0.00051957	Basal-like
chr3_105481418_105481997	2.04635	0.00194417	Classical		chr17_17075451_17076616	-1.25028	0.000519767	Basal-like
chr3_15405980_15406770	1.89274	0.00194555	Classical		chr18_21716271_21717220	-1.99105	0.000519767	Basal-like
chr13_77397100_77398140	1.43765	0.00194556	Classical		chr3_175884182_175885044	-2.25453	0.000519957	Basal-like
chr7_124630581_124635835	1.40383	0.00194675	Classical		chr20_42723805_42727794	-1.56872	0.000519957	Basal-like
chr1_203280795_203281511	1.28191	0.00194812	Classical		chr21_47306048_47307600	-1.98223	0.000520118	Basal-like
chr15_100337212_100337972	1.57339	0.00194812	Classical		chr19_13931754_13932796	-1.65797	0.000520256	Basal-like
chr13_21097072_21101897	0.847371	0.00194935	Classical		chr19_43385956_43386738	-2.53179	0.000520501	Basal-like
chr18_22113555_22121571	1.54963	0.00195076	Classical		chr7_26123082_26132816	-1.19891	0.000520593	Basal-like
chr12_29732528_29737181	1.25215	0.00195123	Classical		chr17_34966734_34969098	-1.52303	0.00052078	Basal-like
chr3_9681471_9689233	1.10122	0.00195123	Classical		chr7_90879686_90880318	-2.19356	0.000520783	Basal-like
chr1_93003454_93004760	1.43063	0.00195162	Classical		chr17_69406082_69413060	-1.45025	0.000520915	Basal-like
chr7_99433399_99439993	1.05994	0.00195167	Classical		chr3_30390911_30391673	-1.31958	0.000520944	Basal-like
chr18_74625775_74626733	1.57929	0.00195217	Classical		chr12_49462058_49465075	-0.859963	0.00052115	Basal-like
chr5_141572208_141573257	1.36996	0.0019523	Classical		chr11_46934025_46935121	-1.36794	0.000521266	Basal-like
chr10_29319727_29321141	1.3606	0.00195345	Classical		chr12_106509224_106509721	-2.02756	0.000521797	Basal-like
chr8_22522774_22523733	1.3021	0.0019537	Classical		chr12_107772218_107774488	-1.53471	0.000521841	Basal-like
chr21_29807195_29809031	1.73506	0.00195659	Classical		chr3_159524844_159525981	-1.42522	0.000521871	Basal-like
chr8_102290558_102291318	1.4296	0.00195694	Classical		chr8_72947673_72948180	-3.07963	0.00052202	Basal-like
chr5_143043043_143043442	1.79956	0.00195724	Classical		chr5_49452008_49452418	-2.3107	0.000522114	Basal-like
chr6_167629796_167630684	1.57254	0.00195802	Classical		chr6_33707651_33716959	-1.30388	0.000522602	Basal-like
chr5_132213591_132214804	1.20174	0.00195901	Classical		chr6_37212749_37213820	-1.06681	0.000522602	Basal-like
chr12_68116853_68117763	1.76913	0.00196078	Classical		chr9_37917131_37924270	-1.28558	0.000522602	Basal-like
chr6_52411476_52413194	1.2574	0.00196215	Classical		chr10_74605391_74607336	-1.245	0.000522689	Basal-like
chr18_8365965_8368129	1.56967	0.00196267	Classical		chr9_91012411_91013188	-1.73635	0.000522768	Basal-like
chr2_234814024_234814570	2.09122	0.00196289	Classical		chr13_109740627_109741381	-2.36583	0.000522879	Basal-like
chr18_72148621_72149246	1.72911	0.00196289	Classical		chr14_76445188_76449539	-0.935863	0.000522879	Basal-like
chr1_223189987_223192075	1.03471	0.00196401	Classical		chr2_118982885_118985292	-1.56283	0.000522903	Basal-like
chr5_108648020_108648880	2.13342	0.00196486	Classical		chr6_48704869_48705455	-2.50858	0.000523024	Basal-like
chr15_45546114_45546832	2.11591	0.00196502	Classical		chr15_70315021_70315518	-1.65136	0.000523281	Basal-like
chr1_185506047_185507628	1.31189	0.001968	Classical		chr15_101076261_101078325	-1.86486	0.000523718	Basal-like
chr3_36964623_36965628	1.53314	0.00196911	Classical		chr10_28578908_28584013	-1.22815	0.000523919	Basal-like
chr7_99748911_99750038	1.28026	0.00196911	Classical		chr7_36343297_36344424	-1.58403	0.000524008	Basal-like
chr15_90914626_90917568	1.30561	0.00197084	Classical		chr15_49254334_49256130	-1.24152	0.00052404	Basal-like
chr8_116788932_116790567	1.33882	0.00197267	Classical		chr5_66528680_66532800	-1.68374	0.000524041	Basal-like
chr6_56763301_56763946	1.72127	0.00197422	Classical		chr3_177115990_177119157	-1.17687	0.000524134	Basal-like
chr2_69950824_69955109	0.822508	0.00197482	Classical		chr17_2094980_2097313	-1.25713	0.000524134	Basal-like
chr1_112142622_112144658	1.32035	0.00197495	Classical		chr1_214652411_214652970	-1.54318	0.00052442	Basal-like
chr9_6785203_6789981	1.35386	0.00197544	Classical		chr2_95897878_95898503	-1.59821	0.000525175	Basal-like
chr6_47379912_47385044	1.01182	0.00197617	Classical		chr13_106312507_106312906	-1.72885	0.000525296	Basal-like
chr4_153987122_153988711	1.24174	0.0019802	Classical		chr19_18973595_18975124	-1.30141	0.000525359	Basal-like
chr22_33727677_33734754	1.47069	0.0019802	Classical		chr8_50707375_50711165	-1.98063	0.000525705	Basal-like
chr13_34719644_34719906	1.85497	0.00198155	Classical		chr2_61806178_61810584	-1.42873	0.000526396	Basal-like
chr1_64379862_64383021	1.10192	0.00198215	Classical		chr19_10325308_10326110	-1.79124	0.000526578	Basal-like
chr1_160911376_160911915	1.85281	0.00198238	Classical		chr2_54274866_54275436	-1.83975	0.000526669	Basal-like
chr19_56034963_56038231	0.854147	0.00198258	Classical		chr8_131538058_131540698	-1.09724	0.00052681	Basal-like
chr8_19442197_19444501	1.54427	0.00198293	Classical		chr9_35514595_35522048	-1.44728	0.000526884	Basal-like
chr9_75560074_75560736	1.37242	0.00198365	Classical		chr13_100647598_100648531	-2.16431	0.000527033	Basal-like
chr7_20282735_20287208	0.939569	0.00198416	Classical		chr2_207307494_207309725	-1.86574	0.000527549	Basal-like
chr2_99343686_99345630	1.44365	0.00198446	Classical		chr14_89465965_89468133	-1.40877	0.000527707	Basal-like
chr12_46101121_46102075	1.45248	0.00198485	Classical		chr12_89610750_89611754	-1.10177	0.00052777	Basal-like
chr3_190159819_190168742	1.24867	0.00198523	Classical		chr2_38471389_38473159	-1.70388	0.000527834	Basal-like
chr10_66793442_66794843	1.48563	0.00198536	Classical		chr22_46883237_46886328	-1.41226	0.000527982	Basal-like
chr3_120223984_120227651	1.19108	0.0019854	Classical		chr19_8553900_8555593	-1.59197	0.00052807	Basal-like
chr2_11537791_11541859	1.26528	0.00198608	Classical		chr7_23278712_23279726	-1.48643	0.000528253	Basal-like
chr15_41339609_41340616	1.06545	0.00198688	Classical		chr9_86870205_86871034	-1.61864	0.000528346	Basal-like
chr11_34242820_34248964	1.00167	0.00198813	Classical		chr5_76475916_76476904	-1.54621	0.000528481	Basal-like
chr14_54322343_54323020	1.408	0.00198835	Classical		chr6_22236122_22236817	-2.39146	0.000528714	Basal-like
chr1_242373254_242375394	1.32753	0.00198869	Classical		chr7_19136878_19148545	-1.58095	0.000528823	Basal-like
chr1_185662901_185664216	1.23611	0.00199073	Classical		chr18_46422501_46424484	-1.38856	0.000528823	Basal-like
chr2_232094569_232095409	1.98843	0.00199098	Classical		chr5_34929613_34932097	-0.958913	0.000528873	Basal-like
chr8_95223613_95224725	0.961806	0.00199218	Classical		chr1_6919322_6920119	-1.57983	0.000528962	Basal-like
chr6_34496649_34498690	0.998427	0.00199228	Classical		chr9_124149743_124150823	-1.5757	0.000528962	Basal-like
chr7_142940412_142942116	1.21113	0.00199466	Classical		chr22_35983294_35989151	-1.35648	0.000529122	Basal-like
chr6_45977522_45984171	1.43475	0.00199622	Classical		chr13_98019298_98022092	-1.11541	0.000529361	Basal-like
chr11_66130066_66134391	0.957754	0.00199718	Classical		chr1_152168487_152169783	-1.665	0.000529436	Basal-like
chr8_17484866_17491124	1.14755	0.001998	Classical		chr19_1580857_1583277	-1.5103	0.000529543	Basal-like
chr18_12550977_12554300	1.32092	0.00199867	Classical		chr9_107824660_107830137	-1.37312	0.000529611	Basal-like
chr1_119494110_119495452	1.3834	0.00199895	Classical		chr13_109833194_109833684	-1.97342	0.000529611	Basal-like
chr5_17444788_17445449	2.06431	0.00200019	Classical		chr2_87744336_87745512	-1.93156	0.000529821	Basal-like
chr10_113102796_113105790	1.50555	0.00200027	Classical		chr8_99925866_99926710	-2.04068	0.000530013	Basal-like
chr1_120445515_120445939	1.98549	0.00200109	Classical		chr13_33007298_33007856	-2.03832	0.000530104	Basal-like
chr11_14484784_14485227	1.59812	0.00200184	Classical		chr1_36939899_36941606	-1.78189	0.000530241	Basal-like
chr20_16519349_16520264	1.22922	0.0020027	Classical		chr4_103350079_103352682	-1.22081	0.00053035	Basal-like
chr1_3200384_3203046	1.1251	0.00200481	Classical		chr15_102098787_102101661	-1.49806	0.000530599	Basal-like
chr22_44934224_44935246	1.37723	0.00200719	Classical		chr15_81331555_81332005	-1.93427	0.000530633	Basal-like
chr3_114790722_114791587	1.4383	0.00200796	Classical		chr2_106348547_106350027	-1.62312	0.000531163	Basal-like
chr1_167065519_167066854	1.33961	0.00200889	Classical		chr3_50667364_50668896	-1.18099	0.000531226	Basal-like
chr11_116698920_116704784	1.2499	0.00200889	Classical		chr2_26291850_26293121	-1.16998	0.000531251	Basal-like
chr18_21000889_21006012	1.15569	0.00201005	Classical		chr16_10299814_10300142	-2.38288	0.000532263	Basal-like
chr4_2902133_2903100	1.26552	0.002011	Classical		chr2_235770176_235772658	-1.18358	0.000532325	Basal-like
chr18_6210200_6210936	1.89444	0.00201287	Classical		chr17_8112015_8115963	-1.16404	0.000532325	Basal-like
chr12_60660812_60661752	1.58215	0.00201314	Classical		chr5_90596284_90600206	-1.32553	0.000532825	Basal-like
chr3_14155650_14156015	1.60397	0.00201469	Classical		chr22_18837638_18839782	-1.68125	0.00053302	Basal-like
chr6_169774226_169775030	2.45022	0.00201469	Classical		chr7_65955376_65956808	-1.42102	0.000533126	Basal-like
chr7_13862755_13865360	1.45679	0.00201529	Classical		chr11_27108811_27109933	-2.10051	0.000533193	Basal-like
chr18_12368652_12370120	1.23546	0.00201647	Classical		chr6_119069156_119070628	-1.69856	0.00053321	Basal-like
chr20_43057860_43060977	0.995731	0.00201647	Classical		chr15_91659995_91660802	-2.11059	0.000533333	Basal-like
chr17_80630903_80633828	0.983856	0.00201701	Classical		chr12_15099414_15107847	-1.34142	0.000533425	Basal-like
chr1_54769864_54770877	1.1553	0.00201754	Classical		chr5_17696146_17696733	-3.0291	0.000533635	Basal-like
chr6_158008198_158009235	1.2422	0.00201755	Classical		chr1_46041814_46042108	-2.25145	0.000533948	Basal-like
chr6_133079984_133080584	1.8117	0.00201881	Classical		chr17_820324_821138	-1.65379	0.000534462	Basal-like
chr11_69823650_69826712	0.990812	0.00202315	Classical		chr3_128053857_128055751	-1.38579	0.00053465	Basal-like
chr15_37172373_37173013	1.77533	0.00202336	Classical		chr5_76785979_76788669	-1.16529	0.000534738	Basal-like
chr11_76744046_76744540	1.49924	0.00202349	Classical		chr11_66612859_66615364	-1.0961	0.000534777	Basal-like
chr3_121826476_121827343	1.43634	0.00202364	Classical		chr16_89357266_89358775	-1.04803	0.000534921	Basal-like
chr15_75144295_75145821	1.08804	0.00202405	Classical		chr20_36841453_36841827	-1.70217	0.000534943	Basal-like
chr11_104319527_104325348	1.40382	0.0020271	Classical		chr8_18953657_18955862	-1.32693	0.0005351	Basal-like
chr21_43909700_43911408	1.27358	0.00202881	Classical		chr14_19830020_19830595	-2.31439	0.000535385	Basal-like
chr5_106436184_106437152	1.75674	0.00202917	Classical		chr10_80934578_80936104	-1.35673	0.000535434	Basal-like
chr8_26484759_26488456	1.11753	0.00202917	Classical		chr17_13971781_13973904	-1.30354	0.000535447	Basal-like
chr20_19075474_19076868	1.45501	0.00202917	Classical		chr7_41041874_41042550	-1.83231	0.000535488	Basal-like
chr22_37149584_37150390	1.57994	0.00202917	Classical		chr2_65586574_65587418	-1.27369	0.0005358	Basal-like
chr2_238224855_238229103	1.00554	0.00202999	Classical		chr9_35922895_35925574	-1.8934	0.000535933	Basal-like
chr4_70029313_70031082	1.33925	0.00202999	Classical		chr2_39132768_39133325	-1.93519	0.000536008	Basal-like
chr5_127216344_127224116	1.08118	0.00203009	Classical		chr7_137866637_137882958	-1.68251	0.000536126	Basal-like
chr1_204685336_204685840	2.31692	0.00203013	Classical		chr11_94609226_94609880	-1.39382	0.000536579	Basal-like
chr16_15093818_15094558	1.27343	0.00203135	Classical		chr12_67433244_67434103	-2.03291	0.000536627	Basal-like
chr5_55160037_55161416	1.24895	0.00203177	Classical		chr1_245746461_245751302	-1.73321	0.00053684	Basal-like
chr9_110328027_110329562	1.03807	0.00203242	Classical		chr16_46790597_46791253	-1.86046	0.000536896	Basal-like
chr4_149095302_149096048	1.51518	0.00203246	Classical		chr2_164631637_164632392	-1.64985	0.000536985	Basal-like
chr20_10545535_10548751	1.07851	0.0020333	Classical		chr5_125825967_125826860	-1.73256	0.000537527	Basal-like
chr22_28766026_28767447	1.36752	0.00203492	Classical		chr3_184917026_184920746	-1.74344	0.000537751	Basal-like
chr18_47602489_47603108	1.56014	0.00203568	Classical		chr12_123565299_123577553	-1.05295	0.000538272	Basal-like
chr3_187715285_187715940	1.31912	0.002036	Classical		chr9_112919551_112920436	-2.07695	0.00053862	Basal-like
chr1_45516309_45517041	1.66102	0.00203649	Classical		chr3_196722506_196724833	-0.981975	0.000538686	Basal-like
chr15_65276743_65278949	0.953654	0.00203649	Classical		chr4_25175596_25176660	-1.41929	0.000538737	Basal-like
chr3_118944912_118947265	1.20951	0.00203932	Classical		chr8_34870724_34871709	-2.05077	0.000538865	Basal-like
chr20_29538448_29539205	1.68267	0.00203937	Classical		chr14_62168471_62169008	-1.75714	0.000538869	Basal-like
chr11_60501949_60502514	2.04184	0.00203962	Classical		chr9_34253088_34256667	-1.1934	0.000539126	Basal-like
chr6_155306862_155307709	1.46277	0.00204159	Classical		chr2_192064089_192064994	-1.6645	0.000539232	Basal-like
chr8_86508455_86509799	1.45601	0.00204264	Classical		chr7_55716306_55716890	-2.41758	0.000539604	Basal-like
chr6_132956622_132957103	2.07928	0.00204277	Classical		chr12_107829806_107830951	-2.06061	0.000539604	Basal-like
chr12_71611282_71612727	1.28029	0.00204667	Classical		chr9_5878223_5882304	-1.43258	0.000540005	Basal-like
chr20_49193607_49196905	0.887881	0.00204781	Classical		chr9_99759075_99759361	-2.16089	0.000540153	Basal-like
chr3_71056378_71062487	0.769472	0.00204842	Classical		chr19_55795219_55796529	-1.23796	0.000540317	Basal-like
chr8_17516341_17517122	1.43937	0.00204992	Classical		chr3_115724447_115725093	-2.05142	0.000540498	Basal-like
chr20_42997528_43002832	1.10879	0.00205052	Classical		chr10_79395868_79398709	-1.59812	0.000540498	Basal-like
chr5_127154099_127156292	1.03628	0.00205102	Classical		chr20_50097066_50098746	-1.62421	0.000540664	Basal-like
chr4_141149353_141152142	1.11119	0.00205117	Classical		chr2_207063784_207064430	-1.79999	0.000540794	Basal-like
chr6_46705013_46706425	1.62825	0.00205158	Classical		chr11_60686796_60687632	-1.68826	0.000540794	Basal-like
chr16_30239842_30240898	1.42052	0.00205207	Classical		chr10_53638237_53639078	-1.98282	0.000541186	Basal-like
chr4_84154527_84159518	1.15221	0.00205376	Classical		chr18_43622871_43630376	-1.61619	0.000541816	Basal-like
chr10_12835583_12836409	2.10228	0.00205568	Classical		chr1_23131154_23132604	-1.53763	0.000542171	Basal-like
chr2_10406589_10413570	0.975283	0.0020576	Classical		chr2_238535310_238537152	-1.35816	0.000542209	Basal-like
chr6_157304141_157307144	1.10115	0.00205786	Classical		chr1_11977862_11979973	-1.23125	0.000542455	Basal-like
chr22_23867847_23870793	1.33427	0.00205892	Classical		chr2_69240201_69241063	-1.5873	0.000542642	Basal-like
chr1_168830011_168830640	1.37763	0.00205948	Classical		chr2_175711746_175712479	-1.80679	0.000543092	Basal-like
chr7_22931244_22939024	1.24652	0.00205977	Classical		chr16_14603571_14604790	-1.83936	0.000543108	Basal-like
chr14_90308176_90309183	1.48589	0.00206238	Classical		chr2_208257283_208258017	-2.02793	0.00054355	Basal-like
chr5_50013037_50013450	1.76552	0.00206269	Classical		chr6_166986009_166986567	-1.9375	0.00054355	Basal-like
chr14_65777930_65780096	1.23533	0.00206269	Classical		chr8_77585834_77586655	-1.58001	0.000543741	Basal-like
chr1_95161046_95167130	0.992847	0.00206313	Classical		chr9_111622171_111622787	-1.68111	0.000543883	Basal-like
chr2_37265944_37266751	1.53558	0.00206657	Classical		chr17_74513278_74514356	-1.17295	0.000544236	Basal-like
chr12_14040686_14041871	1.54976	0.00206809	Classical		chr5_167837307_167837655	-1.83606	0.000544847	Basal-like
chr4_156615099_156616251	1.74086	0.00206837	Classical		chr11_130272988_130273504	-1.62937	0.000545232	Basal-like
chr4_69590176_69591220	1.21538	0.0020688	Classical		chr1_108115633_108116805	-1.53128	0.000545294	Basal-like
chr8_27177724_27178358	2.02912	0.0020711	Classical		chr16_19300889_19301982	-1.50744	0.000545718	Basal-like
chr6_119768646_119770359	1.35421	0.00207241	Classical		chr3_197798172_197798868	-2.22783	0.000545756	Basal-like
chr2_96861677_96862313	1.09994	0.00207401	Classical		chr1_235630934_235632414	-1.33388	0.000546154	Basal-like
chr6_139922921_139924505	1.28373	0.0020774	Classical		chr9_107750531_107756093	-1.17112	0.000546751	Basal-like
chr11_85856795_85857825	1.45793	0.00207791	Classical		chr19_24182602_24183043	-2.70663	0.000546874	Basal-like
chr6_64170746_64171247	1.75795	0.00207804	Classical		chr14_61719861_61720668	-1.95287	0.000546925	Basal-like
chr10_123060775_123062033	1.73569	0.00207864	Classical		chr16_58445751_58447335	-1.36052	0.000547175	Basal-like
chr1_169502619_169504195	1.29122	0.002086	Classical		chr4_101906845_101907954	-1.72927	0.000547506	Basal-like
chr8_18305981_18307432	1.55717	0.00208629	Classical		chr10_112219218_112221416	-1.17414	0.000547513	Basal-like
chr15_78342076_78353155	0.710576	0.00208646	Classical		chr10_81004846_81006703	-1.19871	0.000547661	Basal-like
chr16_28612195_28613659	1.11823	0.00208744	Classical		chr10_52085388_52087707	-1.28775	0.000548016	Basal-like
chr3_9640763_9643563	1.17236	0.00208746	Classical		chr12_54608758_54616091	-1.0419	0.000548144	Basal-like
chr11_128642314_128642768	1.83362	0.00208763	Classical		chr19_13511372_13513243	-1.85595	0.000548241	Basal-like
chr3_48756234_48758617	1.29764	0.0020879	Classical		chr20_3993635_4004138	-1.08886	0.000548647	Basal-like
chr14_96889988_96890803	1.15564	0.00208945	Classical		chr10_128039410_128040200	-2.15329	0.000549137	Basal-like
chr13_77538780_77540909	1.19648	0.0020915	Classical		chr12_132220214_132223586	-0.824561	0.000549608	Basal-like
chr1_114474694_114475533	1.19491	0.00209483	Classical		chr21_38643666_38644383	-2.25252	0.000549727	Basal-like
chr17_40140587_40143275	0.981828	0.00209602	Classical		chr7_41285920_41287204	-1.91057	0.000550283	Basal-like
chr17_34269615_34271117	1.52274	0.00209617	Classical		chr3_106446567_106447156	-2.32518	0.00055085	Basal-like
chr2_149920922_149922866	1.11474	0.00209655	Classical		chr9_133030175_133031185	-1.87096	0.000550965	Basal-like
chr11_2745639_2748038	1.23225	0.00209844	Classical		chr5_32282850_32286588	-1.54442	0.000551087	Basal-like
chr6_954335_957138	1.21777	0.00209867	Classical		chr6_254621_256815	-1.74137	0.000551092	Basal-like
chr4_69606618_69608357	1.4763	0.00209926	Classical		chr2_227192143_227192533	-2.16438	0.000551504	Basal-like
chr1_219028091_219031096	1.13832	0.00210095	Classical		chr10_60194182_60194733	-1.96141	0.000551678	Basal-like
chr7_31671478_31673490	1.20184	0.00210245	Classical		chr3_152436728_152437165	-1.90897	0.000551736	Basal-like
chr12_14848275_14849553	1.90176	0.00210276	Classical		chr10_48574330_48574936	-1.88155	0.000551865	Basal-like
chr5_81816109_81817378	1.53435	0.00210282	Classical		chr5_68340883_68343323	-1.7235	0.00055209	Basal-like
chr6_3924820_3926785	1.07045	0.00210291	Classical		chr10_23641149_23641373	-2.11026	0.00055227	Basal-like
chr21_45312798_45314190	1.23009	0.00210367	Classical		chr11_127896891_127898045	-2.01437	0.000552302	Basal-like
chr7_99674311_99674814	1.72962	0.00210501	Classical		chr15_52391178_52395271	-1.24221	0.000552348	Basal-like
chr1_117183430_117192711	1.11149	0.00210537	Classical		chr14_27148042_27149757	-2.67217	0.000552375	Basal-like
chr15_40703691_40705539	1.17804	0.00210552	Classical		chr20_49650698_49651554	-1.66543	0.000552481	Basal-like
chr15_102034420_102042566	1.08269	0.00210996	Classical		chr16_67138512_67140003	-1.47392	0.000552532	Basal-like
chr5_127301841_127304331	0.983434	0.00210998	Classical		chr19_40048822_40049994	-1.72712	0.000552661	Basal-like
chr17_67052837_67053851	1.29958	0.00211117	Classical		chr3_18708600_18709317	-2.1695	0.000552829	Basal-like
chr4_56089739_56091543	1.56682	0.00211134	Classical		chr20_55017800_55018506	-1.60299	0.000553123	Basal-like
chr2_219218671_219225353	0.879677	0.00211219	Classical		chr7_35868026_35868511	-1.78977	0.000553293	Basal-like
chr9_136834173_136840824	1.16063	0.00211219	Classical		chr19_40029954_40030909	-1.45948	0.000553561	Basal-like
chr1_152485853_152493503	1.30245	0.0021125	Classical		chr3_101981934_101982470	-2.35765	0.000553717	Basal-like
chr1_227539990_227548628	0.768411	0.0021125	Classical		chr3_11506635_11508167	-1.92498	0.000553839	Basal-like
chr8_26495661_26501969	1.29019	0.00211269	Classical		chr3_127315677_127318397	-0.799312	0.000554342	Basal-like
chr14_95026499_95030168	1.5628	0.00211485	Classical		chr8_135584100_135584913	-2.09106	0.000554643	Basal-like
chr9_95654273_95654588	2.05998	0.00211496	Classical		chr7_102275552_102276155	-1.62404	0.00055508	Basal-like
chr15_85283547_85285747	1.26857	0.00211573	Classical		chr16_30724358_30726881	-0.894806	0.000555446	Basal-like
chr2_163431473_163432263	1.69987	0.00211668	Classical		chr15_67173202_67178019	-1.15532	0.000556007	Basal-like
chr2_160352321_160355176	0.827531	0.00211744	Classical		chr2_112486000_112487452	-1.19117	0.0005564	Basal-like
chr18_19942272_19943854	1.52169	0.00211744	Classical		chr5_1787142_1788038	-1.76633	0.000556599	Basal-like
chr15_57596385_57597076	1.86636	0.00211894	Classical		chr9_132750485_132752065	-1.72435	0.000556734	Basal-like
chr4_185230877_185234245	0.914768	0.0021198	Classical		chr8_67406347_67406960	-1.48679	0.000556789	Basal-like
chr1_223288646_223289607	1.39722	0.00212065	Classical		chr13_37560757_37561830	-1.88378	0.000557347	Basal-like
chr17_26658644_26659561	1.19602	0.00212085	Classical		chr11_13110777_13121856	-1.17592	0.000558008	Basal-like
chr1_204680785_204681666	1.32231	0.00212153	Classical		chr16_80124153_80125516	-1.73909	0.000558119	Basal-like
chr3_123149989_123152212	1.61547	0.00212181	Classical		chr16_56951730_56954640	-1.13582	0.000558211	Basal-like
chr3_65770022_65770825	1.40702	0.00212313	Classical		chr9_136732143_136734514	-1.04214	0.000558477	Basal-like
chr2_104866135_104867098	1.88934	0.00212418	Classical		chr19_11159081_11162513	-1.24582	0.00055895	Basal-like
chr16_69774098_69777250	0.813503	0.00212583	Classical		chr2_210504149_210505082	-1.81898	0.000559274	Basal-like
chr19_40424778_40425646	1.53727	0.0021274	Classical		chr20_37554998_37560451	-0.910668	0.000559309	Basal-like
chr9_39031271_39033271	1.30372	0.00212855	Classical		chr12_42875167_42878426	-1.41582	0.00056034	Basal-like
chr11_16957661_16958859	1.05487	0.00212897	Classical		chr10_104399124_104400775	-1.07175	0.000561184	Basal-like
chr8_96018083_96018544	1.4467	0.00212992	Classical		chr12_27718862_27719500	-1.72663	0.0005617	Basal-like
chr6_56659049_56659924	1.54077	0.00213029	Classical		chr18_57649745_57651244	-1.46602	0.000561847	Basal-like
chr4_154162389_154164873	1.28631	0.00213151	Classical		chr22_39659719_39663303	-1.11281	0.000561909	Basal-like
chr12_93548256_93548874	1.36302	0.00213361	Classical		chr15_98983887_98984817	-1.88952	0.000562216	Basal-like
chr18_21038385_21040988	1.20915	0.00213419	Classical		chr21_16328410_16329110	-2.193	0.000562216	Basal-like
chr8_22132607_22134119	1.25922	0.00213486	Classical		chr22_38722064_38726009	-1.34463	0.000562325	Basal-like
chr1_201906303_201911720	0.842354	0.00213527	Classical		chr5_52300881_52302125	-1.32235	0.000562421	Basal-like
chr1_10492187_10494840	1.49621	0.00213548	Classical		chr4_153771036_153772388	-1.29142	0.000562974	Basal-like
chr17_36125632_36128870	1.03736	0.00213708	Classical		chr17_25791871_25802794	-1.24189	0.000563092	Basal-like
chr4_48601723_48603982	1.1398	0.00213881	Classical		chr3_45266338_45267806	-1.08693	0.000563112	Basal-like
chr2_134845251_134845930	1.66034	0.00213973	Classical		chr17_69523989_69526386	-1.70463	0.000563112	Basal-like
chr6_168207410_168207831	1.88684	0.00214133	Classical		chr6_170064913_170065470	-2.24384	0.00056332	Basal-like
chr14_54264931_54265663	1.48693	0.00214313	Classical		chr4_15891820_15893866	-1.18362	0.00056343	Basal-like
chr7_104109056_104109598	2.59618	0.00214411	Classical		chr7_134375320_134376588	-1.78073	0.000563431	Basal-like
chr16_52504318_52506141	1.54923	0.00214534	Classical		chr17_29899778_29900222	-1.76987	0.000563692	Basal-like
chr20_23416836_23417953	1.21989	0.00214699	Classical		chr2_10161581_10162524	-1.45537	0.00056398	Basal-like
chr19_14189628_14190116	1.68594	0.00214779	Classical		chr7_13080790_13087700	-1.55311	0.00056398	Basal-like
chr9_116859022_116863185	1.23859	0.00214818	Classical		chr16_4108606_4110981	-1.37238	0.000564223	Basal-like
chr1_60519772_60522135	1.82182	0.00215022	Classical		chr14_61618401_61618881	-2.12796	0.000564356	Basal-like
chr1_171972434_171975087	1.17904	0.00215032	Classical		chr8_38833145_38833910	-1.88371	0.000564434	Basal-like
chr14_44365250_44366047	2.34077	0.0021512	Classical		chr14_29123780_29124180	-3.13692	0.000564434	Basal-like
chr1_168928018_168929269	1.27514	0.00215142	Classical		chr8_62568873_62569284	-1.87948	0.000564502	Basal-like
chr8_102285779_102290418	1.07985	0.00215266	Classical		chr2_238340397_238347988	-1.43608	0.000564778	Basal-like
chr4_30947238_30950180	0.982776	0.00215377	Classical		chr1_55750760_55751413	-1.76785	0.000564838	Basal-like
chr20_19689696_19691474	1.32857	0.00215377	Classical		chr10_92689649_92692331	-1.67324	0.000565246	Basal-like
chr16_21174080_21176428	1.14529	0.00215392	Classical		chr10_79389026_79391373	-1.60981	0.000565323	Basal-like
chr18_14220902_14225262	1.51645	0.00215432	Classical		chr12_116974666_116975528	-1.37908	0.000565582	Basal-like
chr12_55889823_55890910	1.98738	0.00215433	Classical		chr5_17796888_17797191	-2.27148	0.000565779	Basal-like
chr6_160682582_160683312	1.32181	0.00215477	Classical		chr2_122284917_122292020	-0.820658	0.000565795	Basal-like
chr1_94750098_94750748	1.3712	0.00215564	Classical		chr16_4457557_4458649	-1.50774	0.000566189	Basal-like
chr3_36996667_36997399	2.02075	0.00215635	Classical		chr19_57682970_57684459	-1.92029	0.000566452	Basal-like
chr6_64196471_64197185	1.68907	0.00215709	Classical		chr20_3960025_3961963	-1.53551	0.000566582	Basal-like
chr8_53248558_53249125	1.79313	0.00215709	Classical		chr2_102421875_102423781	-1.17021	0.000566617	Basal-like
chr2_172006887_172007341	1.66242	0.00215718	Classical		chr12_76653758_76654159	-2.38234	0.000566746	Basal-like
chr22_25480616_25481888	1.0554	0.00215733	Classical		chr9_19122607_19131800	-1.10835	0.000566895	Basal-like
chr5_83213278_83216548	1.54521	0.00215834	Classical		chr13_35151613_35152109	-1.90125	0.000567252	Basal-like
chr17_46934195_46935335	1.53755	0.00215982	Classical		chr7_138422189_138425333	-1.32584	0.000567507	Basal-like
chr9_112982046_112983171	1.43556	0.00216112	Classical		chr17_30884634_30887185	-1.4538	0.000568333	Basal-like
chr20_20334727_20337231	1.13718	0.00216139	Classical		chr8_39090241_39090956	-1.61641	0.000568613	Basal-like
chr19_2809958_2813976	1.76611	0.00216159	Classical		chr5_133586086_133586815	-1.49976	0.000568615	Basal-like
chr20_19753838_19760490	1.33871	0.0021646	Classical		chr19_4102484_4106149	-1.47541	0.000568726	Basal-like
chr18_3111787_3112714	1.24297	0.00216554	Classical		chr10_54258009_54260765	-1.91656	0.00056893	Basal-like
chr1_179842156_179842582	1.79365	0.00216946	Classical		chr11_131936719_131937914	-2.40105	0.000569085	Basal-like
chr4_118718255_118719372	1.45869	0.00217037	Classical		chr1_210567249_210568279	-1.83951	0.000569289	Basal-like
chr3_66512984_66513577	1.5604	0.00217184	Classical		chr1_23120893_23121845	-1.33024	0.000569582	Basal-like
chr21_42831792_42835803	0.985685	0.00217331	Classical		chr1_226829362_226834854	-1.19109	0.000569583	Basal-like
chr7_140032805_140033093	2.17458	0.00217429	Classical		chr12_58781422_58782696	-1.85684	0.000569737	Basal-like
chr8_8835701_8836739	1.93773	0.00217474	Classical		chr19_40837223_40838073	-1.99704	0.000569737	Basal-like
chr14_56672099_56673413	1.59196	0.00217774	Classical		chr18_24016423_24017586	-1.52395	0.000569754	Basal-like
chr6_169304458_169308947	1.2143	0.00217785	Classical		chr14_51914149_51914536	-2.49884	0.000570206	Basal-like
chr8_126218738_126219282	1.36924	0.00217785	Classical		chr8_131377156_131377542	-1.59595	0.000570689	Basal-like
chr8_18067644_18069156	1.13681	0.00217855	Classical		chr2_23776031_23781113	-1.44509	0.000571001	Basal-like
chr6_56584181_56597016	1.06578	0.0021795	Classical		chr22_35282058_35283294	-2.62231	0.00057107	Basal-like
chr13_113443791_113448529	1.49095	0.00218066	Classical		chr12_131354252_131358464	-0.851602	0.000571173	Basal-like
chr2_38503734_38506088	1.13677	0.00218104	Classical		chr17_68193004_68194038	-2.04958	0.000571183	Basal-like
chr7_99312054_99313148	1.51299	0.00218235	Classical		chr2_231676009_231676803	-1.96111	0.000571295	Basal-like
chr6_106493543_106494684	1.35577	0.00218318	Classical		chr8_96155358_96157247	-1.35086	0.000571572	Basal-like
chr4_187747030_187748750	1.18653	0.00218366	Classical		chr8_125906557_125911067	-1.45218	0.000571722	Basal-like
chr11_86269565_86271036	1.3708	0.002185	Classical		chr2_43537927_43538507	-1.63182	0.00057212	Basal-like
chr2_238422813_238423672	1.01115	0.00218619	Classical		chr10_112215126_112215618	-1.35675	0.000572922	Basal-like
chr8_8765721_8766633	1.63759	0.00218748	Classical		chr18_74240544_74241296	-1.7612	0.00057294	Basal-like
chr12_14850034_14850998	1.96802	0.00218814	Classical		chr4_103259242_103260077	-1.94341	0.000573143	Basal-like
chr3_37210550_37211680	1.37111	0.00218987	Classical		chr2_73439867_73442086	-0.734165	0.000573152	Basal-like
chr20_30912178_30916534	0.681307	0.00219066	Classical		chr4_102286878_102289506	-1.48123	0.000573326	Basal-like
chr8_87332093_87333447	1.32647	0.00219076	Classical		chr22_45466116_45469317	-1.19813	0.000573451	Basal-like
chr11_46547709_46548333	1.71208	0.00219161	Classical		chr16_15400035_15400952	-2.16099	0.000573601	Basal-like
chr5_168036041_168037752	1.17697	0.00219178	Classical		chr5_14164208_14168480	-1.36123	0.000573673	Basal-like
chr6_12247374_12248328	1.57833	0.00219178	Classical		chr18_2409622_2412596	-1.61256	0.000574498	Basal-like
chr16_46908332_46910313	1.14803	0.00219204	Classical		chr4_171164110_171165488	-2.02306	0.00057469	Basal-like
chr15_64943413_64944876	1.08846	0.00219398	Classical		chr7_41066301_41067010	-2.95288	0.00057477	Basal-like
chr15_66528123_66535843	1.35078	0.0021944	Classical		chr9_104070381_104072016	-1.47894	0.00057477	Basal-like
chr8_49994300_49995056	1.77205	0.00219527	Classical		chr15_40211724_40213927	-1.11777	0.000574843	Basal-like
chr1_33388410_33389234	1.58633	0.00219549	Classical		chr2_121100163_121105737	-1.25163	0.000574931	Basal-like
chr4_174616409_174618682	1.80813	0.00219636	Classical		chr1_174351633_174353542	-1.89148	0.000575062	Basal-like
chr9_99627994_99633295	1.18429	0.00219671	Classical		chr16_30785494_30789503	-0.758175	0.000575307	Basal-like
chr12_116680778_116681938	1.2998	0.00219775	Classical		chr19_47260766_47276610	-1.29738	0.000575327	Basal-like
chr5_157293487_157294684	1.314	0.00219996	Classical		chr4_140813180_140814224	-1.65031	0.000575602	Basal-like
chr3_119545256_119546105	1.59727	0.00220078	Classical		chr12_113455964_113457037	-1.56603	0.000575889	Basal-like
chr9_97389075_97389919	1.27255	0.00220078	Classical		chr7_54923374_54924089	-1.86547	0.000575984	Basal-like
chr12_112222361_112223396	1.15945	0.00220078	Classical		chr17_3641251_3642142	-1.59524	0.000575989	Basal-like
chr21_35891589_35892191	1.56093	0.00220166	Classical		chr7_2822691_2823213	-1.75825	0.000576261	Basal-like
chr13_99208030_99211367	0.829624	0.00220253	Classical		chr2_111856617_111858676	-1.53298	0.000576307	Basal-like
chr1_23944181_23947592	0.793519	0.00220322	Classical		chr12_6601444_6604527	-1.03773	0.000576383	Basal-like
chr7_120382353_120384302	1.67635	0.00220387	Classical		chr13_110706527_110707452	-1.586	0.000576651	Basal-like
chr12_121483622_121484725	0.980951	0.00220406	Classical		chr17_75148153_75149838	-1.58527	0.000577283	Basal-like
chr6_134627124_134628017	1.64806	0.00220573	Classical		chr6_13762422_13768050	-1.15138	0.000577574	Basal-like
chr11_116892155_116892628	1.72046	0.00220598	Classical		chr20_10902317_10906770	-1.27161	0.000577574	Basal-like
chr6_20655512_20656061	1.65204	0.0022065	Classical		chr5_148782774_148786858	-1.226	0.000577864	Basal-like
chr11_7659982_7662753	1.22229	0.00220674	Classical		chr15_91203323_91204702	-1.18652	0.000578403	Basal-like
chr6_17588721_17589674	1.58765	0.00220699	Classical		chr4_57978129_57978942	-1.6711	0.000578624	Basal-like
chr4_77359877_77364133	1.13645	0.00220729	Classical		chr4_8271067_8272172	-1.17096	0.000578666	Basal-like
chr3_72567356_72573351	1.1366	0.00220743	Classical		chr14_35852819_35857227	-1.07543	0.000578921	Basal-like
chr6_133004640_133009661	1.51019	0.00220787	Classical		chr6_127666950_127667660	-1.55186	0.000579335	Basal-like
chr3_40952189_40953487	1.05524	0.00220795	Classical		chr8_62006316_62008698	-1.27003	0.000579571	Basal-like
chr12_96115862_96118940	1.00583	0.0022086	Classical		chr2_220440507_220443717	-1.43635	0.000579812	Basal-like
chr2_30008349_30009334	1.64245	0.00220893	Classical		chr7_64407355_64408497	-1.50765	0.000579812	Basal-like
chr22_33855611_33856281	2.13923	0.00221263	Classical		chr1_202552794_202566003	-1.28133	0.000580043	Basal-like
chr7_28660172_28663571	1.13894	0.00221271	Classical		chr5_83584146_83584826	-2.45954	0.000580043	Basal-like
chr13_99123448_99125293	0.903647	0.00221369	Classical		chr13_102068021_102069567	-1.97533	0.000580043	Basal-like
chr2_39228869_39230201	1.34087	0.00221727	Classical		chr16_70838051_70838282	-2.22149	0.000580043	Basal-like
chr6_16729542_16730577	1.03553	0.00221748	Classical		chr9_131544961_131546803	-1.59093	0.000580439	Basal-like
chr17_16156089_16156620	1.90641	0.00221776	Classical		chr19_32853140_32854122	-1.79854	0.000580514	Basal-like
chr3_46444874_46451146	1.04487	0.00221888	Classical		chr14_34114803_34115378	-1.80823	0.000580763	Basal-like
chr2_43086454_43088500	1.40285	0.00221938	Classical		chr16_88868275_88873202	-1.01727	0.000580763	Basal-like
chr9_69877158_69879414	1.67031	0.00221938	Classical		chr14_100668552_100672032	-1.60743	0.000580906	Basal-like
chr12_13431084_13432300	1.20318	0.00221938	Classical		chr15_86843858_86844448	-2.18221	0.000581023	Basal-like
chr5_70995746_70996505	1.96739	0.00222235	Classical		chr12_6616215_6617846	-1.70134	0.000581287	Basal-like
chr19_1767206_1768922	1.0583	0.00222259	Classical		chr6_2627583_2638114	-1.15877	0.000581481	Basal-like
chr12_6883201_6886201	0.996096	0.00222267	Classical		chr12_89446373_89447221	-1.27233	0.000581723	Basal-like
chr22_17013142_17013550	1.98939	0.00222309	Classical		chr9_112777427_112780547	-1.90057	0.000581825	Basal-like
chr20_1042312_1043024	2.29643	0.00222361	Classical		chr12_27535298_27535621	-2.05394	0.000581825	Basal-like
chr6_19559632_19560045	2.11996	0.0022245	Classical		chr16_50750854_50755978	-1.20712	0.000581825	Basal-like
chr1_77694463_77695687	1.81788	0.00222487	Classical		chr8_146149153_146149912	-1.65924	0.000582333	Basal-like
chr15_58071683_58072108	1.75446	0.00222585	Classical		chr22_29380140_29381493	-1.371	0.000582423	Basal-like
chr9_84525383_84530427	1.30432	0.0022264	Classical		chr5_153596797_153597358	-1.6548	0.000582473	Basal-like
chr12_124521461_124523354	1.16818	0.00222667	Classical		chr12_47789637_47791568	-1.17549	0.000582739	Basal-like
chr1_88670840_88671637	1.8672	0.00222726	Classical		chr1_25043029_25043528	-1.58906	0.000583148	Basal-like
chr12_93549336_93550355	1.1867	0.00222781	Classical		chr17_17182496_17185481	-0.912286	0.000583165	Basal-like
chr9_3896880_3899056	1.39874	0.00222976	Classical		chr16_11624667_11626039	-1.09427	0.000583501	Basal-like
chr17_40930306_40935485	1.27444	0.00223016	Classical		chr1_197304646_197305310	-1.82655	0.000583503	Basal-like
chr17_54212159_54212865	1.65744	0.002232	Classical		chr6_165722450_165723195	-2.20884	0.000583832	Basal-like
chr8_126666589_126672923	1.04294	0.00223235	Classical		chr5_95408961_95411953	-1.20644	0.000583951	Basal-like
chr2_70044482_70045783	1.21154	0.00223315	Classical		chr13_85696992_85698180	-2.51992	0.000584256	Basal-like
chr9_139936159_139941197	1.19516	0.00223483	Classical		chr8_125948956_125949560	-1.8219	0.000584356	Basal-like
chr6_2265514_2265909	1.67236	0.00223488	Classical		chr2_233898427_233899991	-1.38013	0.00058444	Basal-like
chr2_196202760_196204984	1.43865	0.00223491	Classical		chr6_88117256_88118656	-0.99176	0.000584915	Basal-like
chr1_113782784_113784209	1.25456	0.00223644	Classical		chr15_34529789_34533673	-1.337	0.000584924	Basal-like
chr2_61443380_61447159	1.22585	0.00223718	Classical		chr13_103477488_103478295	-1.93873	0.000584931	Basal-like
chr10_11753878_11764904	0.828763	0.00224075	Classical		chr22_43071718_43073852	-1.50403	0.00058535	Basal-like
chr1_207249552_207251272	1.14785	0.00224167	Classical		chr1_94214673_94218185	-1.41861	0.00058536	Basal-like
chr16_52517055_52517837	1.47558	0.00224179	Classical		chr12_76245260_76248069	-1.30631	0.000586002	Basal-like
chr1_100080429_100081531	1.23201	0.00224639	Classical		chr12_124117227_124119475	-0.770752	0.000586335	Basal-like
chr3_186270247_186270920	1.78537	0.00224639	Classical		chr11_60680598_60686512	-0.839892	0.000586463	Basal-like
chr20_33492188_33498091	0.794049	0.00224774	Classical		chr14_60557444_60562829	-0.886713	0.000586754	Basal-like
chr8_6630667_6632499	1.43764	0.00224933	Classical		chr11_132502277_132502754	-2.20401	0.000586927	Basal-like
chr9_36007810_36008635	1.38857	0.00225185	Classical		chr5_14260920_14261749	-1.5344	0.000587265	Basal-like
chr4_77539110_77548158	0.990819	0.00225239	Classical		chr11_71777005_71787691	-1.02201	0.000587287	Basal-like
chr12_96057351_96059265	1.06763	0.00225239	Classical		chr12_123716300_123719751	-0.81328	0.000587516	Basal-like
chr3_194576495_194577594	1.09689	0.00225263	Classical		chr16_89489371_89489842	-1.72119	0.000587646	Basal-like
chr1_28649124_28657631	0.890036	0.00225368	Classical		chr12_66225526_66226650	-1.75089	0.000587804	Basal-like
chr22_39127787_39132501	0.923745	0.00225396	Classical		chr3_168134362_168134807	-2.48562	0.000587975	Basal-like
chr17_34354590_34356186	1.51956	0.00225422	Classical		chr4_183893922_183896887	-1.57578	0.000587975	Basal-like
chr4_48665535_48672558	1.05705	0.00225704	Classical		chr16_70555805_70559807	-0.816683	0.000588217	Basal-like
chr21_37091559_37092007	2.09259	0.00225768	Classical		chr12_116840713_116842599	-1.27155	0.000588303	Basal-like
chr3_195003439_195005231	1.21284	0.00226033	Classical		chr17_59436394_59437574	-1.60789	0.000588311	Basal-like
chr2_84853602_84854371	1.565	0.00226046	Classical		chr10_3771077_3772781	-1.37211	0.000588505	Basal-like
chr20_32634603_32635140	1.41881	0.00226216	Classical		chr13_48782827_48786784	-1.41855	0.000588526	Basal-like
chr2_197614149_197614518	1.88272	0.00226346	Classical		chr8_8030967_8033507	-2.05577	0.000588751	Basal-like
chr18_29738314_29742452	1.42017	0.0022635	Classical		chr7_40258272_40259274	-2.24775	0.000588961	Basal-like
chr7_83676750_83677519	1.69156	0.00226443	Classical		chr16_81069431_81072308	-0.912871	0.000588961	Basal-like
chr5_14892315_14893424	1.32215	0.00226625	Classical		chr2_109787891_109789269	-1.61597	0.000589184	Basal-like
chr11_133967000_133968005	2.13611	0.00226637	Classical		chr16_29162384_29170603	-1.45815	0.000589418	Basal-like
chr2_134963031_134965649	0.828454	0.0022678	Classical		chr2_53358831_53359269	-1.64409	0.000589745	Basal-like
chr8_125114885_125118203	1.15753	0.00226969	Classical		chr18_28625694_28627302	-2.06078	0.00058988	Basal-like
chr17_41945869_41946435	1.90412	0.00227072	Classical		chr21_18264624_18265017	-3.80931	0.000590935	Basal-like
chr10_54828789_54829926	1.60729	0.00227113	Classical		chr2_65791079_65797254	-0.920688	0.000591268	Basal-like
chr6_116359661_116360934	0.985444	0.00227118	Classical		chr4_8280408_8281281	-1.64544	0.000591268	Basal-like
chr5_173265077_173267749	1.19341	0.00227199	Classical		chr18_59658480_59660169	-1.75695	0.000591384	Basal-like
chr1_78688264_78690710	1.45647	0.00227278	Classical		chr8_56450355_56451288	-2.33958	0.000591431	Basal-like
chr8_103940122_103943959	1.28652	0.00227278	Classical		chr19_37266580_37266930	-2.73999	0.000591655	Basal-like
chr5_72460452_72460757	2.7228	0.00227348	Classical		chr17_46991891_46994637	-1.22553	0.000592069	Basal-like
chr11_60508022_60509287	1.45906	0.00227723	Classical		chr3_182285762_182286289	-1.68658	0.000592161	Basal-like
chr5_81722314_81722787	1.44506	0.00227829	Classical		chr7_101955073_101955614	-1.83364	0.000592301	Basal-like
chr3_184628998_184630303	1.8323	0.00227831	Classical		chr6_56508130_56508799	-1.53698	0.000592609	Basal-like
chr2_220261955_220267186	1.20582	0.00227867	Classical		chr3_14514224_14515051	-1.44992	0.000593438	Basal-like
chr12_59254084_59254879	1.36414	0.00227915	Classical		chr7_5966515_5966836	-1.62679	0.000593489	Basal-like
chr1_27447296_27452170	0.840651	0.00228011	Classical		chr9_138390866_138394736	-0.96869	0.000593489	Basal-like
chr1_156537920_156538478	1.43711	0.00228225	Classical		chr5_17257976_17258206	-2.23429	0.000593729	Basal-like
chr5_141548001_141551129	1.09967	0.0022849	Classical		chr4_20080028_20080639	-2.58544	0.000594275	Basal-like
chr5_148216456_148217568	1.33275	0.00228604	Classical		chr13_114854144_114855652	-1.36133	0.000594625	Basal-like
chr10_6328068_6329585	1.37178	0.00228675	Classical		chr17_1586513_1594772	-0.891847	0.000594993	Basal-like
chr12_117491793_117492828	1.13203	0.00228903	Classical		chr7_54457940_54458216	-2.91919	0.000595028	Basal-like
chr12_118525598_118527038	1.1843	0.00228908	Classical		chr1_44171705_44174809	-0.878746	0.000595043	Basal-like
chr3_100324895_100326004	1.19575	0.00228914	Classical		chr5_52727255_52727585	-2.86681	0.000595043	Basal-like
chr1_49156605_49162905	1.53088	0.00229057	Classical		chr6_117767223_117771201	-1.48657	0.000595043	Basal-like
chr15_50115722_50115960	2.51427	0.00229201	Classical		chr9_87060454_87063821	-1.43782	0.000595043	Basal-like
chr11_120295084_120296910	1.13976	0.00229328	Classical		chr4_87759007_87760367	-1.73186	0.000595067	Basal-like
chr20_18867313_18869608	1.70224	0.0022941	Classical		chr5_159326176_159327878	-1.24035	0.000595142	Basal-like
chr9_79160575_79161078	1.8408	0.00229477	Classical		chr10_13759109_13762451	-1.48938	0.000595142	Basal-like
chr17_34332488_34334199	1.64894	0.00229615	Classical		chr12_27588468_27590772	-1.10568	0.000595156	Basal-like
chr1_230840704_230846307	1.1622	0.00229685	Classical		chr2_147674108_147675201	-1.85628	0.000595766	Basal-like
chr1_184121583_184122967	1.49209	0.0022975	Classical		chr4_8050299_8054240	-1.73777	0.000596819	Basal-like
chr5_6345315_6347477	1.40271	0.00229753	Classical		chr4_7783042_7784158	-1.58977	0.000596928	Basal-like
chr3_130511694_130512456	1.55678	0.00229819	Classical		chr5_90456139_90462824	-0.863056	0.000596928	Basal-like
chr3_4811626_4815804	0.921426	0.00229869	Classical		chr12_110990385_110996535	-1.07197	0.000596928	Basal-like
chr2_45606801_45608661	1.17913	0.00229871	Classical		chr2_215764290_215765650	-1.91493	0.000596973	Basal-like
chr12_96054694_96057156	1.03288	0.00229871	Classical		chr3_102098865_102099698	-1.99927	0.000597162	Basal-like
chr6_79932704_79933835	1.66491	0.00230093	Classical		chr2_105867136_105868198	-1.92761	0.00059717	Basal-like
chr3_43557229_43558492	1.87931	0.0023029	Classical		chr20_31098198_31099834	-1.45384	0.00059742	Basal-like
chr3_56956474_56960456	0.904931	0.00230362	Classical		chr2_106477822_106478522	-1.40174	0.000597449	Basal-like
chr6_167649252_167650064	1.48236	0.00230397	Classical		chr9_38806846_38808091	-1.77563	0.000597536	Basal-like
chr13_70294633_70295059	2.11481	0.00230397	Classical		chr2_30252253_30253249	-2.02256	0.000597627	Basal-like
chr1_207277714_207280014	1.2047	0.00230433	Classical		chr3_101647272_101653315	-1.07703	0.000597718	Basal-like
chr9_78929044_78930030	1.44805	0.00230644	Classical		chr2_224422960_224423736	-1.49936	0.000597794	Basal-like
chr14_35552327_35552874	1.82255	0.00230764	Classical		chr16_81724922_81726541	-1.34206	0.000597862	Basal-like
chr12_38516519_38521694	1.35046	0.00230788	Classical		chr16_51586468_51586999	-2.66872	0.000598113	Basal-like
chr16_55105168_55105994	2.14459	0.00230788	Classical		chr8_125976106_125977333	-1.38581	0.000598257	Basal-like
chr10_98393776_98394306	1.28407	0.00230989	Classical		chr13_20971490_20983078	-1.35342	0.000598491	Basal-like
chr11_46288769_46289336	1.39857	0.00231036	Classical		chr7_42926009_42926430	-2.17628	0.000598683	Basal-like
chr1_74688901_74689936	1.12107	0.00231102	Classical		chr8_49318266_49323935	-1.59392	0.000599059	Basal-like
chr19_15777200_15778103	1.58276	0.00231124	Classical		chr11_9836192_9837411	-2.06911	0.000599364	Basal-like
chr10_125518733_125519338	2.15588	0.00231124	Classical		chr7_2412375_2413857	-1.35422	0.000599421	Basal-like
chr15_64849912_64850800	1.38789	0.00231201	Classical		chr16_86658302_86660921	-1.06523	0.000599456	Basal-like
chr2_220521525_220531113	1.0954	0.00231225	Classical		chr21_46416896_46418029	-1.78828	0.0005996	Basal-like
chr1_41976157_41983412	1.08107	0.00231312	Classical		chr6_120963274_120965530	-2.18181	0.000599876	Basal-like
chr2_89013969_89015608	1.12253	0.00231424	Classical		chr8_124570395_124571889	-1.13299	0.000600048	Basal-like
chr11_63385451_63389922	0.965193	0.0023147	Classical		chr14_73648569_73649460	-1.47399	0.000600048	Basal-like
chr4_185214066_185216500	1.1365	0.00231474	Classical		chr20_35082920_35083992	-1.24136	0.000600048	Basal-like
chr7_102835666_102837491	1.49529	0.00231478	Classical		chr17_80089367_80090314	-1.37687	0.000600469	Basal-like
chr3_138914707_138915876	2.1272	0.00231648	Classical		chr11_60744502_60749565	-1.44557	0.000600644	Basal-like
chr1_186801575_186805042	1.11028	0.00231798	Classical		chr1_235475966_235477121	-1.36963	0.000601056	Basal-like
chr7_36748268_36749137	1.9612	0.00231862	Classical		chr12_93963564_93967741	-1.19381	0.000601109	Basal-like
chr22_35529504_35531796	1.746	0.00231902	Classical		chr9_138435936_138436422	-1.97208	0.000601234	Basal-like
chr3_53531180_53532317	1.40845	0.00231998	Classical		chr11_64332222_64333763	-1.27402	0.000601495	Basal-like
chr1_62303744_62305352	1.28069	0.00232006	Classical		chr18_32276440_32277910	-1.98329	0.000601578	Basal-like
chr1_200014019_200014994	1.67699	0.00232038	Classical		chr19_1976056_1981407	-1.45101	0.000601948	Basal-like
chr2_81638337_81639977	1.68001	0.00232053	Classical		chr3_112959803_112961495	-1.7407	0.000602729	Basal-like
chr7_16674011_16674754	1.53344	0.00232088	Classical		chr6_43422024_43426403	-1.20115	0.000602766	Basal-like
chr8_37821966_37823468	1.25888	0.00232144	Classical		chr1_224809740_224813587	-1.64808	0.000602825	Basal-like
chr2_109636760_109638920	1.364	0.00232298	Classical		chr2_9876528_9877585	-1.58479	0.000603539	Basal-like
chr6_89733117_89735516	1.42158	0.00232338	Classical		chr17_40115535_40121161	-0.676739	0.000603565	Basal-like
chr22_40657851_40661633	0.984358	0.00232366	Classical		chr2_151444403_151444593	-1.94845	0.000603791	Basal-like
chr10_32348855_32349626	1.54767	0.00232438	Classical		chr11_47435796_47440269	-0.994827	0.00060382	Basal-like
chr7_65775063_65775613	1.3884	0.00232484	Classical		chr2_97329849_97330950	-1.62318	0.000603837	Basal-like
chr18_77271459_77272917	1.58812	0.00232897	Classical		chr5_6235257_6238080	-1.75679	0.000603837	Basal-like
chr22_25452518_25453358	1.3537	0.0023316	Classical		chr11_3017158_3037543	-1.52484	0.000603882	Basal-like
chr12_40396716_40397683	1.49625	0.00233258	Classical		chr16_87215151_87216462	-1.91015	0.000603882	Basal-like
chr10_126096352_126096691	1.90461	0.00233259	Classical		chr8_54163335_54164516	-1.9165	0.000604132	Basal-like
chr5_160153941_160154548	1.52948	0.00233365	Classical		chr20_47962400_47963830	-1.32223	0.000604132	Basal-like
chr13_28122694_28123542	1.33099	0.00233416	Classical		chr9_33100959_33103364	-1.17232	0.000605418	Basal-like
chr1_193278617_193281457	1.34879	0.00233461	Classical		chr22_41151961_41156359	-1.327	0.000605418	Basal-like
chr18_55371272_55371557	2.46895	0.00233509	Classical		chr17_17681840_17688909	-1.36596	0.000605531	Basal-like
chr6_160673057_160675807	1.4599	0.00233518	Classical		chr12_32874662_32875187	-1.58917	0.000605877	Basal-like
chr19_7868188_7873704	0.866864	0.0023357	Classical		chr12_16106584_16112466	-0.97391	0.00060591	Basal-like
chr2_125452104_125453853	1.98613	0.00233574	Classical		chr16_84839335_84841285	-0.958648	0.000606342	Basal-like
chr1_110756028_110757497	1.07191	0.00233758	Classical		chr12_28175148_28181793	-1.46463	0.000606976	Basal-like
chr5_16543495_16543903	1.60373	0.00233823	Classical		chr2_194017823_194018270	-2.60632	0.000607614	Basal-like
chr5_171505290_171506325	1.47685	0.00234083	Classical		chr10_74803566_74804662	-1.34408	0.00060786	Basal-like
chr8_42069162_42084200	1.04833	0.00234196	Classical		chr7_99622766_99625386	-1.15266	0.000608215	Basal-like
chr6_85177050_85179212	1.54763	0.00234331	Classical		chr1_178208244_178212710	-1.24965	0.000608585	Basal-like
chr1_54730931_54731926	1.04267	0.00234458	Classical		chr20_60908387_60910830	-1.13173	0.000608613	Basal-like
chr9_96087477_96089371	0.948445	0.00234458	Classical		chr14_105573802_105575158	-1.44695	0.000608794	Basal-like
chr1_118188876_118189885	1.3638	0.00234479	Classical		chr2_27272061_27275494	-0.74609	0.000608963	Basal-like
chr3_85700861_85701326	2.24839	0.00234543	Classical		chr16_77369602_77370912	-2.17782	0.000609008	Basal-like
chr2_55781779_55782960	1.25438	0.00234624	Classical		chr3_32497785_32498457	-1.38047	0.000609275	Basal-like
chr1_184595257_184596145	1.54385	0.0023483	Classical		chr17_40518145_40521260	-1.23281	0.000609275	Basal-like
chr1_183397109_183397750	1.67081	0.00234928	Classical		chr9_135921877_135922562	-1.79093	0.000609431	Basal-like
chr10_73664299_73665145	1.4563	0.00235215	Classical		chr5_97642962_97644676	-1.84597	0.000609435	Basal-like
chr13_30527754_30529098	1.36414	0.00235233	Classical		chr3_4827346_4828684	-1.61597	0.000609542	Basal-like
chr1_182724451_182725651	1.40053	0.0023537	Classical		chr13_37020669_37021242	-1.88536	0.000609555	Basal-like
chr7_123713423_123714505	1.62174	0.00235377	Classical		chr21_46399223_46403833	-1.25942	0.000609923	Basal-like
chr2_83290103_83290968	1.79898	0.00235436	Classical		chr13_110656224_110660293	-1.53701	0.00061031	Basal-like
chr1_147303936_147308257	1.03454	0.00235455	Classical		chr9_92301215_92302635	-1.62964	0.000610591	Basal-like
chr11_24596002_24598178	1.24478	0.00235479	Classical		chr16_86976438_86977213	-2.05324	0.00061177	Basal-like
chr15_58869328_58870008	1.41659	0.00235496	Classical		chr4_186513590_186514431	-1.87215	0.000611823	Basal-like
chr11_89339360_89340150	1.63748	0.002355	Classical		chr17_16734514_16738894	-1.58741	0.000611953	Basal-like
chr2_16170392_16171322	1.38529	0.00235901	Classical		chr6_113769006_113770638	-1.20874	0.000612115	Basal-like
chr1_116876078_116876964	1.23945	0.00235921	Classical		chr11_61587228_61589776	-1.40731	0.000612299	Basal-like
chr1_245004368_245005324	1.10515	0.00236187	Classical		chr7_76540992_76545092	-1.37502	0.000612301	Basal-like
chr10_105330589_105331743	1.08398	0.00236508	Classical		chr14_56045558_56048451	-0.953126	0.00061275	Basal-like
chr6_52840770_52842390	1.63665	0.00236566	Classical		chr1_185704321_185705077	-2.25804	0.000612754	Basal-like
chr12_32651542_32652012	1.48126	0.00236659	Classical		chr13_111095954_111096738	-1.55378	0.000613469	Basal-like
chr1_34126293_34127129	2.24432	0.00236974	Classical		chr1_195947558_195953286	-1.49418	0.000613485	Basal-like
chr3_190171792_190177808	1.34169	0.00237338	Classical		chr4_69328951_69331997	-1.26828	0.000613532	Basal-like
chr4_83061971_83062687	1.74949	0.00237341	Classical		chr7_128823575_128824886	-1.96849	0.000614046	Basal-like
chr7_151771644_151774926	1.17677	0.00237376	Classical		chr2_224125897_224126923	-1.82841	0.000614059	Basal-like
chr10_90661959_90663594	1.39081	0.00237555	Classical		chr4_119339152_119342411	-1.75661	0.000614441	Basal-like
chr3_157857423_157858289	1.85026	0.00237605	Classical		chr11_68843433_68845144	-1.46054	0.000614471	Basal-like
chr1_199744644_199747719	1.15963	0.0023765	Classical		chr5_23527065_23527708	-2.63008	0.000614623	Basal-like
chr5_49998696_49999041	1.69002	0.00237675	Classical		chr5_57706586_57708704	-1.45548	0.000614623	Basal-like
chr5_41187229_41187930	1.71634	0.00237728	Classical		chr9_16027555_16030579	-1.81492	0.000614623	Basal-like
chr3_194385300_194385663	2.04843	0.00237752	Classical		chr19_45167593_45170719	-1.47571	0.000614728	Basal-like
chr19_34789197_34790106	1.96952	0.00238034	Classical		chr9_38808492_38810706	-1.54272	0.000614867	Basal-like
chr2_60318561_60324786	1.51456	0.00238074	Classical		chr6_157265223_157267413	-1.42797	0.000615315	Basal-like
chr6_116346034_116347509	1.39316	0.00238107	Classical		chr3_129106790_129109406	-1.50381	0.000615706	Basal-like
chr10_63509605_63515374	0.855304	0.00238107	Classical		chr6_143649129_143649846	-2.33685	0.000616407	Basal-like
chr5_71231601_71236437	1.11333	0.00238118	Classical		chr3_118258649_118259439	-2.34985	0.000616771	Basal-like
chr6_11398532_11399080	1.46399	0.00238118	Classical		chr11_57337067_57338070	-1.42972	0.0006168	Basal-like
chr4_77668477_77669924	1.18598	0.00238317	Classical		chr4_47524650_47525237	-1.90772	0.000617602	Basal-like
chr12_116125214_116126081	2.14426	0.00238421	Classical		chr12_88755810_88756366	-1.81507	0.000617665	Basal-like
chr1_114050900_114051329	1.26884	0.00238426	Classical		chr5_141476289_141478678	-1.60597	0.000618136	Basal-like
chr3_16948513_16949305	1.12056	0.00238521	Classical		chr16_4030866_4031339	-1.41787	0.00061814	Basal-like
chr7_82340092_82340845	1.45222	0.00238557	Classical		chr2_216393425_216394971	-1.55789	0.00061814	Basal-like
chr5_158430447_158431290	1.75826	0.0023861	Classical		chr10_103318293_103319301	-1.40943	0.00061906	Basal-like
chr11_70469968_70471127	1.31792	0.00238651	Classical		chr13_44808996_44813679	-0.994185	0.00061906	Basal-like
chr10_124303307_124304636	1.39021	0.0023882	Classical		chr13_40349174_40350635	-1.82745	0.000619382	Basal-like
chr3_141930779_141932233	1.08774	0.00239016	Classical		chr8_143849461_143861627	-1.0573	0.000619626	Basal-like
chr14_103689242_103691978	1.08707	0.00239175	Classical		chr3_98576604_98577280	-2.25079	0.000619722	Basal-like
chr6_137412651_137414549	1.36131	0.00239293	Classical		chr7_98400058_98400533	-2.14204	0.000619722	Basal-like
chr8_58617039_58618115	1.81364	0.00239338	Classical		chr18_46276452_46277736	-1.84441	0.000619722	Basal-like
chr2_238445976_238451744	1.17049	0.00239398	Classical		chr21_44981613_44983064	-1.44235	0.000620085	Basal-like
chr6_37698829_37699709	1.59261	0.00239565	Classical		chr11_28161009_28163884	-1.60073	0.000620277	Basal-like
chr8_133510042_133513986	2.14671	0.00239783	Classical		chr3_186360546_186364717	-1.26673	0.000620618	Basal-like
chr5_56725613_56731522	1.11654	0.00239818	Classical		chr14_81087830_81088712	-1.51604	0.000621061	Basal-like
chr7_141687033_141687489	1.67975	0.00239818	Classical		chr3_128223237_128224624	-1.3791	0.000621242	Basal-like
chr6_52504776_52505266	1.66078	0.00239905	Classical		chr4_160514225_160514918	-2.43928	0.000622006	Basal-like
chr11_111502655_111508490	1.1785	0.00240083	Classical		chr12_76208108_76209983	-1.06797	0.000623086	Basal-like
chr7_138803251_138805039	1.23155	0.00240374	Classical		chr1_79305985_79307051	-1.70286	0.000623425	Basal-like
chr8_66892218_66894073	1.43132	0.00240708	Classical		chr7_43501873_43502555	-2.12675	0.000623507	Basal-like
chr12_98291552_98292424	1.44056	0.00240746	Classical		chr2_38006945_38008289	-1.28013	0.000624013	Basal-like
chr15_62400079_62401033	1.06557	0.00241087	Classical		chr13_79653048_79653618	-2.15044	0.000624071	Basal-like
chr14_54766134_54768337	0.928658	0.00241144	Classical		chr16_68343617_68345960	-0.885715	0.000624079	Basal-like
chr12_10812769_10814045	1.28965	0.0024122	Classical		chr9_5830230_5858538	-1.17315	0.000624156	Basal-like
chr16_28619481_28623481	1.11474	0.0024122	Classical		chr9_82096051_82097127	-2.10199	0.00062426	Basal-like
chr12_82335018_82336511	1.71314	0.00241565	Classical		chr5_73091473_73093870	-1.60853	0.000624989	Basal-like
chr13_52734734_52737941	1.49043	0.00241581	Classical		chr15_34358637_34360012	-1.72683	0.000625208	Basal-like
chr15_50476739_50477641	2.00311	0.00241635	Classical		chr6_43077053_43085210	-1.26387	0.000626298	Basal-like
chr17_26805949_26808581	1.19436	0.00241635	Classical		chr10_118706266_118706689	-1.65713	0.000626462	Basal-like
chr3_47482139_47483145	1.33163	0.00241663	Classical		chr19_40166242_40167509	-1.57047	0.000626462	Basal-like
chr15_66936432_66937643	1.14536	0.00241898	Classical		chr21_46846309_46848547	-1.2658	0.000626962	Basal-like
chr1_232826906_232827683	1.62868	0.00241925	Classical		chr13_93490208_93490910	-2.6071	0.000627662	Basal-like
chr1_186837352_186840186	1.2933	0.00242168	Classical		chr4_152148786_152149673	-1.42239	0.000628375	Basal-like
chr1_204250716_204252333	1.11825	0.00242213	Classical		chr9_117776685_117778695	-1.21135	0.000628564	Basal-like
chr11_26039268_26040020	2.1897	0.00242395	Classical		chr20_45004651_45008354	-1.49256	0.000629546	Basal-like
chr4_90561657_90562716	1.39769	0.00242551	Classical		chr20_48568008_48568462	-1.71815	0.000629546	Basal-like
chr10_115702688_115708163	0.970091	0.002426	Classical		chr19_38083967_38086512	-1.67814	0.000629775	Basal-like
chr1_241774531_241780966	1.16061	0.00242611	Classical		chr16_14441415_14441883	-1.62618	0.0006299	Basal-like
chr6_143332275_143332756	1.86863	0.00242864	Classical		chr16_1871615_1873118	-1.17423	0.000629935	Basal-like
chr1_40356937_40357942	1.40002	0.00243012	Classical		chr19_43769673_43772680	-1.53821	0.000630011	Basal-like
chr22_33786906_33787938	1.64276	0.00243699	Classical		chr3_177299582_177300535	-1.23426	0.000630044	Basal-like
chr2_65938292_65939163	1.40204	0.00243714	Classical		chr22_51015644_51017847	-1.51078	0.000630235	Basal-like
chr3_100616514_100619353	1.27212	0.00243716	Classical		chr10_118607967_118610151	-1.32378	0.000630306	Basal-like
chr11_37993300_37995090	1.43112	0.00243991	Classical		chr5_125873540_125874919	-1.19807	0.00063043	Basal-like
chr5_596096_597195	1.61571	0.00244155	Classical		chr11_8249698_8250770	-1.92547	0.000630454	Basal-like
chr5_102160705_102162972	1.27229	0.00244166	Classical		chr1_3705271_3706424	-1.57144	0.000630614	Basal-like
chr17_38126234_38127384	1.34551	0.00244458	Classical		chr2_24122432_24126177	-1.01491	0.000630735	Basal-like
chr14_70776158_70778172	1.87808	0.00244458	Classical		chr5_137944632_137945158	-2.76186	0.00063081	Basal-like
chr20_6039465_6040199	1.34928	0.00244458	Classical		chr1_235605369_235607063	-1.42051	0.000631222	Basal-like
chr2_239997041_239998789	1.40363	0.00244523	Classical		chr7_20389411_20396701	-1.22348	0.000631595	Basal-like
chr12_14022568_14023299	1.88193	0.00244598	Classical		chr7_94283722_94287162	-1.5805	0.000631621	Basal-like
chr2_138681819_138683957	1.05777	0.00244657	Classical		chr5_52291766_52292579	-1.25173	0.000632289	Basal-like
chr18_19343613_19344959	1.63274	0.00244972	Classical		chr21_39806031_39806813	-2.16369	0.000632463	Basal-like
chr21_37221109_37221374	2.3067	0.00244988	Classical		chr5_149522788_149523895	-1.39114	0.00063256	Basal-like
chr1_48173325_48176295	1.39725	0.00245146	Classical		chr8_16267271_16267765	-3.07659	0.000632606	Basal-like
chr2_65597678_65603459	0.764367	0.00245146	Classical		chr20_46807547_46808895	-1.62195	0.000632909	Basal-like
chr2_70039084_70039900	1.18682	0.00245262	Classical		chr3_37010850_37011303	-2.28675	0.000633254	Basal-like
chr10_90663778_90664276	1.74398	0.00245359	Classical		chr14_76376223_76377059	-1.82061	0.000633465	Basal-like
chr2_33248682_33250123	1.09271	0.00245631	Classical		chr18_48396864_48397610	-1.74589	0.000633625	Basal-like
chr1_64132293_64142323	1.06463	0.00245656	Classical		chr4_35359885_35360230	-2.33418	0.00063381	Basal-like
chr5_114866035_114868707	0.930856	0.00246085	Classical		chr22_18896906_18898188	-1.46455	0.000633875	Basal-like
chr2_36008697_36011002	1.54542	0.00246167	Classical		chr11_5624486_5625068	-1.69305	0.000633939	Basal-like
chr8_18967313_18967920	1.8338	0.00246237	Classical		chr1_9946134_9947682	-1.4975	0.000634	Basal-like
chr9_75437769_75446084	0.873157	0.0024627	Classical		chr7_43503357_43503742	-1.82066	0.000634	Basal-like
chr7_100835413_100836623	1.0848	0.00246363	Classical		chr21_44494088_44496875	-1.62326	0.000634047	Basal-like
chr8_37306917_37311784	0.942141	0.00246428	Classical		chr16_83847741_83848603	-1.57913	0.00063417	Basal-like
chr2_159809357_159810508	1.34739	0.00246665	Classical		chr8_125790633_125804207	-1.36865	0.0006342	Basal-like
chr1_55384434_55385355	1.40254	0.00246727	Classical		chr12_9860040_9861197	-1.63321	0.000634267	Basal-like
chr2_135199030_135200191	1.12327	0.00246953	Classical		chr12_130680972_130691822	-1.74108	0.000634301	Basal-like
chr7_51305732_51306120	1.72563	0.0024716	Classical		chr19_11278502_11281058	-1.25992	0.000634301	Basal-like
chr4_25772948_25773420	2.24861	0.00247299	Classical		chr7_157063363_157064631	-1.4699	0.000634556	Basal-like
chr19_20343102_20344027	2.16875	0.00247317	Classical		chr12_115073449_115076654	-1.77908	0.000634685	Basal-like
chr16_11813045_11813881	1.33273	0.0024733	Classical		chr2_56088788_56091249	-1.22301	0.00063528	Basal-like
chr18_29544704_29545443	1.80863	0.00247551	Classical		chr15_68546179_68550194	-1.29192	0.000635503	Basal-like
chr3_33468714_33469716	1.21171	0.00247681	Classical		chr20_49871267_49873388	-1.40833	0.000635705	Basal-like
chr3_122175245_122177721	1.18038	0.00247725	Classical		chr1_29512252_29512778	-1.66576	0.000636627	Basal-like
chr15_102452816_102453477	1.84462	0.00247782	Classical		chr12_131750938_131751708	-1.55465	0.000637275	Basal-like
chr1_193517724_193518241	1.48689	0.00247839	Classical		chr14_62469583_62470223	-2.29831	0.000637275	Basal-like
chr1_62302905_62303434	1.37131	0.00247945	Classical		chr2_72109475_72110071	-1.48901	0.000637509	Basal-like
chr22_25410038_25411266	1.25082	0.00247967	Classical		chr3_152718740_152719612	-1.9206	0.000638562	Basal-like
chr8_74225082_74228025	1.073	0.00248054	Classical		chr4_186758559_186762734	-0.96474	0.000638747	Basal-like
chr1_108206884_108207869	1.59002	0.00248091	Classical		chr15_30104788_30105728	-1.42558	0.000638883	Basal-like
chr11_119772405_119782073	1.52232	0.00248325	Classical		chr2_224476396_224478712	-1.14843	0.000639601	Basal-like
chr20_22827326_22828163	1.3979	0.00248441	Classical		chr4_6474386_6475989	-1.47395	0.000639601	Basal-like
chr6_126126160_126126629	1.9271	0.00248618	Classical		chr4_178406119_178406729	-2.33174	0.000639601	Basal-like
chr18_47617764_47619085	0.978518	0.002487	Classical		chr7_44841340_44841774	-1.52688	0.000639601	Basal-like
chr13_43836604_43837228	1.56826	0.00248747	Classical		chr22_17755472_17756280	-2.18091	0.000639601	Basal-like
chr7_29549026_29549604	1.71028	0.00248928	Classical		chr22_20873717_20875215	-1.11911	0.000640215	Basal-like
chr17_76402300_76409312	1.04565	0.00248973	Classical		chr14_91264712_91266552	-1.42941	0.000640395	Basal-like
chr5_137005111_137005964	1.55146	0.00249046	Classical		chr5_33273462_33273811	-2.68041	0.000640885	Basal-like
chr5_16470515_16471475	1.91634	0.00249129	Classical		chr14_100549098_100549614	-1.77207	0.00064089	Basal-like
chr17_38191716_38194152	0.936202	0.00249291	Classical		chr4_88893365_88894854	-2.10543	0.000641031	Basal-like
chr10_103756654_103757317	1.3576	0.0024936	Classical		chr17_76917010_76922722	-0.792617	0.000641589	Basal-like
chr4_23372267_23374817	1.06547	0.00249374	Classical		chr2_65178227_65180015	-1.38063	0.000641687	Basal-like
chr22_47077696_47078200	1.55379	0.00249374	Classical		chr16_24997965_25003987	-0.921072	0.000641687	Basal-like
chr1_43503094_43505216	1.03857	0.00249503	Classical		chr22_19752321_19755673	-1.70785	0.000641687	Basal-like
chr6_137024920_137026010	1.57488	0.00249837	Classical		chr2_37154097_37154832	-1.48503	0.00064169	Basal-like
chr2_66693308_66694118	1.54953	0.00250032	Classical		chr2_27543330_27547526	-0.715259	0.0006421	Basal-like
chr6_88717392_88719221	1.24073	0.00250101	Classical		chr14_59769271_59769874	-1.9862	0.0006421	Basal-like
chr2_65294686_65299931	0.825954	0.00250119	Classical		chr6_90927262_90930333	-1.28866	0.000642297	Basal-like
chr7_52210621_52211735	1.59065	0.00250119	Classical		chr2_37995832_37997176	-1.37784	0.000642519	Basal-like
chr1_208338800_208339421	1.36221	0.00250459	Classical		chr17_78827960_78829013	-1.58908	0.000642577	Basal-like
chr1_200938873_200944067	0.876646	0.0025047	Classical		chr9_139217455_139225166	-0.905387	0.000643272	Basal-like
chr10_97396853_97397441	1.44248	0.00250586	Classical		chr15_70778210_70780456	-1.26975	0.000643288	Basal-like
chr4_171317991_171319249	1.75083	0.0025074	Classical		chr10_71567249_71567738	-1.94205	0.000643436	Basal-like
chr4_2861737_2865421	0.851806	0.00250763	Classical		chr6_125033541_125033886	-3.67247	0.000643497	Basal-like
chr18_2564930_2565485	1.9304	0.00250892	Classical		chr7_115870005_115872464	-1.12426	0.000643577	Basal-like
chr3_76992316_76992980	1.9522	0.00250958	Classical		chr16_1939994_1940730	-1.75778	0.000643869	Basal-like
chr20_22488246_22489418	1.43129	0.00250975	Classical		chr6_14712773_14713605	-1.61092	0.000644072	Basal-like
chr6_3033610_3034327	1.61842	0.00251056	Classical		chr1_186583041_186585156	-1.57786	0.000644503	Basal-like
chr2_222580069_222581218	1.36833	0.00251176	Classical		chr2_151444920_151445906	-1.95014	0.000644503	Basal-like
chr15_81157546_81158170	1.65582	0.00251219	Classical		chr1_8977650_8978257	-1.46079	0.000644796	Basal-like
chr4_148256149_148257412	1.48026	0.00251372	Classical		chr2_31107401_31109572	-1.50587	0.000644827	Basal-like
chr16_68466554_68470170	0.917855	0.00251372	Classical		chr16_69955218_69956032	-1.94671	0.0006449	Basal-like
chr2_109991146_109992571	1.18844	0.00251526	Classical		chr14_65111585_65112813	-1.55635	0.000645008	Basal-like
chr19_45105686_45106531	1.38461	0.00251567	Classical		chr2_110083824_110089153	-1.21469	0.00064503	Basal-like
chr2_112752682_112753789	1.36838	0.00251607	Classical		chr16_66740132_66741600	-1.56968	0.00064503	Basal-like
chr13_27935739_27937851	1.05348	0.00251687	Classical		chr1_182228348_182228906	-1.34592	0.000645644	Basal-like
chr3_62926587_62927091	1.60777	0.00251967	Classical		chr17_43023943_43026957	-0.873616	0.000645644	Basal-like
chr10_21856433_21857730	1.47447	0.00252098	Classical		chr7_44844223_44844796	-1.41164	0.000646054	Basal-like
chr8_18304065_18305681	1.25797	0.00252331	Classical		chr9_133869381_133871044	-1.17878	0.000646315	Basal-like
chr12_32683924_32685044	1.33088	0.00252373	Classical		chr19_51398613_51401503	-1.31124	0.000646502	Basal-like
chr4_94683727_94684342	1.36512	0.00252428	Classical		chr20_56408041_56409453	-1.41664	0.000646579	Basal-like
chr7_98621144_98621776	1.22603	0.00252428	Classical		chr11_87056402_87059058	-1.86436	0.000646927	Basal-like
chr14_84930517_84931982	1.73661	0.00252428	Classical		chr1_47288152_47288933	-1.73319	0.000646961	Basal-like
chr22_24191924_24192933	1.18303	0.00252488	Classical		chr20_32312297_32314329	-1.23144	0.000646961	Basal-like
chr11_68022162_68027389	0.907776	0.00252517	Classical		chr14_24438544_24439763	-1.35462	0.000647117	Basal-like
chr7_7960215_7960661	1.07426	0.0025263	Classical		chr1_6010390_6015326	-1.41949	0.000647256	Basal-like
chr18_54788751_54789362	2.48435	0.00252634	Classical		chr11_122983066_122983968	-1.54666	0.000647404	Basal-like
chr9_74752202_74757398	1.05919	0.00252865	Classical		chr17_43418843_43420299	-1.23037	0.00064753	Basal-like
chr1_45126875_45129234	1.213	0.00252893	Classical		chr20_57385776_57386538	-2.06689	0.000647601	Basal-like
chr22_29787275_29790908	0.805391	0.00253229	Classical		chr2_63011972_63014577	-1.26056	0.000647656	Basal-like
chr11_18869401_18870309	1.84067	0.00253252	Classical		chr14_72784828_72785763	-1.70852	0.000647682	Basal-like
chr20_47112968_47118894	1.35824	0.00253271	Classical		chr16_1658981_1662059	-0.966865	0.000647914	Basal-like
chr20_42281213_42283537	1.05946	0.00253407	Classical		chr18_70662522_70663165	-2.13205	0.00064835	Basal-like
chr2_232107563_232108250	1.489	0.0025352	Classical		chr20_30101475_30105335	-0.773619	0.000648357	Basal-like
chr9_92753172_92760372	1.08745	0.00253711	Classical		chr12_11754242_11754690	-2.38838	0.000648517	Basal-like
chr5_56731906_56740662	1.16742	0.00253751	Classical		chr19_37281969_37282668	-2.58931	0.000648517	Basal-like
chr7_90338660_90339558	1.34994	0.00253769	Classical		chr5_8905704_8906819	-2.14915	0.000648695	Basal-like
chr4_1092354_1094494	1.1244	0.00254045	Classical		chr15_89914355_89915305	-1.80323	0.000648881	Basal-like
chr12_68248821_68249697	1.22844	0.00254125	Classical		chr16_85524367_85527439	-1.05414	0.000649442	Basal-like
chr5_80848188_80849966	1.12575	0.00254292	Classical		chr1_94185680_94190295	-1.04929	0.000649712	Basal-like
chr10_5295333_5296858	1.09834	0.00254327	Classical		chr10_116336136_116336843	-1.70001	0.000649978	Basal-like
chr8_1982571_1983752	1.81633	0.00254361	Classical		chr12_1554480_1555311	-1.84608	0.000650432	Basal-like
chr1_93255096_93256842	1.40696	0.00254812	Classical		chr2_226895087_226897490	-1.12712	0.000650788	Basal-like
chr7_27450585_27452015	0.923082	0.00254922	Classical		chr12_8939685_8940458	-2.34526	0.00065083	Basal-like
chr2_166625345_166625781	1.89171	0.00254971	Classical		chr16_86758886_86759926	-1.71354	0.000650899	Basal-like
chr4_129486974_129495101	1.20767	0.00254977	Classical		chr3_127993943_127994638	-1.59477	0.000651321	Basal-like
chr5_126254682_126256036	1.35461	0.00254983	Classical		chr20_61444350_61458065	-1.01335	0.00065166	Basal-like
chr7_16676773_16679866	1.14414	0.00255024	Classical		chr2_12309207_12309906	-1.72191	0.00065297	Basal-like
chr2_55365322_55369867	1.03325	0.00255029	Classical		chr1_244376803_244378991	-1.32659	0.000653384	Basal-like
chr12_29315903_29322759	1.35011	0.0025515	Classical		chr19_39825813_39826793	-1.35061	0.000654587	Basal-like
chr14_52490442_52491958	1.25617	0.0025515	Classical		chr3_81492138_81492733	-2.702	0.000654725	Basal-like
chr9_93556699_93559092	1.14676	0.00255259	Classical		chr8_80743864_80746827	-1.47221	0.000655201	Basal-like
chr7_139709091_139709719	1.46061	0.00255271	Classical		chr2_202813757_202817508	-1.56416	0.000655429	Basal-like
chr5_180299031_180302350	0.848711	0.00255308	Classical		chr1_15725848_15728676	-1.1398	0.000655698	Basal-like
chr13_34678263_34678592	1.96945	0.00255315	Classical		chr8_133887972_133896583	-1.36798	0.000656085	Basal-like
chr8_103105066_103105779	1.70218	0.00255568	Classical		chr12_123915627_123918340	-1.35247	0.000656737	Basal-like
chr10_122850617_122853709	1.13808	0.00255669	Classical		chr10_30884804_30887090	-2.10325	0.000656898	Basal-like
chr2_193780355_193780772	2.20869	0.00255788	Classical		chr17_74066870_74069365	-0.726302	0.000657101	Basal-like
chr15_45688070_45689733	1.25293	0.00255919	Classical		chr4_76480616_76481087	-1.49902	0.00065714	Basal-like
chr22_40450819_40451522	1.30689	0.00255971	Classical		chr9_86869227_86869916	-2.21207	0.000657229	Basal-like
chr15_78375982_78377168	1.1412	0.00255999	Classical		chr2_63027619_63029618	-1.33371	0.000657991	Basal-like
chr17_10651919_10652363	2.10482	0.00255999	Classical		chr19_37996438_37998918	-3.27095	0.000658205	Basal-like
chr1_48409760_48410397	1.55295	0.0025621	Classical		chr2_9672705_9673748	-1.36427	0.000658208	Basal-like
chr11_102720179_102722533	1.15973	0.00256296	Classical		chr17_43175292_43176392	-0.956855	0.000659534	Basal-like
chr8_23372908_23375558	1.37037	0.00256399	Classical		chr12_102707061_102707799	-3.17443	0.00065959	Basal-like
chr11_75793416_75798153	0.989678	0.00256404	Classical		chr6_17390149_17390621	-1.91672	0.000659597	Basal-like
chr11_61976182_61977495	1.21159	0.0025643	Classical		chr20_45033596_45036637	-0.920234	0.000659753	Basal-like
chr14_88982576_88983734	1.12219	0.00256542	Classical		chr1_214610850_214623856	-1.00782	0.000660023	Basal-like
chr16_84467740_84468344	1.74032	0.00256712	Classical		chr18_34161322_34161906	-1.78821	0.000660513	Basal-like
chr7_27273309_27278337	0.953002	0.00257027	Classical		chr6_161589140_161589589	-2.11088	0.000660566	Basal-like
chr11_104346521_104347162	2.01687	0.00257214	Classical		chr9_92037260_92038385	-1.7661	0.000661291	Basal-like
chr7_17725081_17726863	1.18245	0.00257649	Classical		chr16_31398253_31398539	-1.91726	0.000661568	Basal-like
chr11_3888930_3889389	1.02472	0.0025786	Classical		chr1_46603037_46604456	-1.44609	0.000661932	Basal-like
chr7_95176847_95181827	1.12558	0.00257952	Classical		chr5_135363564_135374788	-1.32806	0.000661932	Basal-like
chr9_79208877_79212653	1.16104	0.00257966	Classical		chr8_71359484_71360392	-1.59163	0.000661932	Basal-like
chr12_56539920_56540383	1.75139	0.00257966	Classical		chr1_26508430_26509089	-1.72326	0.00066223	Basal-like
chr6_20416177_20417187	1.24594	0.00258092	Classical		chr2_96010885_96012875	-1.1658	0.00066223	Basal-like
chr12_82491266_82492819	1.46891	0.00258234	Classical		chr9_132962299_132964888	-1.44115	0.00066223	Basal-like
chr5_53591563_53593239	1.28088	0.00258535	Classical		chr20_36805705_36810272	-1.28119	0.000662379	Basal-like
chr16_80948631_80949285	1.76398	0.00259284	Classical		chr16_15499106_15499576	-2.13033	0.000662653	Basal-like
chr3_118910077_118911930	1.07796	0.00259308	Classical		chr8_131532874_131534039	-1.3859	0.000662787	Basal-like
chr7_95718561_95719383	1.47956	0.0025972	Classical		chr17_77670047_77670968	-1.63107	0.000662787	Basal-like
chr18_19854166_19856702	1.18351	0.00259721	Classical		chr3_124773207_124778055	-1.28304	0.000662873	Basal-like
chr8_22179262_22180905	1.17112	0.00259806	Classical		chr17_17059103_17059566	-1.44239	0.000662873	Basal-like
chr1_120346401_120347425	1.31604	0.00259945	Classical		chr13_96435833_96436736	-1.50991	0.000663028	Basal-like
chr18_55453169_55454224	1.28574	0.00259979	Classical		chr4_83445868_83447792	-1.63079	0.000663182	Basal-like
chr5_53655068_53659405	1.37351	0.00260017	Classical		chr20_46681482_46682449	-1.7024	0.000663234	Basal-like
chr8_18519072_18525916	1.12684	0.0026034	Classical		chr12_110389502_110390655	-1.61182	0.000663235	Basal-like
chr10_76307308_76307842	1.7097	0.00260453	Classical		chr12_89571899_89573559	-1.65769	0.000663609	Basal-like
chr1_175953307_175953972	1.68364	0.00260484	Classical		chr5_123748201_123753545	-1.33538	0.000664576	Basal-like
chr3_167701076_167701647	1.26464	0.00260485	Classical		chr11_64029404_64032200	-1.40616	0.000664731	Basal-like
chr1_63177385_63177821	1.95582	0.00260825	Classical		chr20_44959866_44961631	-1.44217	0.000665455	Basal-like
chr1_116349604_116358380	1.0532	0.00260967	Classical		chr5_36508108_36509157	-1.59588	0.000665715	Basal-like
chr2_172221224_172223286	1.15927	0.00261088	Classical		chr7_149255882_149256205	-2.12422	0.00066579	Basal-like
chr1_155269933_155271206	1.38627	0.0026119	Classical		chr10_17575160_17575672	-2.84082	0.00066579	Basal-like
chr7_80077822_80082071	1.02909	0.0026119	Classical		chr17_58167746_58170467	-1.37755	0.00066579	Basal-like
chr18_8845668_8848979	1.28015	0.0026137	Classical		chr14_92924446_92926591	-1.20303	0.000665906	Basal-like
chr2_203866219_203868337	1.18007	0.00261703	Classical		chr1_204139134_204143181	-1.22593	0.000666087	Basal-like
chr4_23039476_23045683	1.31707	0.0026175	Classical		chr4_83930953_83936008	-0.787488	0.000666346	Basal-like
chr3_21432724_21433928	1.73202	0.00261836	Classical		chr6_130071200_130072766	-1.39778	0.000666625	Basal-like
chr11_16965016_16969619	0.744547	0.00261875	Classical		chr4_57597050_57599642	-1.31656	0.000666633	Basal-like
chr2_227427067_227427690	1.49271	0.00261894	Classical		chr10_103891129_103896531	-0.78772	0.000666786	Basal-like
chr2_135518119_135521954	1.14768	0.00262196	Classical		chr12_78251862_78252908	-1.40419	0.000667803	Basal-like
chr2_13684381_13685836	1.09926	0.00262225	Classical		chr7_101265791_101266257	-1.55508	0.000668555	Basal-like
chr12_32101091_32101686	1.34199	0.00262229	Classical		chr5_148760716_148762470	-1.03104	0.000668569	Basal-like
chr6_106014540_106016043	1.46717	0.00262265	Classical		chr12_43122796_43123383	-1.43302	0.000668602	Basal-like
chr1_178483013_178484082	1.2379	0.0026227	Classical		chr17_39503938_39505681	-1.41846	0.000668778	Basal-like
chr9_17311178_17311826	2.13243	0.00262288	Classical		chr10_112112258_112120279	-1.11348	0.000669145	Basal-like
chr2_174160499_174162124	1.23181	0.00262303	Classical		chr17_30262655_30265737	-0.76897	0.000669718	Basal-like
chr16_80186087_80186623	2.04747	0.00262303	Classical		chr8_80785745_80786867	-1.49	0.000669925	Basal-like
chr18_56728769_56731967	1.20153	0.00262354	Classical		chr5_52544730_52546370	-1.89005	0.000670403	Basal-like
chr2_173398107_173398615	1.31	0.00262454	Classical		chr5_135331543_135332973	-1.77108	0.000670421	Basal-like
chr7_50988237_50988861	1.55513	0.0026246	Classical		chr7_41085365_41087154	-1.35129	0.000670679	Basal-like
chr5_40670638_40671457	1.47123	0.00262504	Classical		chr2_208116352_208116874	-1.40217	0.000670827	Basal-like
chr10_74348476_74349281	1.63802	0.00262616	Classical		chr12_27088995_27092690	-1.22415	0.000670983	Basal-like
chr2_138700479_138701875	1.14523	0.00262768	Classical		chr3_182799501_182799960	-1.9655	0.000671032	Basal-like
chr7_21342834_21345043	1.26166	0.00262938	Classical		chr1_214669057_214670037	-1.38401	0.000671051	Basal-like
chr6_129974291_129978646	1.08304	0.0026337	Classical		chr16_86975206_86976246	-1.71328	0.000671051	Basal-like
chr2_83295451_83295917	2.10144	0.00263541	Classical		chr18_30500968_30501373	-1.83916	0.000671379	Basal-like
chr15_82529647_82530504	1.96746	0.00263603	Classical		chr15_63218246_63222506	-1.42424	0.000671414	Basal-like
chr13_71931347_71932573	1.62428	0.00263782	Classical		chr1_184899292_184900456	-1.53533	0.000671715	Basal-like
chr4_120442701_120443351	1.91284	0.00263812	Classical		chr10_28413454_28413897	-2.48679	0.000671844	Basal-like
chr2_159036752_159037555	1.28426	0.00263839	Classical		chr7_44841842_44842241	-1.61682	0.000671852	Basal-like
chr2_193968264_193969209	1.49776	0.0026392	Classical		chr20_32604297_32613993	-0.908039	0.00067254	Basal-like
chr19_7213737_7214547	1.47711	0.00264296	Classical		chr6_158777262_158779732	-1.42497	0.000672642	Basal-like
chr18_42352059_42352541	1.36441	0.00264547	Classical		chr9_971599_972501	-1.30352	0.000672829	Basal-like
chr8_73992374_73992849	2.04802	0.00264559	Classical		chr11_117798303_117805347	-1.31662	0.000673159	Basal-like
chr5_77817616_77818801	1.07154	0.00264852	Classical		chr2_95979580_95980902	-1.19264	0.000673178	Basal-like
chr10_26999533_27000035	2.54374	0.00264941	Classical		chr3_137795923_137797851	-2.0435	0.000673257	Basal-like
chr6_51966768_51967781	1.62993	0.00265032	Classical		chr3_196264044_196265600	-1.5167	0.000673424	Basal-like
chr3_5344878_5345977	1.55562	0.00265122	Classical		chr13_111057667_111058042	-1.7483	0.000673424	Basal-like
chr11_34035172_34036984	1.67851	0.00265237	Classical		chr11_35050345_35055046	-1.18437	0.000673587	Basal-like
chr16_17432004_17436711	1.201	0.00265401	Classical		chr21_39851458_39852732	-1.83832	0.000673985	Basal-like
chr3_44575676_44576189	1.89519	0.00265463	Classical		chr17_868568_869672	-1.9528	0.000674102	Basal-like
chr9_80224353_80225371	1.44929	0.00265468	Classical		chr3_132348099_132348390	-1.98735	0.000674453	Basal-like
chr6_107146961_107147393	1.51523	0.00265798	Classical		chr4_96210761_96211603	-1.67842	0.000675	Basal-like
chr20_14962225_14966745	1.04141	0.00265839	Classical		chr10_71463843_71464859	-1.69156	0.000675	Basal-like
chr6_71166557_71168682	1.32019	0.00265997	Classical		chr21_46737715_46739934	-1.53661	0.000675	Basal-like
chr8_40049414_40051398	1.22613	0.00266093	Classical		chr5_167376015_167376872	-2.43374	0.00067504	Basal-like
chr15_74205820_74207393	1.28793	0.00266124	Classical		chr12_120478313_120481803	-1.37731	0.000675448	Basal-like
chr2_54176989_54177510	1.41235	0.00266163	Classical		chr16_48609133_48609950	-1.59114	0.000675515	Basal-like
chr11_60510580_60511468	1.69869	0.00266205	Classical		chr5_150520351_150521958	-1.69565	0.000675645	Basal-like
chr1_117320061_117320391	2.01535	0.00266268	Classical		chr1_211761864_211767310	-1.22553	0.000675973	Basal-like
chr15_55749233_55750146	1.37295	0.00266319	Classical		chr17_20747108_20747814	-1.69872	0.000676036	Basal-like
chr8_41322488_41325717	1.24879	0.0026633	Classical		chr10_25147443_25148638	-1.54418	0.000676117	Basal-like
chr22_23396248_23396807	1.64484	0.00266374	Classical		chr20_50077295_50078861	-1.46909	0.000676231	Basal-like
chr8_29248659_29250359	1.35491	0.00266638	Classical		chr2_2751951_2752679	-2.21133	0.000676407	Basal-like
chr8_72184087_72185366	1.25819	0.00266638	Classical		chr22_33154905_33158782	-1.66514	0.000676596	Basal-like
chr16_80737053_80737784	2.2809	0.00266648	Classical		chr7_47354463_47354959	-1.23389	0.000677117	Basal-like
chr3_43069394_43071335	1.44221	0.00266707	Classical		chr11_19679612_19684515	-1.21528	0.000677482	Basal-like
chr7_111290078_111290896	1.31477	0.00266939	Classical		chr16_14498177_14503588	-1.43843	0.000677612	Basal-like
chr17_10629418_10630141	1.89896	0.00267189	Classical		chr4_125198575_125199887	-1.63423	0.000677797	Basal-like
chr13_40778309_40783063	1.21568	0.00267576	Classical		chr3_126690094_126690930	-1.48811	0.000677867	Basal-like
chr12_93440707_93442381	1.26867	0.00267632	Classical		chr15_39711812_39713981	-1.92088	0.00067797	Basal-like
chr8_21020965_21022000	1.9519	0.00267646	Classical		chr22_44433703_44434597	-1.68788	0.000678169	Basal-like
chr15_90001712_90002451	1.95649	0.00267829	Classical		chr1_67143130_67143643	-2.63716	0.000678255	Basal-like
chr2_33256141_33257544	1.14272	0.00267867	Classical		chr12_89700310_89704060	-1.49798	0.000678255	Basal-like
chr7_142128920_142135011	1.13497	0.00267882	Classical		chr19_9137282_9138310	-1.68458	0.00067896	Basal-like
chr11_18442291_18443613	1.07432	0.00267908	Classical		chr1_54632996_54633478	-1.68378	0.00067896	Basal-like
chr11_129407791_129408221	1.45614	0.00267908	Classical		chr5_34520961_34531211	-1.36844	0.000679983	Basal-like
chr2_3484721_3486231	1.08473	0.00268067	Classical		chr11_2415402_2417490	-0.87422	0.000680109	Basal-like
chr17_58241711_58243330	1.03174	0.00268078	Classical		chr11_97554952_97555934	-2.19738	0.000680544	Basal-like
chr2_109039463_109039988	1.463	0.00268322	Classical		chr16_56866946_56868193	-1.4693	0.000680617	Basal-like
chr9_108088485_108090203	1.15237	0.00268375	Classical		chr6_141772948_141774708	-1.76483	0.000680841	Basal-like
chr1_2522412_2527006	0.996097	0.00268467	Classical		chr21_28941880_28943291	-2.12251	0.000680841	Basal-like
chr2_161456229_161456845	1.52363	0.00268505	Classical		chr11_129608456_129609844	-1.31578	0.000680866	Basal-like
chr1_157642054_157642399	2.03769	0.0026852	Classical		chr22_40632377_40638201	-1.19716	0.000681234	Basal-like
chr2_237981376_237985764	1.03165	0.00268573	Classical		chr14_62227891_62233188	-0.986925	0.000681614	Basal-like
chr2_158638172_158647004	0.79131	0.00268699	Classical		chr10_31996178_31997388	-1.36333	0.000681716	Basal-like
chr12_129863559_129864462	3.05558	0.00268706	Classical		chr21_30727401_30728325	-2.01746	0.000682358	Basal-like
chr10_76781256_76781989	1.16893	0.0026871	Classical		chr1_238041510_238044164	-1.75938	0.000682415	Basal-like
chr8_86386462_86387783	1.26829	0.00268732	Classical		chr1_183246293_183250670	-1.57656	0.000682524	Basal-like
chr4_77845621_77846071	1.83152	0.00268753	Classical		chr7_5525339_5527999	-0.917964	0.000682651	Basal-like
chr3_128828701_128829073	1.84806	0.00268933	Classical		chr16_20885888_20887593	-1.41955	0.00068322	Basal-like
chr1_88219894_88220495	1.53847	0.00269438	Classical		chr9_131693448_131693893	-1.92294	0.000683254	Basal-like
chr11_1584126_1588268	1.07172	0.00269699	Classical		chr4_102785621_102787065	-1.68772	0.00068329	Basal-like
chr10_26904367_26904930	2.20242	0.00269737	Classical		chr7_55856997_55859516	-1.44848	0.0006837	Basal-like
chr18_54568681_54569909	1.55983	0.00269914	Classical		chr1_17673791_17675016	-1.47071	0.000683734	Basal-like
chr13_47558500_47559267	1.83	0.00269958	Classical		chr11_1909306_1909852	-1.38531	0.000683797	Basal-like
chr9_7120612_7123787	1.10638	0.002701	Classical		chr8_38005698_38007354	-1.84275	0.000684427	Basal-like
chr9_47185715_47186154	1.66092	0.002701	Classical		chr5_33794048_33795481	-1.95217	0.000685045	Basal-like
chr6_11433462_11436543	1.11228	0.00270154	Classical		chr10_80705018_80705444	-1.89767	0.000685204	Basal-like
chr5_13779437_13780254	1.53361	0.00270228	Classical		chr10_29429565_29429957	-2.32039	0.000685388	Basal-like
chr12_95665396_95666660	1.35534	0.00270338	Classical		chr8_86190422_86192658	-1.37572	0.000685699	Basal-like
chr1_187916703_187917847	2.57478	0.00270443	Classical		chr6_113815738_113816859	-1.67176	0.000685767	Basal-like
chr7_141796866_141799614	1.13663	0.00270513	Classical		chr8_22570101_22572075	-1.252	0.000685767	Basal-like
chr1_68267820_68268357	1.63317	0.0027068	Classical		chr10_3709250_3712574	-1.34725	0.000685767	Basal-like
chr6_107275378_107278145	1.32382	0.0027068	Classical		chr5_142691314_142692625	-1.52706	0.000686397	Basal-like
chr11_67717471_67718393	1.18806	0.00271029	Classical		chr16_89519477_89523430	-0.999946	0.000687215	Basal-like
chr2_55100924_55101757	1.68689	0.00271203	Classical		chr12_111859340_111860095	-1.56397	0.00068733	Basal-like
chr16_15092406_15093617	1.19606	0.00271203	Classical		chr1_94276299_94285092	-1.29585	0.000687384	Basal-like
chr17_67114873_67115914	1.36664	0.00271604	Classical		chr20_10599103_10600255	-1.32208	0.000687403	Basal-like
chr8_37422971_37428585	1.06354	0.00271678	Classical		chr6_106861120_106861533	-1.96325	0.000688111	Basal-like
chr18_72925946_72926436	1.56776	0.00271874	Classical		chr22_24262874_24264343	-1.38741	0.000688748	Basal-like
chr20_33641796_33644783	1.29108	0.0027198	Classical		chr4_83478424_83483508	-1.50818	0.000688914	Basal-like
chr22_24690348_24691029	1.4753	0.00272084	Classical		chr3_55656635_55658205	-2.03059	0.000688924	Basal-like
chr2_8505020_8505618	1.35643	0.00272217	Classical		chr13_100645505_100646587	-1.46297	0.000689104	Basal-like
chr11_129291989_129293062	1.18356	0.00272277	Classical		chr9_137497283_137497748	-2.10962	0.000689498	Basal-like
chr6_137023018_137024796	1.11596	0.00272789	Classical		chr22_40615159_40619000	-1.31905	0.000689689	Basal-like
chr10_43183668_43184796	1.5694	0.00272908	Classical		chr19_38876452_38881725	-1.17306	0.000689802	Basal-like
chr1_17435359_17438037	1.46279	0.00273017	Classical		chr14_35670298_35672225	-1.62768	0.000689815	Basal-like
chr5_144835695_144837063	1.66632	0.00273033	Classical		chr4_40336584_40337604	-1.26384	0.000689989	Basal-like
chr21_43868005_43870166	0.915836	0.00273072	Classical		chr2_46549803_46555715	-0.822317	0.000690092	Basal-like
chr3_9718187_9719255	1.30094	0.00273168	Classical		chr5_110292386_110293512	-1.61477	0.000690204	Basal-like
chr8_119269423_119270377	1.24206	0.00273184	Classical		chr2_106482466_106483289	-1.45998	0.00069062	Basal-like
chr20_23317383_23317984	1.71324	0.00273576	Classical		chr2_158224252_158226411	-1.79785	0.000690722	Basal-like
chr6_76468269_76469322	1.1934	0.00273577	Classical		chr3_172337598_172340898	-1.34321	0.000691029	Basal-like
chr4_37452276_37452923	1.70766	0.00273681	Classical		chr10_118525423_118527526	-1.69202	0.000691351	Basal-like
chr8_83062368_83062724	2.01038	0.00273944	Classical		chr17_38574439_38576036	-0.818461	0.000691362	Basal-like
chr6_34634675_34635544	1.50542	0.00273948	Classical		chr9_79773052_79773702	-2.40782	0.000691465	Basal-like
chr13_73949691_73952116	0.967953	0.00274086	Classical		chr2_47915590_47916715	-1.3397	0.00069149	Basal-like
chr5_32574158_32574859	1.70751	0.00274111	Classical		chr21_19116539_19118582	-1.94623	0.000691612	Basal-like
chr11_59456311_59456994	1.44178	0.00274458	Classical		chr1_157962018_157965863	-1.38451	0.000691864	Basal-like
chr4_120000309_120004186	1.14099	0.00274896	Classical		chr22_18778419_18781495	-1.47214	0.000691896	Basal-like
chr12_71692452_71695352	1.24284	0.00275135	Classical		chr9_100347601_100350077	-2.02316	0.000691905	Basal-like
chr21_44040691_44042532	1.29339	0.00275312	Classical		chr20_7893897_7895080	-2.44535	0.000691905	Basal-like
chr3_38513612_38514486	1.31307	0.002755	Classical		chr1_199211620_199213019	-1.63811	0.000692634	Basal-like
chr1_162181443_162191088	1.0453	0.00275654	Classical		chr18_43752514_43755137	-0.946041	0.000692823	Basal-like
chr20_41181591_41182720	2.31728	0.0027591	Classical		chr12_93520657_93522847	-1.21657	0.000693128	Basal-like
chr17_3431339_3436103	1.10429	0.00276147	Classical		chr8_128766371_128767373	-1.136	0.000693824	Basal-like
chr10_71425043_71426532	1.60679	0.0027615	Classical		chr17_2409338_2417400	-0.984525	0.000694063	Basal-like
chr6_140065074_140066682	1.18438	0.00276253	Classical		chr13_20986750_20997521	-0.960654	0.000694206	Basal-like
chr8_8803171_8803646	1.62327	0.00276254	Classical		chr2_38763091_38763842	-1.18512	0.000694219	Basal-like
chr16_85921865_85928004	1.08023	0.00276254	Classical		chr17_15952055_15952718	-1.33003	0.000694767	Basal-like
chr19_7244998_7245885	1.43528	0.00276318	Classical		chr2_38631693_38637689	-1.31546	0.000694985	Basal-like
chr8_8806849_8808991	1.38386	0.00276358	Classical		chr19_17378247_17379690	-0.891035	0.000695331	Basal-like
chr2_171164019_171164638	1.48177	0.00276399	Classical		chr5_52320882_52321639	-1.70117	0.000695969	Basal-like
chr13_21596855_21597737	1.24853	0.00276399	Classical		chr5_44885319_44885969	-2.13281	0.000696251	Basal-like
chr15_85073609_85075000	1.45929	0.00276546	Classical		chr22_39478364_39480523	-1.34115	0.00069642	Basal-like
chr12_77016270_77017531	1.24314	0.00276663	Classical		chr12_64499232_64499562	-1.99231	0.000696695	Basal-like
chr2_178761933_178762370	1.86086	0.00276718	Classical		chr10_52868900_52869344	-2.60319	0.00069672	Basal-like
chr6_155037702_155038073	1.72357	0.00276754	Classical		chr2_56082478_56085820	-1.3155	0.000696804	Basal-like
chr1_119934549_119934986	2.18706	0.00276871	Classical		chr5_137863432_137863914	-1.582	0.000696804	Basal-like
chr10_120904846_120906175	1.25281	0.00276943	Classical		chr18_33326718_33328873	-1.66115	0.000696828	Basal-like
chr1_244777031_244778533	1.40167	0.00277107	Classical		chr8_101823163_101825255	-1.05394	0.000697133	Basal-like
chr16_52104040_52104803	1.22288	0.00277232	Classical		chr4_141294737_141296099	-1.46111	0.000697348	Basal-like
chr12_49738676_49744902	0.957081	0.00277459	Classical		chr12_81170381_81171992	-1.76083	0.000697362	Basal-like
chr1_201498300_201499067	1.41951	0.00277607	Classical		chr17_64539535_64540392	-1.70422	0.000697362	Basal-like
chr13_72700927_72701718	2.19279	0.00277607	Classical		chr3_112371964_112373230	-1.61915	0.00069747	Basal-like
chr1_23745102_23746127	1.31209	0.00277621	Classical		chr16_71338114_71338720	-2.33104	0.0006977	Basal-like
chr20_22548318_22554206	1.47864	0.00277718	Classical		chr17_35833791_35834755	-1.28533	0.0006977	Basal-like
chr3_4606702_4608413	1.3365	0.00277769	Classical		chr14_53822402_53823227	-1.51919	0.00069813	Basal-like
chr1_145159740_145160300	1.43464	0.00277776	Classical		chr20_32960812_32961456	-1.44297	0.00069815	Basal-like
chr10_108259493_108260393	1.70235	0.00277898	Classical		chr1_120254563_120257453	-1.34594	0.000698361	Basal-like
chr11_75066114_75066853	1.28004	0.00278033	Classical		chr1_67041743_67042703	-2.16466	0.000699427	Basal-like
chr22_38497181_38499811	0.981592	0.00278033	Classical		chr9_19541799_19542213	-2.91202	0.000699855	Basal-like
chr1_232148691_232149041	1.89863	0.00278266	Classical		chr11_134820675_134821205	-2.44827	0.000700385	Basal-like
chr12_116873926_116875244	1.39511	0.00278348	Classical		chr9_94294931_94298882	-1.28836	0.000700413	Basal-like
chr6_12369700_12371746	1.08843	0.00278481	Classical		chr17_2080130_2081443	-1.29407	0.000700729	Basal-like
chr3_64189465_64192819	1.26829	0.00278887	Classical		chr12_20004935_20006177	-2.33152	0.000701031	Basal-like
chr4_103655071_103659578	1.03923	0.00278887	Classical		chr5_177001155_177002268	-2.29061	0.000701197	Basal-like
chr16_2595545_2597405	1.24919	0.00278887	Classical		chr7_64973525_64975082	-2.04497	0.000701311	Basal-like
chr7_107496715_107498311	1.46961	0.00278935	Classical		chr9_18542411_18543415	-2.42145	0.000701412	Basal-like
chr12_116250684_116251146	2.36516	0.0027894	Classical		chr2_18229447_18230124	-1.73381	0.000701429	Basal-like
chr11_45302452_45303776	1.26468	0.0027897	Classical		chr11_61721990_61724556	-0.783416	0.000701809	Basal-like
chr4_31023901_31025785	1.52297	0.00279007	Classical		chr8_23206111_23207034	-2.16652	0.000702001	Basal-like
chr6_135547815_135550427	1.27898	0.00279188	Classical		chr15_93864205_93866276	-1.47405	0.000702552	Basal-like
chr20_43487887_43491647	1.10027	0.00279188	Classical		chr12_107794099_107797227	-1.45182	0.000702558	Basal-like
chr2_190473741_190480171	1.04879	0.00279251	Classical		chr2_175018231_175019204	-1.74603	0.000703011	Basal-like
chr19_52046316_52055148	2.03534	0.00279625	Classical		chr7_42032361_42033512	-2.14148	0.000703065	Basal-like
chr1_212415271_212416687	1.03102	0.00279814	Classical		chr2_202858206_202858969	-1.66365	0.000703544	Basal-like
chr6_116803157_116804570	1.72283	0.00279953	Classical		chr10_134370660_134371336	-1.50162	0.000703544	Basal-like
chr9_129721985_129723431	1.13783	0.00280131	Classical		chr2_177501295_177503012	-1.64938	0.000703675	Basal-like
chr22_28569310_28570683	1.66014	0.00280248	Classical		chr16_72042639_72043413	-0.928804	0.000703675	Basal-like
chr10_98507028_98507815	1.34698	0.0028044	Classical		chr14_96718150_96724264	-1.44876	0.000704025	Basal-like
chr2_39689965_39699828	0.800634	0.00280459	Classical		chr6_112293311_112295207	-1.36399	0.000704091	Basal-like
chr21_27499852_27500544	1.22774	0.00280473	Classical		chr16_70505852_70506697	-1.27054	0.000704142	Basal-like
chr12_97959088_97962481	0.935422	0.00280484	Classical		chr17_817229_818044	-1.80598	0.000704329	Basal-like
chr7_26739997_26740762	1.18996	0.0028058	Classical		chr5_42059978_42060500	-2.15784	0.000704505	Basal-like
chr2_208717679_208718263	1.36507	0.00280642	Classical		chr3_336184_337114	-1.9333	0.00070468	Basal-like
chr9_27625569_27628727	1.37835	0.00280764	Classical		chr6_27519320_27521090	-2.17904	0.000704965	Basal-like
chr20_8254204_8255207	1.8832	0.00280845	Classical		chr2_147162044_147165368	-1.81247	0.000705126	Basal-like
chr6_162948792_162949344	2.03256	0.00280882	Classical		chr2_169374304_169375717	-1.05603	0.000705126	Basal-like
chr11_59534173_59534693	1.23453	0.00280882	Classical		chr10_17240819_17245034	-1.13737	0.000705307	Basal-like
chr10_13155166_13156059	1.21874	0.00280903	Classical		chr2_65009571_65018626	-1.25269	0.000705421	Basal-like
chr22_23027396_23029516	1.20979	0.00280903	Classical		chr4_62236472_62242844	-1.65511	0.00070568	Basal-like
chr2_101557117_101557892	1.09276	0.00281004	Classical		chr16_84554436_84555759	-1.25751	0.000705927	Basal-like
chr2_206846368_206847138	1.54118	0.00281055	Classical		chr19_31557692_31558731	-1.98601	0.00070593	Basal-like
chr7_28192658_28195485	1.14024	0.00281209	Classical		chr22_29995759_30001828	-0.777307	0.00070593	Basal-like
chr4_119261933_119262969	1.1951	0.00281497	Classical		chr2_187211613_187211965	-1.6595	0.000705935	Basal-like
chr8_8801575_8802874	1.56119	0.00281736	Classical		chr12_123746281_123748896	-1.07903	0.000706585	Basal-like
chr15_75345534_75346874	1.14494	0.00281736	Classical		chr12_14955255_14958269	-1.13124	0.000707401	Basal-like
chr21_47724245_47724989	1.67745	0.00281767	Classical		chr1_9533348_9534597	-1.42818	0.000708179	Basal-like
chr5_1572193_1576749	1.15182	0.00281834	Classical		chr2_235053560_235057976	-1.52231	0.000708381	Basal-like
chr16_14662024_14663238	1.03675	0.00281834	Classical		chr10_97005056_97009931	-1.17052	0.000708381	Basal-like
chr18_20003323_20004287	1.58583	0.00281912	Classical		chr10_6280655_6283355	-1.17826	0.000708769	Basal-like
chr16_4042540_4043466	1.7956	0.00281946	Classical		chr20_24087496_24088107	-2.98635	0.000708769	Basal-like
chr5_160315262_160315689	1.85198	0.00281959	Classical		chr2_39321454_39321752	-1.94142	0.000709647	Basal-like
chr1_117760051_117761147	1.66471	0.00281961	Classical		chr12_88173111_88173681	-1.91455	0.000709647	Basal-like
chr2_127925595_127926892	1.35943	0.00282252	Classical		chr12_132349965_132353586	-1.15309	0.000709647	Basal-like
chr6_138481887_138484963	1.29023	0.00282287	Classical		chr15_58538300_58541864	-1.34058	0.000709941	Basal-like
chr9_135667791_135671591	1.37861	0.00282334	Classical		chr5_170737994_170740445	-1.73265	0.000710332	Basal-like
chr6_168364371_168366975	1.09825	0.00282406	Classical		chr4_159009900_159018556	-1.22982	0.000710517	Basal-like
chr12_63237713_63238331	1.56351	0.00282694	Classical		chr5_132773796_132777949	-1.49657	0.000710634	Basal-like
chr12_28952115_28952425	1.9284	0.00282796	Classical		chr10_127168010_127169574	-1.82749	0.000710825	Basal-like
chr1_28110315_28110915	1.42103	0.00282835	Classical		chr4_71384976_71389725	-1.48072	0.000710962	Basal-like
chr1_155854025_155854298	1.2851	0.00283043	Classical		chr9_100995481_100996356	-1.17738	0.000711022	Basal-like
chr2_134178270_134180855	1.46783	0.00283089	Classical		chr7_129483121_129487946	-0.981972	0.000711168	Basal-like
chr5_35229588_35231863	1.06197	0.00283428	Classical		chr2_182230059_182230325	-3.27135	0.000711546	Basal-like
chr3_194214830_194216412	0.999118	0.00283639	Classical		chr10_118532510_118533192	-1.75726	0.000711546	Basal-like
chr9_37615361_37620658	1.24982	0.00284233	Classical		chr2_217638651_217639270	-2.38444	0.000711761	Basal-like
chr3_108877518_108878512	1.45536	0.00284327	Classical		chr11_9842917_9844816	-1.73543	0.000711761	Basal-like
chr12_22711683_22712328	1.39663	0.00284397	Classical		chr17_43147655_43148380	-1.65004	0.000712491	Basal-like
chr3_46626576_46627190	1.50853	0.00284576	Classical		chr5_130593212_130593887	-1.27386	0.000712645	Basal-like
chr5_114858318_114858747	1.85405	0.00284738	Classical		chr2_65072991_65079124	-1.05717	0.000712725	Basal-like
chr4_7429575_7440383	1.25109	0.00284794	Classical		chr17_766616_768522	-1.71286	0.000712756	Basal-like
chr16_15051179_15051723	1.81948	0.00284804	Classical		chr21_15906628_15907397	-2.13375	0.000712983	Basal-like
chr14_25517629_25520831	1.3827	0.00284958	Classical		chr18_42169319_42169733	-1.83898	0.000714231	Basal-like
chr11_59462408_59462983	2.00915	0.00284985	Classical		chr7_158897535_158899885	-1.46109	0.000714703	Basal-like
chr11_95648931_95650174	1.7094	0.00285007	Classical		chr13_95952534_95954318	-1.04715	0.000714901	Basal-like
chr12_94463621_94464145	2.24739	0.00285188	Classical		chr17_69930867_69933363	-1.51677	0.000714901	Basal-like
chr13_80886533_80887843	1.21854	0.00285332	Classical		chr14_68140177_68143331	-0.862525	0.000714992	Basal-like
chr6_125628979_125630055	1.37626	0.00285417	Classical		chr19_377232_378019	-1.67067	0.000715751	Basal-like
chr8_25159577_25160019	1.67133	0.00285552	Classical		chr15_99393260_99405610	-0.977582	0.000715762	Basal-like
chr11_47277168_47282586	0.816747	0.00285557	Classical		chr10_67329921_67331190	-1.35357	0.000716144	Basal-like
chr18_4589570_4590315	3.31717	0.00285624	Classical		chr5_27220569_27221307	-1.95551	0.000716905	Basal-like
chr5_40788721_40789252	1.53041	0.00285747	Classical		chr16_70710719_70711190	-1.65192	0.000717152	Basal-like
chr12_53495401_53498030	1.05757	0.00285761	Classical		chr19_49527105_49531258	-1.60745	0.00071759	Basal-like
chr22_46549131_46549777	1.56356	0.00285776	Classical		chr11_57101570_57104930	-0.661567	0.000717604	Basal-like
chr3_24643381_24645684	1.19429	0.00285795	Classical		chr10_123913590_123916034	-1.46055	0.000717984	Basal-like
chr17_64100072_64100866	1.51498	0.00285827	Classical		chr9_137820173_137821076	-2.07561	0.000718049	Basal-like
chr15_62442032_62442734	1.95809	0.00285991	Classical		chr1_50400037_50401606	-2.99623	0.00071827	Basal-like
chr6_143116924_143117526	1.62624	0.00286224	Classical		chr6_16687502_16689799	-1.48904	0.00071849	Basal-like
chr16_88625694_88626128	1.395	0.0028638	Classical		chr1_29582947_29587497	-1.40265	0.000718626	Basal-like
chr18_56195242_56196622	1.3225	0.0028659	Classical		chr19_9136395_9137092	-1.79448	0.000718737	Basal-like
chr8_33899658_33903437	2.22454	0.00286796	Classical		chr3_42096429_42096780	-1.79189	0.00071949	Basal-like
chr18_19844694_19846087	1.34102	0.00287023	Classical		chr16_69119561_69125939	-1.08396	0.000720553	Basal-like
chr10_37851306_37852646	2.44885	0.00287069	Classical		chr4_75095684_75097580	-1.17441	0.00072116	Basal-like
chr5_75981151_75981701	1.60025	0.00287174	Classical		chr14_57854824_57861323	-0.869428	0.000721442	Basal-like
chr2_191243192_191244296	1.44774	0.00287237	Classical		chr11_1974010_1976073	-1.10731	0.000721793	Basal-like
chr8_81882223_81886475	1.24178	0.00287335	Classical		chr21_40202565_40205035	-1.22716	0.000722231	Basal-like
chr9_87872017_87874134	1.10109	0.00287501	Classical		chr9_31908550_31911280	-1.9373	0.000722704	Basal-like
chr1_68184168_68185305	1.1373	0.00287523	Classical		chr1_183773465_183774984	-1.18024	0.000722807	Basal-like
chr7_155403054_155403710	1.43026	0.00287755	Classical		chr12_25429392_25430456	-1.25477	0.00072283	Basal-like
chr1_212988834_212989617	1.59654	0.00287854	Classical		chr14_81086823_81087668	-2.14792	0.000722848	Basal-like
chr2_65580801_65582259	0.927743	0.0028793	Classical		chr3_59549073_59550054	-1.94879	0.000722891	Basal-like
chr4_153988846_153989477	1.40782	0.0028793	Classical		chr5_180575821_180576295	-1.54399	0.000722891	Basal-like
chr17_12645832_12646610	1.76611	0.0028793	Classical		chr6_158835278_158839791	-1.75272	0.000723363	Basal-like
chr5_68501630_68502482	1.54042	0.00287981	Classical		chr9_95782868_95784007	-1.48529	0.000723775	Basal-like
chr3_183350799_183351210	1.67501	0.00287996	Classical		chr20_56363276_56364109	-1.42082	0.000724128	Basal-like
chr13_35320418_35325072	1.26928	0.00288029	Classical		chr9_117928583_117929130	-2.07297	0.000724363	Basal-like
chr19_16392905_16394152	1.18038	0.00288235	Classical		chr3_49285409_49286497	-1.36503	0.000724476	Basal-like
chr22_41867989_41868748	1.70903	0.002883	Classical		chr1_187566186_187567309	-2.18934	0.000724671	Basal-like
chr3_177215936_177218935	0.914709	0.0028901	Classical		chr6_57178014_57180022	-1.45631	0.000724735	Basal-like
chr7_102132978_102133662	1.48935	0.00289079	Classical		chr5_134514079_134515731	-1.07683	0.000724773	Basal-like
chr1_20525279_20528750	1.08636	0.00289204	Classical		chr1_115210536_115215072	-1.13124	0.000724922	Basal-like
chr1_119915689_119916978	1.47382	0.00289502	Classical		chr5_76506075_76507375	-1.41964	0.000725061	Basal-like
chr5_118373664_118374035	1.99219	0.00289548	Classical		chr5_83707264_83707626	-2.09587	0.000725791	Basal-like
chr4_86784602_86785936	1.31317	0.00289832	Classical		chr10_21717179_21717998	-1.96169	0.000725909	Basal-like
chr10_90597359_90602626	0.92049	0.00289872	Classical		chr19_16280590_16285658	-1.06579	0.000725967	Basal-like
chr15_47805695_47807463	1.86648	0.00289913	Classical		chr7_64144238_64144906	-2.09844	0.000726344	Basal-like
chr12_107233172_107235321	0.986283	0.00290103	Classical		chr10_17045669_17048628	-1.7782	0.000727303	Basal-like
chr17_54582101_54582674	1.92684	0.00290342	Classical		chr1_178204887_178207861	-1.23419	0.000727549	Basal-like
chr6_36582370_36587969	0.712905	0.00290444	Classical		chr2_178089349_178094713	-0.919081	0.000727585	Basal-like
chr11_94328252_94329220	1.33143	0.00290444	Classical		chr10_74877633_74878800	-1.15614	0.000727897	Basal-like
chr12_57865295_57865776	1.50816	0.00290714	Classical		chr16_69112667_69113113	-1.42691	0.00072801	Basal-like
chr5_171340667_171341038	1.26045	0.00290844	Classical		chr10_17117844_17119033	-1.41974	0.000728834	Basal-like
chr1_45060106_45060854	1.51021	0.00291014	Classical		chr5_32070832_32071401	-2.12719	0.000729007	Basal-like
chr2_64660967_64661485	1.72235	0.00291066	Classical		chr8_82409847_82410909	-1.73287	0.000729781	Basal-like
chr15_31026827_31029976	1.76485	0.00291086	Classical		chr4_40182386_40183930	-1.2298	0.000730106	Basal-like
chr1_109104789_109105443	1.52316	0.00291313	Classical		chr3_179969728_179970199	-2.72145	0.000730478	Basal-like
chr6_158104272_158105923	1.11154	0.00291353	Classical		chr10_112403453_112404486	-1.47322	0.000731129	Basal-like
chr3_169539709_169541560	1.5871	0.00291379	Classical		chr1_101701583_101702752	-1.20958	0.000731206	Basal-like
chr17_12754411_12755263	2.66811	0.00291675	Classical		chr12_208331_209159	-1.78037	0.000731374	Basal-like
chr18_7927005_7929710	1.50633	0.00291924	Classical		chr8_38255265_38255613	-1.94677	0.000731804	Basal-like
chr1_68567798_68569869	1.61506	0.00292	Classical		chr10_29880013_29881434	-1.01774	0.00073223	Basal-like
chr1_88449120_88454722	0.992297	0.00292154	Classical		chr12_1097659_1103192	-1.27233	0.000732642	Basal-like
chr8_37475011_37476198	1.38852	0.00292214	Classical		chr4_38820382_38821275	-1.66667	0.00073298	Basal-like
chr15_81126108_81128273	1.30869	0.0029233	Classical		chr15_21133854_21134426	-2.6462	0.000733124	Basal-like
chr1_165828863_165830124	1.17215	0.00292439	Classical		chr4_99398082_99403103	-1.17269	0.000733302	Basal-like
chr8_58369051_58369496	2.23361	0.00292439	Classical		chr5_10627266_10628138	-1.35988	0.000733373	Basal-like
chr9_4861253_4862142	1.52658	0.00292439	Classical		chr17_6346354_6348441	-0.888625	0.000733771	Basal-like
chr10_89377900_89379899	1.34311	0.00292576	Classical		chr12_130554790_130556077	-1.84096	0.000734086	Basal-like
chr7_98019770_98021897	0.931737	0.00292627	Classical		chr13_110651924_110653986	-1.68797	0.000734361	Basal-like
chr7_38931807_38932947	1.27173	0.00292632	Classical		chr19_49867043_49873636	-1.11407	0.000734851	Basal-like
chr19_42435167_42435945	1.31136	0.00292653	Classical		chr3_122215081_122215846	-1.31586	0.000734878	Basal-like
chr6_47465037_47465424	1.54383	0.00292663	Classical		chr10_131761063_131762618	-1.15862	0.000734952	Basal-like
chr12_112191292_112192427	0.87409	0.00292774	Classical		chr14_59750385_59751417	-1.24985	0.000734952	Basal-like
chr2_9468524_9470234	0.915566	0.00292863	Classical		chr2_39175252_39176206	-1.28863	0.000735431	Basal-like
chr21_46558298_46559130	1.56314	0.00293572	Classical		chr9_111599311_111601226	-1.54648	0.000735684	Basal-like
chr9_71588676_71589158	1.93696	0.00293644	Classical		chr16_1927284_1929399	-1.55108	0.000735754	Basal-like
chr5_174549521_174552529	1.45019	0.00293873	Classical		chr20_7127242_7128022	-2.19092	0.000735821	Basal-like
chr6_133744921_133745597	2.10113	0.00293898	Classical		chr4_151586351_151586813	-1.63397	0.000736687	Basal-like
chr12_96111840_96113659	1.06471	0.00293907	Classical		chr2_234087227_234088876	-1.47623	0.000737154	Basal-like
chr9_129836186_129841047	1.15554	0.00294006	Classical		chr16_86712724_86717368	-1.2123	0.000737213	Basal-like
chr3_167691131_167692009	1.78946	0.00294425	Classical		chr2_196476285_196480932	-1.37859	0.000737719	Basal-like
chr9_129681972_129682442	1.62567	0.00294502	Classical		chr14_68564050_68572672	-1.70219	0.00073782	Basal-like
chr21_38489856_38490553	1.6874	0.00294762	Classical		chr20_6291946_6292954	-2.40262	0.000737949	Basal-like
chr11_4820425_4821734	1.81845	0.00294957	Classical		chr2_45409632_45410173	-1.69433	0.000738494	Basal-like
chr1_29292130_29294518	1.20564	0.00295175	Classical		chr12_9470733_9473432	-1.42962	0.000738712	Basal-like
chr9_129720710_129721745	1.15475	0.00295282	Classical		chr10_126577541_126578056	-1.80351	0.00073898	Basal-like
chr5_134256412_134258100	1.51915	0.00295401	Classical		chr2_96427097_96427704	-1.29288	0.000739191	Basal-like
chr14_21139345_21140184	1.39468	0.00295423	Classical		chr11_57327893_57328687	-1.6445	0.000739408	Basal-like
chr5_60618005_60620859	0.865697	0.00295681	Classical		chr4_69309850_69311362	-1.84413	0.000739475	Basal-like
chr10_88832954_88833707	1.35585	0.00295681	Classical		chr7_31031407_31033102	-1.27784	0.000739517	Basal-like
chr7_142466625_142469667	1.60892	0.00295896	Classical		chr16_71418314_71419697	-1.36859	0.000739517	Basal-like
chr1_9495440_9496341	1.38145	0.00296053	Classical		chr12_49074455_49076993	-0.843939	0.000739595	Basal-like
chr6_16721005_16724157	0.956861	0.00296107	Classical		chr10_127670677_127673571	-1.085	0.00073976	Basal-like
chr3_192559192_192559847	1.75961	0.00296339	Classical		chr9_138799614_138801685	-0.991387	0.000739937	Basal-like
chr6_137414669_137415451	1.57015	0.00296794	Classical		chr1_23035307_23039637	-1.225	0.000739994	Basal-like
chr6_111936241_111937755	0.990469	0.00296799	Classical		chr12_45693106_45693714	-1.46626	0.000740035	Basal-like
chr16_66664575_66666906	1.02807	0.00296811	Classical		chr1_33265444_33266802	-1.54142	0.000740219	Basal-like
chr22_38425400_38427566	1.19916	0.00296811	Classical		chr2_1645771_1646616	-2.23109	0.000740219	Basal-like
chr1_147759891_147760749	1.53331	0.00297048	Classical		chr12_122107078_122107536	-1.73176	0.00074032	Basal-like
chr13_80667574_80668386	1.3574	0.00297216	Classical		chr9_36136113_36137244	-1.10171	0.000740673	Basal-like
chr2_7172182_7174156	0.978696	0.00297251	Classical		chr12_3813874_3814413	-1.99307	0.000740673	Basal-like
chr1_66004958_66006299	1.90818	0.00297355	Classical		chr2_139703767_139705621	-2.04445	0.000741212	Basal-like
chr3_141172524_141176876	1.09718	0.00297513	Classical		chr15_99153196_99155630	-1.34234	0.000741324	Basal-like
chr21_38088171_38095279	1.2386	0.00297698	Classical		chr8_122786350_122788558	-1.4864	0.000741391	Basal-like
chr2_66703744_66705802	1.09717	0.0029778	Classical		chr1_183576815_183581321	-1.17595	0.000742425	Basal-like
chr12_71006528_71007467	1.13425	0.00297955	Classical		chr11_45176096_45183389	-1.73013	0.000742463	Basal-like
chr6_44888987_44889658	1.65679	0.00298069	Classical		chr10_62569748_62570373	-1.61084	0.000742534	Basal-like
chr2_200914765_200915987	1.33251	0.00298134	Classical		chr6_10732878_10733656	-1.75031	0.000742681	Basal-like
chr18_18907633_18915133	1.33787	0.00298255	Classical		chr13_86371649_86373450	-1.60881	0.000742681	Basal-like
chr16_296544_297640	1.18754	0.00298463	Classical		chr7_54846235_54846826	-1.86186	0.000742731	Basal-like
chr1_147358717_147365236	0.840156	0.0029901	Classical		chr20_56458483_56459541	-1.49409	0.000743095	Basal-like
chr14_78140528_78141208	1.78443	0.00299109	Classical		chr1_70793407_70793757	-1.7459	0.000744133	Basal-like
chr4_124541450_124542701	1.07411	0.00299172	Classical		chr17_54833479_54833983	-2.1115	0.00074429	Basal-like
chr10_26806252_26807314	2.07164	0.00299638	Classical		chr3_150504148_150504792	-1.39807	0.000744824	Basal-like
chr1_32680306_32683863	1.16233	0.00299717	Classical		chr2_28945647_28947429	-1.22993	0.000745582	Basal-like
chr8_18238361_18239068	1.70629	0.00299798	Classical		chr2_97126496_97128736	-1.42077	0.000745582	Basal-like
chr9_112250174_112250973	1.13581	0.00299882	Classical		chr14_99355338_99358751	-1.49554	0.000745775	Basal-like
chr21_34823361_34823966	1.26947	0.00299903	Classical		chr20_24319154_24321364	-1.80999	0.000746104	Basal-like
chr1_231407060_231409507	1.36398	0.0029995	Classical		chr22_19744057_19745348	-1.11881	0.000746513	Basal-like
chr10_102829054_102831357	1.23957	0.00299996	Classical		chr10_4725072_4734917	-1.04868	0.000746676	Basal-like
chr9_71298187_71299209	1.66253	0.00300174	Classical		chr1_15354206_15355897	-1.42585	0.000746956	Basal-like
chr6_167702381_167703208	1.12559	0.00300384	Classical		chr17_58963042_58967652	-1.51473	0.00074704	Basal-like
chr8_124834802_124838882	0.94815	0.00300602	Classical		chr11_124352367_124352824	-1.96187	0.000747132	Basal-like
chr9_96749842_96750321	2.78048	0.00300806	Classical		chr1_16243044_16244194	-1.08008	0.000747329	Basal-like
chr18_20491363_20496208	1.31795	0.00300913	Classical		chr15_30229809_30231809	-1.35272	0.000747329	Basal-like
chr5_162800204_162801309	1.48235	0.00300938	Classical		chr12_67039872_67040887	-2.14517	0.000747507	Basal-like
chr21_25264282_25264870	3.51705	0.00301017	Classical		chr7_12461320_12464353	-1.7126	0.000747663	Basal-like
chr10_73854792_73860570	1.02541	0.00301144	Classical		chr21_47608282_47610621	-1.08917	0.000747777	Basal-like
chr1_90451457_90452743	1.19823	0.00301215	Classical		chr1_161718903_161720776	-0.86727	0.000748077	Basal-like
chr3_169750498_169752149	1.04265	0.00301273	Classical		chr2_238803044_238806119	-1.3041	0.000748543	Basal-like
chr17_58373791_58375292	1.35821	0.00301675	Classical		chr14_68554832_68557101	-1.49067	0.000748543	Basal-like
chr3_149175657_149176384	1.27667	0.00301817	Classical		chr5_141382974_141383761	-1.80033	0.000749032	Basal-like
chr1_32217802_32219765	1.1591	0.00301941	Classical		chr21_40032229_40034478	-1.53064	0.000749092	Basal-like
chr6_43229737_43230168	1.57995	0.00302329	Classical		chr1_223743964_223746430	-1.114	0.000749395	Basal-like
chr2_9074846_9075344	1.58718	0.00302466	Classical		chr2_233749240_233750669	-1.3365	0.000749525	Basal-like
chr4_79543945_79544419	1.6282	0.00302561	Classical		chr16_30287772_30288234	-1.46681	0.000749656	Basal-like
chr3_107563446_107566195	1.5107	0.00302905	Classical		chr1_183535702_183540224	-1.35169	0.000749794	Basal-like
chr2_99314678_99315278	1.69697	0.00303003	Classical		chr2_46294316_46296442	-1.44108	0.000749843	Basal-like
chr3_125211199_125212366	1.66355	0.00303056	Classical		chr19_382985_383455	-1.99019	0.00075002	Basal-like
chr7_143166226_143171994	1.3725	0.00303185	Classical		chr2_95691217_95691954	-1.61071	0.000750534	Basal-like
chr3_138527818_138528800	1.29973	0.00303265	Classical		chr3_143570448_143571844	-1.70408	0.000750591	Basal-like
chr11_76767137_76767856	1.5316	0.0030333	Classical		chr6_18406459_18406951	-1.79645	0.000750948	Basal-like
chr3_100415433_100417312	1.23316	0.00303574	Classical		chr7_157140377_157141235	-1.27119	0.000751086	Basal-like
chr11_94330144_94330915	1.60172	0.00303649	Classical		chr5_119628877_119629597	-2.43767	0.000751317	Basal-like
chr4_142600524_142602357	1.34944	0.00303866	Classical		chr1_185369446_185371171	-1.52897	0.000751542	Basal-like
chr21_35365952_35366633	1.60984	0.00303894	Classical		chr5_84933910_84934761	-3.70504	0.000752587	Basal-like
chr20_19728153_19729065	1.26831	0.00304281	Classical		chr10_75240176_75240645	-2.08299	0.000752618	Basal-like
chr11_4846457_4847757	1.88132	0.00304401	Classical		chr14_91001795_91003411	-1.38637	0.000752729	Basal-like
chr1_15597341_15600007	0.954168	0.00304526	Classical		chr3_141613957_141614329	-1.82184	0.00075307	Basal-like
chr11_17058493_17059272	1.56115	0.00304542	Classical		chr19_18542142_18546112	-1.57714	0.000753083	Basal-like
chr12_16282730_16283305	1.89194	0.00304705	Classical		chr19_54902978_54905569	-1.44183	0.000753156	Basal-like
chr6_117776891_117778773	1.3051	0.00304866	Classical		chr2_38030475_38032119	-1.61839	0.000753236	Basal-like
chr15_101525573_101528612	1.13383	0.00304866	Classical		chr8_90416223_90416624	-2.07192	0.00075358	Basal-like
chr14_90311954_90312323	2.11821	0.00305039	Classical		chr14_102524028_102524812	-1.44425	0.000754101	Basal-like
chr8_143462564_143464691	1.41045	0.0030519	Classical		chr4_177846287_177848129	-1.9445	0.000754564	Basal-like
chr2_139409140_139411198	1.22063	0.00305298	Classical		chr12_11954720_11955583	-1.19708	0.000754643	Basal-like
chr3_190689595_190692851	1.42512	0.00305523	Classical		chr17_65250310_65251043	-2.16172	0.000755324	Basal-like
chr10_112574234_112574758	1.87398	0.00305543	Classical		chr2_129163326_129163823	-1.80976	0.000755364	Basal-like
chr5_121026373_121027259	1.39114	0.00305781	Classical		chr2_235678697_235682069	-1.41273	0.000755364	Basal-like
chr8_8160618_8161451	1.19137	0.00306087	Classical		chr6_45142626_45145984	-1.69362	0.000755364	Basal-like
chr16_78274708_78278584	1.36831	0.00306269	Classical		chr8_70071355_70071678	-3.00376	0.000755457	Basal-like
chr3_53064432_53067046	1.24797	0.00306508	Classical		chr7_121096293_121097824	-1.22763	0.000755665	Basal-like
chr10_59656214_59659676	1.43603	0.00306538	Classical		chr14_99381135_99382470	-1.40477	0.000755665	Basal-like
chr2_65646476_65649378	0.824177	0.00306544	Classical		chr9_107525283_107527269	-1.3313	0.000755706	Basal-like
chr11_7957496_7958245	1.62838	0.00306699	Classical		chr10_21280719_21282170	-1.9173	0.000755706	Basal-like
chr19_14449827_14452710	1.1373	0.0030671	Classical		chr6_143727259_143727789	-2.00847	0.000755815	Basal-like
chr13_30573880_30574764	1.41916	0.00306741	Classical		chr22_43102531_43104360	-1.24575	0.000756119	Basal-like
chr1_169491910_169493842	1.17329	0.00306948	Classical		chr3_138279650_138280323	-1.99652	0.000756762	Basal-like
chr9_74637183_74637772	1.25473	0.00306948	Classical		chr6_12025923_12026384	-2.03198	0.000756859	Basal-like
chr1_112180763_112181490	1.59385	0.00307067	Classical		chr21_39654616_39654949	-2.52685	0.000756859	Basal-like
chr15_63779469_63781049	0.811276	0.00307169	Classical		chr5_123787878_123788793	-1.56447	0.000756928	Basal-like
chr17_10652383_10653231	1.9141	0.00307252	Classical		chr2_97274187_97275001	-1.39572	0.000757557	Basal-like
chr5_29240026_29240566	2.92743	0.00307265	Classical		chr6_4733602_4735512	-1.57358	0.000758244	Basal-like
chr11_119493929_119495554	0.975591	0.0030746	Classical		chr6_1523737_1528001	-1.39736	0.000758536	Basal-like
chr8_29280449_29281413	1.69447	0.00307638	Classical		chr15_65165059_65165898	-1.82565	0.000758745	Basal-like
chr1_220035715_220038334	1.33135	0.0030767	Classical		chr20_55924409_55927429	-0.830347	0.000758949	Basal-like
chr13_80788385_80794351	1.17074	0.00307908	Classical		chr12_122364702_122365959	-1.22167	0.000759178	Basal-like
chr5_170852380_170854062	0.990483	0.00307966	Classical		chr12_67461521_67464971	-1.33182	0.00075918	Basal-like
chr2_228570913_228572832	1.50625	0.00307968	Classical		chr1_224819404_224820312	-1.87445	0.000759415	Basal-like
chr13_108684750_108686196	1.59953	0.00307968	Classical		chr3_58200738_58203497	-1.18743	0.000759748	Basal-like
chr5_158437803_158438889	1.48452	0.00308157	Classical		chr20_31345431_31353211	-0.978194	0.000759751	Basal-like
chr6_137407254_137408375	1.34724	0.00308412	Classical		chr9_127064825_127065353	-1.37189	0.000759756	Basal-like
chr15_22368311_22370381	2.18075	0.00308504	Classical		chr21_18462537_18463755	-3.23217	0.000759828	Basal-like
chr5_98308865_98309863	1.51807	0.00308541	Classical		chr20_46470117_46478375	-1.1987	0.000760582	Basal-like
chr1_174998162_174999004	1.22686	0.0030864	Classical		chr2_221084476_221097529	-1.0619	0.00076098	Basal-like
chr8_95825917_95829533	1.28438	0.00308702	Classical		chr1_158968687_158970389	-1.50332	0.000762597	Basal-like
chr20_12965872_12966480	1.20694	0.00309066	Classical		chr10_79733355_79734248	-1.44855	0.000762651	Basal-like
chr16_10313443_10314419	1.61244	0.00309084	Classical		chr12_1121671_1124593	-1.53489	0.000763102	Basal-like
chr3_40953900_40955992	1.16499	0.0030909	Classical		chr11_14540262_14543591	-0.789883	0.000764511	Basal-like
chr6_122992121_122992524	1.80409	0.00309467	Classical		chr17_1540919_1543013	-1.51339	0.0007647	Basal-like
chr1_232831885_232833921	1.19524	0.00309531	Classical		chr8_68225476_68227257	-1.44634	0.000764913	Basal-like
chr12_13895374_13896386	1.50862	0.0031024	Classical		chr6_109266520_109270331	-1.23742	0.000765182	Basal-like
chr6_138015170_138015651	1.84504	0.00310258	Classical		chr5_92729930_92731217	-1.94536	0.000765348	Basal-like
chr3_87239056_87240838	1.75957	0.00310386	Classical		chr9_113700635_113702153	-1.74921	0.000765543	Basal-like
chr6_132828890_132829626	1.82159	0.00310592	Classical		chr19_15422368_15423512	-1.32851	0.000765543	Basal-like
chr1_149995705_149997409	1.15973	0.00310594	Classical		chr1_228600708_228601348	-1.62809	0.000765567	Basal-like
chr5_49902446_49904592	1.19514	0.00310603	Classical		chr7_97667838_97673197	-1.20392	0.000765945	Basal-like
chr5_102821478_102823219	1.39128	0.00310603	Classical		chr10_86086142_86089591	-0.793435	0.000766026	Basal-like
chr4_16072375_16074033	1.09647	0.00311083	Classical		chr7_55185027_55185613	-1.50589	0.000766558	Basal-like
chr18_12392213_12397358	1.1374	0.00311205	Classical		chr18_48737184_48737959	-2.04758	0.000766558	Basal-like
chr5_61526322_61526738	1.40817	0.00311369	Classical		chr7_45125529_45126002	-1.66319	0.000768135	Basal-like
chr3_128829358_128830422	1.45393	0.00311416	Classical		chr13_114808502_114811076	-1.49912	0.000768345	Basal-like
chr3_162285191_162285637	2.0463	0.00311564	Classical		chr7_75785203_75786585	-1.76935	0.000768621	Basal-like
chr6_134218014_134218483	2.52166	0.00311629	Classical		chr8_134902738_134903042	-2.06949	0.000768646	Basal-like
chr12_18473142_18473882	1.31743	0.00311648	Classical		chr16_32126915_32128447	-1.70997	0.000768889	Basal-like
chr3_35906121_35906921	2.62871	0.00311669	Classical		chr16_50415153_50415908	-2.05042	0.00076948	Basal-like
chr14_22493723_22495937	1.17305	0.00311705	Classical		chr20_36147274_36150257	-1.02093	0.00076966	Basal-like
chr4_175402529_175411511	0.966751	0.00311741	Classical		chr3_169957253_169959914	-1.56061	0.000770037	Basal-like
chr4_173966875_173969081	1.33293	0.00311873	Classical		chr14_35759428_35767707	-0.942534	0.000770556	Basal-like
chr6_135060702_135063228	1.14655	0.00312121	Classical		chr15_88006970_88007758	-2.65467	0.000770703	Basal-like
chr5_147339791_147346989	1.26483	0.00312424	Classical		chr2_192764576_192765122	-2.0951	0.00077089	Basal-like
chr12_18352789_18353707	1.63453	0.00312441	Classical		chr12_28342301_28345203	-1.09042	0.000771729	Basal-like
chr17_15237119_15237676	2.34422	0.00312482	Classical		chr4_75365753_75366895	-1.24276	0.000771853	Basal-like
chr1_48278886_48279595	1.6961	0.00312659	Classical		chr22_37623431_37628980	-1.37979	0.000772581	Basal-like
chr22_31047643_31049746	0.971537	0.00312686	Classical		chr14_61718622_61719534	-1.68761	0.000772584	Basal-like
chr6_52650893_52652844	1.55524	0.00313222	Classical		chr2_11570447_11571053	-1.89878	0.000772837	Basal-like
chr12_79950009_79950402	1.4224	0.00313539	Classical		chr2_119991277_119993129	-1.39266	0.000773421	Basal-like
chr10_129076603_129077450	1.6312	0.00313581	Classical		chr2_72594526_72594984	-1.92672	0.000773459	Basal-like
chr2_61937236_61937863	1.48789	0.00313615	Classical		chr12_21825626_21827079	-1.43896	0.000773622	Basal-like
chr2_138699030_138700230	1.09634	0.00313698	Classical		chr12_10330592_10331112	-2.33877	0.00077381	Basal-like
chr13_103548999_103549493	2.01088	0.00313885	Classical		chr1_43485257_43490784	-1.38881	0.000773888	Basal-like
chr1_155994494_155996064	0.924335	0.00313948	Classical		chr2_191704909_191706674	-1.59568	0.000773968	Basal-like
chr9_31631082_31635133	1.58025	0.00314043	Classical		chr7_12853449_12855416	-1.41696	0.000774488	Basal-like
chr17_70533201_70538868	0.623479	0.00314085	Classical		chr10_17071735_17072331	-1.95455	0.000774488	Basal-like
chr11_74232810_74233435	1.47191	0.00314118	Classical		chr15_22832173_22835064	-0.864147	0.000774643	Basal-like
chr6_78770543_78771316	1.80233	0.00314281	Classical		chr10_91275102_91275436	-1.92072	0.000775015	Basal-like
chr16_10177474_10178313	1.42114	0.00314628	Classical		chr7_140325934_140326595	-1.5853	0.000775376	Basal-like
chr7_13859830_13861090	1.73734	0.0031498	Classical		chr14_89290336_89291943	-0.908915	0.000775549	Basal-like
chr1_201655055_201657289	1.30236	0.00315147	Classical		chr10_77175045_77178286	-1.13705	0.000775922	Basal-like
chr5_93056780_93057152	1.88861	0.00315171	Classical		chr11_69933655_69939263	-1.20059	0.000776271	Basal-like
chr1_15630689_15631292	1.31324	0.00315194	Classical		chr14_101213038_101213331	-1.70752	0.000776443	Basal-like
chr5_27501559_27502451	1.84356	0.00315226	Classical		chr1_210566069_210567001	-1.39464	0.000776877	Basal-like
chr14_71630065_71635756	1.13363	0.00315229	Classical		chr5_138893386_138894161	-1.3678	0.000776877	Basal-like
chr4_187181858_187183508	1.74225	0.00315335	Classical		chr12_123589787_123590512	-1.49288	0.000777108	Basal-like
chr11_653662_661833	1.14758	0.00315496	Classical		chr7_92530670_92533314	-1.79119	0.000777762	Basal-like
chr8_82507289_82508003	1.74662	0.00315646	Classical		chr2_96808110_96815562	-0.917642	0.000778211	Basal-like
chr16_21034592_21036076	1.19226	0.00315663	Classical		chr2_219669312_219673166	-1.50257	0.000778552	Basal-like
chr2_169556314_169557163	1.23325	0.00315833	Classical		chr10_21046175_21046903	-3.26908	0.000778858	Basal-like
chr2_234809453_234810916	1.54097	0.00315837	Classical		chr2_85525222_85526988	-0.949163	0.000779004	Basal-like
chr17_70233835_70235185	1.38976	0.00316074	Classical		chr6_17715571_17716152	-1.59032	0.000779004	Basal-like
chr6_168568323_168570565	1.78091	0.00316102	Classical		chr1_8411924_8414147	-1.18772	0.000779505	Basal-like
chr18_77216476_77221429	1.10876	0.0031618	Classical		chr19_39766309_39768328	-1.56607	0.000779505	Basal-like
chr6_131228466_131228822	1.87236	0.0031643	Classical		chr6_169076368_169079872	-1.45838	0.000779626	Basal-like
chr9_79250809_79253500	1.35189	0.00316659	Classical		chr16_66573024_66574353	-1.18125	0.000779641	Basal-like
chr9_136156197_136162203	1.19738	0.00317026	Classical		chr15_52318454_52325893	-1.17359	0.0007798	Basal-like
chr1_18862419_18863113	1.90271	0.00317075	Classical		chr15_100516249_100517279	-1.88502	0.0007798	Basal-like
chr22_32211906_32212244	2.10142	0.00317337	Classical		chr12_8827213_8841580	-1.66257	0.000780006	Basal-like
chr8_60292589_60295002	1.09177	0.00317593	Classical		chr10_129773724_129778132	-1.31207	0.000780496	Basal-like
chr3_74322528_74323509	2.53598	0.00317815	Classical		chr2_19156883_19157491	-1.82813	0.00078058	Basal-like
chr3_107063594_107066656	1.23885	0.00317815	Classical		chr8_23427536_23429458	-1.23656	0.000781095	Basal-like
chr6_38136921_38138809	1.4599	0.00317933	Classical		chr2_111129013_111131507	-1.33539	0.000781106	Basal-like
chr7_158749122_158751814	0.844223	0.00318187	Classical		chr17_81101831_81103269	-1.10734	0.0007816	Basal-like
chr13_45340948_45342099	1.36391	0.00318291	Classical		chr7_95401623_95402587	-1.22631	0.000782002	Basal-like
chr8_124831495_124831987	1.11453	0.00318307	Classical		chr19_54876119_54876624	-2.16998	0.000782415	Basal-like
chr3_141276256_141276901	1.73957	0.00318478	Classical		chr7_55165772_55166140	-1.79323	0.000782604	Basal-like
chr8_144607352_144612513	1.18343	0.00318478	Classical		chr6_75598192_75599167	-1.72289	0.000782807	Basal-like
chr16_48265123_48266632	1.12261	0.00318484	Classical		chr8_124601075_124601511	-1.46046	0.000783137	Basal-like
chr2_20871835_20872642	1.66845	0.00318485	Classical		chr9_127561461_127561911	-1.7839	0.000783713	Basal-like
chr7_112628394_112629336	1.31227	0.00318846	Classical		chr9_129174137_129174444	-2.14097	0.000783762	Basal-like
chr10_127599246_127601950	1.18043	0.00319102	Classical		chr5_137979039_137980018	-1.51124	0.00078377	Basal-like
chr17_7670141_7674617	1.01534	0.00319483	Classical		chr16_759969_762946	-1.19437	0.000783854	Basal-like
chr16_5082347_5082763	1.83911	0.00319827	Classical		chr11_95192065_95193020	-1.78607	0.000784467	Basal-like
chr17_40353426_40354255	1.21533	0.00319838	Classical		chr18_42183169_42183692	-2.90145	0.000784549	Basal-like
chr5_173381346_173382272	1.51019	0.00319979	Classical		chr7_12699271_12701586	-1.41307	0.000784559	Basal-like
chr5_39620871_39628224	0.723479	0.00319979	Classical		chr1_6978894_6979466	-2.2826	0.000784913	Basal-like
chr3_124700223_124707787	1.13453	0.00320002	Classical		chr4_157918590_157920420	-1.50584	0.000784986	Basal-like
chr15_90900418_90903640	0.854385	0.00320002	Classical		chr5_167238920_167241541	-1.78468	0.00078521	Basal-like
chr2_135593722_135597003	1.30246	0.00320152	Classical		chr20_19746992_19749410	-1.35999	0.000785523	Basal-like
chr22_19529658_19533896	1.12222	0.00320272	Classical		chr16_4937826_4938975	-1.04534	0.000786142	Basal-like
chr13_43541369_43546006	0.919251	0.00320578	Classical		chr7_102352870_102353948	-1.87245	0.000786199	Basal-like
chr1_172422977_172423889	1.16912	0.0032076	Classical		chr1_236107076_236110558	-0.966808	0.000786308	Basal-like
chr16_30854370_30855865	1.02892	0.00321008	Classical		chr4_14889815_14890392	-2.02108	0.00078679	Basal-like
chr10_90745130_90745642	1.38951	0.00321085	Classical		chr3_172363535_172366120	-1.38199	0.000787052	Basal-like
chr17_921055_925158	1.60292	0.00321167	Classical		chr1_95348644_95350588	-1.32163	0.000787719	Basal-like
chr13_71431097_71431629	2.13299	0.00321179	Classical		chr8_131024392_131025150	-1.31569	0.000788287	Basal-like
chr11_60481075_60481823	1.69218	0.00321188	Classical		chr12_19863614_19864551	-1.75335	0.000788977	Basal-like
chr13_31824395_31825140	1.5195	0.00321556	Classical		chr7_158546615_158548150	-1.52022	0.000789316	Basal-like
chr6_20232822_20241223	1.11042	0.00322156	Classical		chr20_5012444_5014067	-1.71655	0.000789818	Basal-like
chr1_164595032_164595563	1.37478	0.0032224	Classical		chr7_5660013_5661241	-1.12998	0.000789821	Basal-like
chr1_230416449_230417622	1.28588	0.00322812	Classical		chr5_174063422_174064594	-1.96503	0.000789824	Basal-like
chr11_128292419_128293450	1.04392	0.00323151	Classical		chr7_46003906_46004780	-1.24219	0.000790206	Basal-like
chr9_99315654_99316542	1.11802	0.00323229	Classical		chr11_74466248_74467399	-1.47613	0.000790258	Basal-like
chr5_115851288_115851963	2.2039	0.00323361	Classical		chr8_118684597_118685933	-1.50118	0.000790638	Basal-like
chr20_61633971_61635085	1.02897	0.00323476	Classical		chr15_101740542_101741412	-1.53291	0.000790698	Basal-like
chr15_90871928_90872551	1.29401	0.00323555	Classical		chr21_18511611_18511957	-1.98391	0.000790834	Basal-like
chr6_110121240_110122565	1.35573	0.00323609	Classical		chr10_92679709_92681221	-1.38206	0.000790872	Basal-like
chr15_68201363_68202408	1.47704	0.00323609	Classical		chr8_99233233_99233590	-1.56042	0.000790965	Basal-like
chr14_95826332_95829323	0.983614	0.00323646	Classical		chr10_73978017_73980962	-1.19047	0.000790965	Basal-like
chr9_35474781_35478198	1.12379	0.00324421	Classical		chr3_40821002_40823962	-1.52425	0.000791494	Basal-like
chr1_145367832_145369293	1.47265	0.00324423	Classical		chr6_117857181_117858399	-1.62238	0.000791829	Basal-like
chr7_164046_165247	1.3621	0.0032484	Classical		chr10_30470216_30474228	-1.26418	0.000791829	Basal-like
chr14_54313430_54322009	1.07359	0.00325013	Classical		chr4_44450418_44451343	-1.27086	0.000791868	Basal-like
chr2_198001456_198003172	1.05278	0.00325053	Classical		chr2_113547266_113556258	-1.11801	0.000791916	Basal-like
chr2_122352762_122355427	0.881524	0.00325112	Classical		chr4_3495694_3496552	-1.48047	0.000792504	Basal-like
chr15_92714744_92715267	1.56183	0.00325138	Classical		chr5_168530329_168531813	-1.71761	0.000792504	Basal-like
chr1_54580650_54581105	1.42143	0.00325429	Classical		chr13_50412047_50414287	-1.51786	0.000792634	Basal-like
chr4_169013774_169019287	1.35047	0.00325498	Classical		chr10_23801589_23803402	-1.54613	0.000792648	Basal-like
chr5_72807943_72813534	1.09985	0.00325531	Classical		chr20_5614336_5615698	-1.56238	0.000792648	Basal-like
chr9_115202560_115203616	1.42531	0.00325602	Classical		chr9_80850083_80852499	-0.8964	0.000792679	Basal-like
chr5_139731732_139739815	0.761757	0.00325646	Classical		chr8_42104964_42115262	-1.35691	0.000793017	Basal-like
chr21_35020635_35033243	0.900228	0.00325667	Classical		chr20_5649539_5651923	-1.3873	0.00079323	Basal-like
chr3_184889488_184894565	1.2587	0.00325785	Classical		chr14_74039836_74042796	-1.31109	0.000793974	Basal-like
chr4_104677677_104678360	1.71428	0.00325903	Classical		chr12_9392336_9393726	-1.98115	0.000794164	Basal-like
chr6_34867461_34869671	1.4134	0.00325933	Classical		chr17_29457184_29458312	-1.33049	0.000794164	Basal-like
chr18_55134862_55135316	1.45043	0.00325982	Classical		chr7_116319987_116321882	-1.19653	0.000794514	Basal-like
chr12_98816937_98818621	1.08878	0.00326187	Classical		chr1_161442971_161443351	-1.75562	0.000795087	Basal-like
chr1_110040728_110044451	1.00695	0.00326633	Classical		chr2_112482233_112485575	-1.20639	0.000796817	Basal-like
chr13_97896136_97897179	0.988148	0.00326636	Classical		chr3_197456143_197456851	-1.34685	0.000796852	Basal-like
chr22_24971867_24981792	0.695316	0.00326655	Classical		chr10_105109907_105111872	-0.84499	0.000797131	Basal-like
chr11_44963848_44966088	0.957929	0.00326765	Classical		chr3_112373313_112374150	-1.60811	0.000797607	Basal-like
chr1_32793836_32794458	1.21368	0.00326826	Classical		chr3_141102058_141103621	-1.60968	0.000798839	Basal-like
chr10_43808134_43809003	1.26564	0.00327054	Classical		chr7_19014108_19014704	-2.79664	0.000799267	Basal-like
chr8_9041126_9042460	1.38333	0.00327082	Classical		chr4_99388931_99390418	-1.15902	0.000799312	Basal-like
chr4_140612635_140614131	1.1128	0.00327546	Classical		chr13_40958891_40963861	-1.0285	0.00079941	Basal-like
chr1_62301998_62302890	1.3045	0.0032783	Classical		chr17_66031755_66033452	-0.967192	0.000799674	Basal-like
chr2_137156713_137157271	1.69702	0.00327875	Classical		chr4_87418188_87419700	-1.3637	0.000799738	Basal-like
chr15_86118702_86119099	1.44447	0.00328011	Classical		chr7_2304167_2313011	-1.50323	0.000800085	Basal-like
chr21_43005652_43006902	1.19341	0.00328029	Classical		chr20_56223959_56224944	-1.51714	0.000800565	Basal-like
chr20_48158444_48161094	0.890239	0.00328248	Classical		chr1_220751559_220752531	-2.0291	0.000800938	Basal-like
chr2_50670510_50671522	2.12323	0.00328507	Classical		chr12_50558761_50565463	-0.695019	0.000801607	Basal-like
chr6_43920711_43922908	0.898872	0.00328631	Classical		chr2_100425519_100426130	-2.34558	0.000801677	Basal-like
chr2_233882853_233883482	1.36458	0.00328875	Classical		chr20_40021545_40022462	-1.85284	0.000801731	Basal-like
chr22_42176694_42178329	1.10037	0.00329092	Classical		chr16_75537753_75545156	-1.04481	0.000801869	Basal-like
chr2_127808102_127813896	1.00049	0.0032918	Classical		chr7_155030796_155031505	-1.80495	0.000802031	Basal-like
chr10_97302620_97303157	1.34913	0.00329495	Classical		chr9_138016637_138030469	-1.93041	0.000802083	Basal-like
chr2_233874094_233875073	1.16706	0.00329642	Classical		chr15_76118836_76122068	-1.43913	0.000802172	Basal-like
chr17_16253384_16257671	1.16735	0.00329684	Classical		chr2_167970001_167970554	-2.45305	0.000802382	Basal-like
chr9_75697587_75698604	1.38557	0.00330313	Classical		chr14_101087925_101089891	-1.43327	0.000803617	Basal-like
chr8_58615893_58616308	1.80484	0.00330406	Classical		chr19_31184563_31187456	-1.49421	0.000803617	Basal-like
chr8_86136331_86137210	1.2813	0.00330464	Classical		chr2_54350655_54352062	-1.45561	0.000803991	Basal-like
chr3_120086660_120087723	1.32172	0.00330468	Classical		chr9_1319225_1320109	-1.58593	0.000803991	Basal-like
chr16_52502176_52503830	1.58441	0.00330924	Classical		chr12_8298598_8299299	-2.22682	0.000804028	Basal-like
chr5_127291443_127298963	0.867329	0.00330946	Classical		chr2_19363104_19365968	-1.28382	0.000804691	Basal-like
chr7_83273766_83275661	1.25683	0.00331043	Classical		chr20_56453808_56455979	-1.01179	0.000804724	Basal-like
chr13_108540114_108540695	1.87404	0.00331043	Classical		chr16_80114693_80118669	-1.29732	0.000804798	Basal-like
chr12_32286534_32290365	1.12278	0.00331069	Classical		chr22_24583012_24588884	-1.35088	0.000804874	Basal-like
chr9_90009897_90011025	1.20653	0.00331083	Classical		chr2_138010025_138010406	-2.83375	0.000805638	Basal-like
chr6_51483745_51484342	1.64403	0.00331292	Classical		chr5_9379843_9380328	-2.30951	0.000805652	Basal-like
chr8_32953651_32957454	1.47818	0.00331423	Classical		chr5_177504709_177505139	-1.50202	0.000805714	Basal-like
chr6_34920520_34922462	0.94523	0.00331612	Classical		chr2_1553697_1555128	-1.4872	0.000805721	Basal-like
chr22_38338953_38339675	1.57536	0.00331878	Classical		chr10_45745076_45746379	-1.55345	0.000806217	Basal-like
chr10_126710096_126715485	0.878774	0.00332141	Classical		chr9_138793621_138799415	-0.857479	0.000806378	Basal-like
chr11_47126344_47126989	1.59209	0.00332279	Classical		chr5_21154180_21155059	-2.2344	0.000806722	Basal-like
chr11_3167518_3171482	1.11015	0.00332424	Classical		chr6_106831823_106833339	-1.40432	0.000806933	Basal-like
chr11_11572919_11576053	1.27315	0.00332424	Classical		chr2_237614339_237615256	-1.70885	0.000806985	Basal-like
chr7_46733154_46734356	1.06596	0.00332708	Classical		chr10_33504355_33505746	-1.25904	0.00080747	Basal-like
chr14_95946675_95953799	0.909879	0.00332855	Classical		chr16_3197405_3202848	-0.850596	0.000807678	Basal-like
chr13_94771510_94771991	2.11009	0.00333952	Classical		chr10_29791433_29792486	-1.6833	0.000807763	Basal-like
chr5_14569798_14571134	1.42947	0.00334205	Classical		chr5_37378522_37379888	-0.909267	0.000807906	Basal-like
chr19_33473842_33475027	1.20236	0.00334249	Classical		chr12_59288657_59289929	-1.15797	0.000808339	Basal-like
chr10_15079934_15080286	2.08598	0.00334562	Classical		chr10_59996405_59997175	-1.93738	0.000808391	Basal-like
chr4_77422587_77424076	1.20132	0.00335113	Classical		chr11_92586551_92587043	-2.02433	0.000808486	Basal-like
chr19_32949316_32951119	1.42264	0.00335113	Classical		chr12_110384255_110385427	-1.59581	0.000808555	Basal-like
chr3_188077312_188088906	1.10899	0.00335122	Classical		chr20_5740038_5744751	-1.54961	0.000808881	Basal-like
chr5_64907913_64908664	1.48318	0.00335122	Classical		chr16_53919667_53920255	-2.09373	0.00080907	Basal-like
chr14_71592108_71599079	1.02557	0.00335176	Classical		chr7_133197608_133198122	-1.76534	0.000809579	Basal-like
chr7_17473190_17474952	1.05855	0.00335243	Classical		chr2_21479326_21480456	-2.03727	0.000810788	Basal-like
chr20_1736945_1740910	1.7534	0.00335243	Classical		chr2_237589258_237589906	-1.97498	0.000810891	Basal-like
chr7_29081622_29082712	1.50897	0.00335304	Classical		chr9_127171399_127175654	-1.35327	0.000811213	Basal-like
chr1_1632679_1633919	1.70233	0.00335586	Classical		chr2_88797616_88798741	-2.30011	0.000811472	Basal-like
chr2_169334704_169335285	1.03935	0.00335656	Classical		chr16_64866317_64866862	-2.82298	0.000811857	Basal-like
chr8_33937386_33938145	2.12789	0.0033576	Classical		chr9_123546599_123547453	-1.58385	0.000811867	Basal-like
chr16_27219096_27220222	1.49034	0.00335838	Classical		chr5_142046150_142049975	-1.09938	0.000812078	Basal-like
chr12_101985538_101987258	1.00723	0.00335909	Classical		chr2_12297154_12297707	-1.52048	0.000812417	Basal-like
chr13_108004558_108005739	1.67608	0.00336178	Classical		chr14_81579587_81581718	-2.31995	0.000813241	Basal-like
chr1_165257198_165258306	1.60714	0.00336513	Classical		chr5_158736670_158738861	-1.15948	0.000813444	Basal-like
chr17_2698536_2701966	0.971392	0.00336599	Classical		chr1_35811099_35811723	-1.83225	0.000813853	Basal-like
chr9_72333276_72334027	1.64212	0.00336819	Classical		chr13_28213874_28214560	-1.99129	0.000813853	Basal-like
chr22_46584323_46585032	1.32439	0.00336819	Classical		chr2_202849167_202851910	-1.30017	0.00081387	Basal-like
chr1_208232388_208232996	1.50953	0.00336854	Classical		chr12_6656182_6659079	-1.13191	0.000814597	Basal-like
chr2_10536193_10539464	0.74428	0.00336932	Classical		chr9_2169548_2170852	-1.63864	0.000814837	Basal-like
chr5_74944231_74945069	1.26121	0.00336938	Classical		chr3_182128778_182129198	-1.81833	0.000815495	Basal-like
chr10_97232952_97233600	1.90379	0.00337033	Classical		chr2_86331637_86335019	-0.740801	0.000815553	Basal-like
chr6_816392_820027	0.969761	0.00337188	Classical		chr22_29738733_29740129	-1.47336	0.000815553	Basal-like
chr1_218609322_218610365	1.43858	0.00337208	Classical		chr12_66112802_66115165	-1.37308	0.000815693	Basal-like
chr7_107608313_107608765	1.83526	0.00337506	Classical		chr3_13635733_13637381	-1.27964	0.000815772	Basal-like
chr20_6764286_6764909	1.56561	0.00337818	Classical		chr11_131766613_131767520	-3.24942	0.000816039	Basal-like
chr4_74804404_74806036	1.15268	0.00337825	Classical		chr20_7821547_7821789	-2.57385	0.00081604	Basal-like
chr20_22594254_22595090	1.3144	0.00337916	Classical		chr12_27173978_27177390	-1.16812	0.000816121	Basal-like
chr7_99573946_99574507	1.28584	0.00338294	Classical		chr5_3319493_3320665	-2.19481	0.00081624	Basal-like
chr4_105367127_105368833	1.41559	0.00338455	Classical		chr8_94712301_94713548	-1.44497	0.00081624	Basal-like
chr14_76013823_76015038	1.05805	0.00338503	Classical		chr19_5131288_5132350	-1.78833	0.00081624	Basal-like
chr11_116706926_116709464	1.15193	0.00338839	Classical		chr9_2226863_2233041	-1.58106	0.000816299	Basal-like
chr1_60356089_60360349	1.09491	0.00339038	Classical		chr16_73097891_73099220	-1.25985	0.000816374	Basal-like
chr7_142700202_142700676	1.55097	0.00339208	Classical		chr9_118352023_118352332	-2.06045	0.000816747	Basal-like
chr14_95648875_95652085	1.10076	0.00339212	Classical		chr1_228115481_228116721	-1.32013	0.000817034	Basal-like
chr15_36791697_36794634	1.16971	0.00339216	Classical		chr2_164588997_164589563	-1.9656	0.000817223	Basal-like
chr15_37089628_37090294	1.73656	0.00339274	Classical		chr15_56198778_56199408	-2.09617	0.000817559	Basal-like
chr1_65624737_65625769	1.3102	0.00339464	Classical		chr9_40790477_40792137	-1.27422	0.000818776	Basal-like
chr11_120303096_120304967	0.987891	0.00339767	Classical		chr13_49073328_49075009	-1.46371	0.000819556	Basal-like
chr8_110631497_110634881	1.05042	0.00340443	Classical		chr20_19293775_19294471	-2.59427	0.000819556	Basal-like
chr7_29505410_29505899	1.71603	0.00340731	Classical		chr6_158659322_158660476	-1.59794	0.000819867	Basal-like
chr18_8336185_8336885	1.65627	0.00340809	Classical		chr21_39709102_39710608	-1.76408	0.000819875	Basal-like
chr1_46401435_46403387	1.14882	0.00341442	Classical		chr5_127074818_127076121	-1.92197	0.000820539	Basal-like
chr19_33488307_33489064	1.36316	0.00341505	Classical		chr4_140713973_140715035	-1.85037	0.000820718	Basal-like
chr8_9104609_9108382	1.57939	0.00341793	Classical		chr5_39079311_39079895	-1.85284	0.000820718	Basal-like
chr4_57052787_57053350	1.64851	0.00341845	Classical		chr12_121290732_121291060	-2.10973	0.000821171	Basal-like
chr6_56762150_56762991	1.60152	0.00342004	Classical		chr17_41667980_41671084	-1.48004	0.000821171	Basal-like
chr8_25110367_25110990	1.602	0.00342049	Classical		chr5_106055179_106055515	-2.45898	0.000821619	Basal-like
chr1_53391996_53394431	0.674018	0.00342154	Classical		chr2_161886345_161887097	-1.76698	0.000821688	Basal-like
chr12_82409655_82412105	1.79803	0.00342381	Classical		chr21_46851675_46852832	-1.47639	0.000821931	Basal-like
chr8_99979693_99980702	1.30408	0.00342423	Classical		chr4_6640977_6644285	-0.697171	0.000822053	Basal-like
chr1_227179109_227180048	1.35812	0.00342588	Classical		chr4_183161762_183162305	-2.5691	0.000822645	Basal-like
chr10_85506129_85507022	2.46968	0.00342897	Classical		chr7_72847175_72848531	-1.21071	0.000822645	Basal-like
chr19_4266869_4270018	1.67137	0.00343031	Classical		chr6_21634963_21635787	-1.72972	0.000823147	Basal-like
chr2_27647238_27647762	1.50278	0.00343304	Classical		chr6_117936695_117938431	-2.10908	0.000823316	Basal-like
chr1_20522366_20524160	1.25193	0.00343449	Classical		chr8_41996731_42001225	-1.13826	0.000823551	Basal-like
chr1_52746600_52747374	1.73337	0.00343449	Classical		chr5_72661185_72662869	-1.33157	0.000823674	Basal-like
chr7_139958713_139961925	1.02376	0.0034349	Classical		chr15_76000873_76006532	-1.24227	0.000824018	Basal-like
chr22_38121385_38123139	1.29085	0.00343762	Classical		chr2_17752114_17774639	-1.57134	0.000824532	Basal-like
chr1_228853938_228855472	1.26838	0.00344236	Classical		chr19_39786459_39786806	-2.23898	0.000824532	Basal-like
chr9_74808932_74809680	1.47356	0.00344252	Classical		chr10_46966809_46967439	-1.24257	0.000824615	Basal-like
chr7_101600036_101603585	0.905071	0.00344278	Classical		chr3_146966861_146967161	-3.10506	0.000824635	Basal-like
chr5_174453175_174454930	1.5351	0.003443	Classical		chr15_98982609_98983280	-1.6484	0.00082594	Basal-like
chr12_120133952_120135129	1.02448	0.00344339	Classical		chr1_101413086_101417433	-1.05155	0.000826004	Basal-like
chr3_89749907_89750404	2.22416	0.00344384	Classical		chr2_9809413_9809954	-1.44817	0.000826004	Basal-like
chr2_73912932_73913278	1.46311	0.00344409	Classical		chr10_4925173_4926252	-1.83546	0.000826071	Basal-like
chr5_115877241_115877766	2.04113	0.00344413	Classical		chr9_1490674_1492575	-1.62665	0.000826602	Basal-like
chr6_151670747_151671744	1.31903	0.00344813	Classical		chr15_79019433_79021651	-1.46758	0.000826634	Basal-like
chr5_138477057_138477508	1.62496	0.00345321	Classical		chr7_74572979_74573924	-1.12612	0.000826652	Basal-like
chr2_201924205_201924756	1.58173	0.00345368	Classical		chr7_130075659_130076458	-1.87687	0.000826692	Basal-like
chr1_206274611_206275486	1.11672	0.00345863	Classical		chr16_57684864_57685603	-1.13886	0.000827342	Basal-like
chr5_44013783_44014981	1.81752	0.00345863	Classical		chr5_115275036_115278496	-1.50497	0.000827744	Basal-like
chr18_13368186_13373624	1.45803	0.00346046	Classical		chr8_133932958_133933758	-1.95854	0.000828359	Basal-like
chr3_24342457_24343852	1.41262	0.00346178	Classical		chr12_102248738_102249442	-1.61539	0.0008287	Basal-like
chr17_71148497_71149238	1.52688	0.00346373	Classical		chr15_81966211_81967432	-2.38963	0.0008287	Basal-like
chr9_100943909_100946221	0.876203	0.00346731	Classical		chr1_233234063_233235034	-1.64077	0.00082874	Basal-like
chr17_31260214_31261057	1.48508	0.00347061	Classical		chr12_119646760_119647390	-2.40783	0.000830862	Basal-like
chr1_19889339_19891865	1.0907	0.00347378	Classical		chr7_130842512_130843328	-1.46181	0.000831149	Basal-like
chr7_115343976_115345722	1.80451	0.00347378	Classical		chr17_41692868_41693134	-2.07725	0.000831165	Basal-like
chr11_125987985_125989858	1.12655	0.00347397	Classical		chr3_103281165_103282149	-2.50344	0.000831442	Basal-like
chr2_31278345_31278705	2.2974	0.00347415	Classical		chr10_103137435_103142098	-1.42009	0.000831909	Basal-like
chr18_11019996_11022556	1.19935	0.00347517	Classical		chr3_106954052_106956483	-1.34769	0.000832633	Basal-like
chr21_36689457_36691353	1.15029	0.0034754	Classical		chr1_17801872_17802295	-2.06698	0.000832818	Basal-like
chr14_67902495_67903906	1.09794	0.00347585	Classical		chr1_22458763_22459452	-1.23329	0.000832943	Basal-like
chr3_89839510_89840410	1.45176	0.00347756	Classical		chr20_4582178_4582853	-1.87823	0.000833524	Basal-like
chr1_29189628_29190468	1.28529	0.0034788	Classical		chr2_102731233_102732359	-1.86984	0.000834313	Basal-like
chr4_100040194_100041958	1.25323	0.00347977	Classical		chr11_122066651_122067537	-2.23154	0.000835126	Basal-like
chr5_171268260_171270373	1.13694	0.00348137	Classical		chr13_51224918_51225717	-1.67566	0.00083513	Basal-like
chr1_167100186_167101286	1.26485	0.00348274	Classical		chr20_42711086_42711840	-1.6912	0.000835625	Basal-like
chr10_27898475_27900070	1.71287	0.00348332	Classical		chr1_116379799_116382625	-1.75864	0.000835727	Basal-like
chr20_14688762_14692981	1.05058	0.00348444	Classical		chr20_17516525_17519250	-1.05245	0.000835769	Basal-like
chr6_39234846_39235674	1.27161	0.00348687	Classical		chr10_116693063_116693411	-2.82834	0.000836022	Basal-like
chr3_27241029_27242498	1.72347	0.00348704	Classical		chr2_97572230_97573809	-1.02582	0.000836449	Basal-like
chr3_62937030_62937465	2.12518	0.00348731	Classical		chr12_25744107_25744817	-2.19281	0.000836739	Basal-like
chr14_50853408_50854507	1.10472	0.00348875	Classical		chr12_68670502_68671003	-2.02238	0.000836846	Basal-like
chr17_78569163_78569688	1.40268	0.0034898	Classical		chr19_45933758_45934734	-1.44009	0.000836846	Basal-like
chr3_123113807_123114452	1.54791	0.00349004	Classical		chr6_10174166_10175273	-1.89956	0.000837638	Basal-like
chr13_110341914_110342814	1.26371	0.00349012	Classical		chr13_53172136_53175830	-1.95654	0.000838177	Basal-like
chr10_34634646_34635544	1.65536	0.00349037	Classical		chr22_24245056_24245558	-1.65156	0.00083844	Basal-like
chr3_188007768_188009555	0.920935	0.00349052	Classical		chr3_153806343_153807357	-1.66585	0.000838442	Basal-like
chr1_44683687_44684489	1.05933	0.00349144	Classical		chr17_33383953_33384645	-1.50923	0.000838477	Basal-like
chr8_7537168_7538382	1.629	0.00349259	Classical		chr4_101478912_101480339	-2.07276	0.00083864	Basal-like
chr17_67474067_67475021	1.61781	0.00349358	Classical		chr3_153807555_153808938	-1.74362	0.000839063	Basal-like
chr10_99138577_99141704	1.23187	0.00349394	Classical		chr1_24106939_24107445	-1.62149	0.000839438	Basal-like
chr1_53898811_53899814	1.75711	0.00350015	Classical		chr5_138186977_138187690	-1.53235	0.000839438	Basal-like
chr7_143281412_143281833	2.46822	0.00350064	Classical		chr10_86096359_86097089	-2.005	0.000839513	Basal-like
chr6_16755418_16756112	1.40368	0.00350148	Classical		chr14_25099142_25100100	-1.95338	0.000839646	Basal-like
chr7_122901999_122902762	1.80702	0.00350338	Classical		chr4_177561001_177561408	-2.6418	0.000840096	Basal-like
chr4_142596582_142600158	1.21852	0.00350598	Classical		chr5_100112269_100113013	-1.80969	0.000840175	Basal-like
chr6_91952103_91952641	2.5616	0.003506	Classical		chr9_96710850_96718969	-1.78037	0.000840372	Basal-like
chr11_114667998_114668344	2.98935	0.00350642	Classical		chr13_22808024_22811736	-1.62746	0.000840607	Basal-like
chr7_35053458_35054706	1.20671	0.00350669	Classical		chr5_15271167_15271878	-2.48851	0.000841181	Basal-like
chr18_55356399_55363609	1.0472	0.00350854	Classical		chr20_55815822_55817003	-1.38912	0.00084175	Basal-like
chr1_116864337_116865522	1.15862	0.00351158	Classical		chr12_30922363_30923790	-1.67749	0.000842814	Basal-like
chr21_43516131_43525642	1.10595	0.00351207	Classical		chr14_94999354_94999851	-2.04359	0.000842871	Basal-like
chr4_22694564_22695306	1.70192	0.00351405	Classical		chr9_3856007_3856509	-1.45429	0.000843455	Basal-like
chr1_19791403_19797884	0.880599	0.00351427	Classical		chr12_11001570_11002084	-2.1322	0.000844498	Basal-like
chr3_13004872_13009229	0.765359	0.0035169	Classical		chr2_181325949_181328345	-1.54761	0.000844501	Basal-like
chr2_28015148_28016298	1.02636	0.00351813	Classical		chr12_80661838_80662773	-1.3605	0.000844872	Basal-like
chr17_29276075_29277767	1.14676	0.00351817	Classical		chr17_13646499_13647099	-2.40064	0.000845235	Basal-like
chr8_58989054_58994932	1.10613	0.00352042	Classical		chr10_60419661_60420608	-1.87954	0.00084631	Basal-like
chr21_35033606_35035198	1.27334	0.00352126	Classical		chr10_35249280_35250120	-1.76892	0.000846406	Basal-like
chr6_38768072_38768647	1.90758	0.003522	Classical		chr3_128511713_128514026	-1.06685	0.000846805	Basal-like
chr15_81082628_81083213	2.0138	0.00352495	Classical		chr7_18904745_18905393	-1.44001	0.000847362	Basal-like
chr9_104595120_104595805	2.7814	0.00352913	Classical		chr9_92000847_92002618	-1.39092	0.000847569	Basal-like
chr20_49510806_49511526	1.22215	0.0035302	Classical		chr17_63100286_63104022	-1.4001	0.000847582	Basal-like
chr2_193419281_193421590	1.47294	0.00353053	Classical		chr5_138779177_138779884	-1.54943	0.000847996	Basal-like
chr18_21184535_21185805	1.73628	0.00353068	Classical		chr16_86842585_86843306	-1.59108	0.000847996	Basal-like
chr11_120519689_120520412	1.37307	0.00353305	Classical		chr1_100109722_100110847	-1.55868	0.000848319	Basal-like
chr6_47270224_47271853	1.07681	0.00353523	Classical		chr18_12496539_12497318	-1.56195	0.000848319	Basal-like
chr5_149940894_149942549	1.04072	0.00353713	Classical		chr6_3589686_3590245	-1.27243	0.000848412	Basal-like
chr2_152893998_152896478	1.21313	0.00353823	Classical		chr12_9814632_9815960	-1.61784	0.00084856	Basal-like
chr3_193182933_193183194	2.64999	0.0035385	Classical		chr3_187496680_187503116	-1.07923	0.000848725	Basal-like
chr8_6321497_6324335	1.28868	0.00353858	Classical		chr9_41825819_41826097	-2.1788	0.000848725	Basal-like
chr18_21047757_21050032	1.4739	0.00353922	Classical		chr8_67367815_67368397	-1.92254	0.000850389	Basal-like
chr18_22445720_22446162	2.51381	0.00353934	Classical		chr2_26977594_26984699	-0.909818	0.00085071	Basal-like
chr10_114128988_114130680	1.06353	0.00354211	Classical		chr12_52772616_52773727	-1.32506	0.000851105	Basal-like
chr9_110956288_110958534	1.14924	0.00354214	Classical		chr1_113478407_113479581	-1.39497	0.000851224	Basal-like
chr5_141679711_141681203	1.06353	0.00354329	Classical		chr5_66316414_66316958	-1.68985	0.000851396	Basal-like
chr15_92083488_92085087	1.15931	0.00354349	Classical		chr9_127125477_127126654	-1.6168	0.000851492	Basal-like
chr2_138705791_138707774	0.801139	0.0035449	Classical		chr17_61902958_61906561	-0.757225	0.000852266	Basal-like
chr2_67787113_67795320	1.11399	0.00354528	Classical		chr1_43970900_43973581	-1.38379	0.000852869	Basal-like
chr7_22393021_22393966	1.19803	0.00354651	Classical		chr6_36737109_36737788	-1.88399	0.000852869	Basal-like
chr6_4101732_4104529	1.17875	0.00355399	Classical		chr9_136580304_136581811	-1.2098	0.000854077	Basal-like
chr7_140033330_140033505	2.14061	0.00355611	Classical		chr8_38307537_38308776	-1.84116	0.000854318	Basal-like
chr1_65618155_65620382	1.18949	0.00355711	Classical		chr14_34856311_34859310	-1.49279	0.000855052	Basal-like
chr3_128500156_128501478	1.31438	0.00356055	Classical		chr5_96065597_96066660	-1.22345	0.000855116	Basal-like
chr11_59614083_59614619	1.65199	0.00356271	Classical		chr12_117923783_117924931	-2.0669	0.000855143	Basal-like
chr7_127552450_127553845	1.2303	0.00356493	Classical		chr5_125459089_125459851	-2.01086	0.00085576	Basal-like
chr19_58334468_58335620	1.33832	0.00356693	Classical		chr17_43136777_43141542	-0.74447	0.000856002	Basal-like
chr1_14139773_14141134	1.32961	0.00356821	Classical		chr3_184395452_184399407	-1.28309	0.000856467	Basal-like
chr1_48520191_48521580	1.20755	0.00357064	Classical		chr9_88763143_88764170	-1.88339	0.000856831	Basal-like
chr7_113276211_113277155	1.86594	0.00357286	Classical		chr1_17466452_17467427	-1.71728	0.000856921	Basal-like
chr1_6879693_6881086	1.23815	0.00357397	Classical		chr3_159844116_159844845	-1.76444	0.000857271	Basal-like
chr20_43485615_43487266	1.14468	0.00357487	Classical		chr13_61519461_61520019	-2.77094	0.000857426	Basal-like
chr16_46910593_46911992	1.22545	0.00357547	Classical		chr19_49085638_49087630	-1.28653	0.000857575	Basal-like
chr1_192940090_192940738	1.35937	0.00357607	Classical		chr3_184446644_184450833	-1.13068	0.000857853	Basal-like
chr6_43888282_43889386	1.08139	0.00357607	Classical		chr9_131620647_131627519	-0.849631	0.000858452	Basal-like
chr1_47951801_47952820	1.36918	0.0035764	Classical		chr7_101865087_101865620	-2.13125	0.000858472	Basal-like
chr6_47173790_47174589	1.24562	0.00357686	Classical		chr15_99200332_99201859	-1.5719	0.000858727	Basal-like
chr5_7894409_7895081	1.65362	0.00357796	Classical		chr11_28541451_28542605	-2.06897	0.000858969	Basal-like
chr6_166061191_166062499	1.73393	0.00357821	Classical		chr13_110597264_110597980	-2.13303	0.000859097	Basal-like
chr2_222660219_222661023	1.60882	0.00357982	Classical		chr10_54015465_54017947	-1.80625	0.000859505	Basal-like
chr7_14791069_14793995	1.31585	0.0035818	Classical		chr20_60661221_60663484	-1.03005	0.000859567	Basal-like
chr12_64343263_64344748	1.08963	0.00358363	Classical		chr21_40477011_40477593	-1.85784	0.000859666	Basal-like
chr3_64650331_64654778	1.49386	0.00358389	Classical		chr1_210545711_210549250	-0.906979	0.00086005	Basal-like
chr2_68629845_68631015	1.35271	0.00358473	Classical		chr2_230795847_230796521	-1.61413	0.000860415	Basal-like
chr2_151068247_151071282	0.923226	0.00358508	Classical		chr13_80232461_80234511	-1.50423	0.000860415	Basal-like
chr9_33207943_33213380	1.11955	0.0035855	Classical		chr19_38770300_38777222	-0.776923	0.000860592	Basal-like
chr9_33389319_33397057	0.789986	0.00358604	Classical		chr9_127592716_127599452	-1.14917	0.00086089	Basal-like
chr1_117881566_117883981	0.994386	0.00359026	Classical		chr2_3496207_3498568	-1.81289	0.00086117	Basal-like
chr5_68732687_68733503	1.18182	0.00359026	Classical		chr15_83377895_83379186	-1.56648	0.000861502	Basal-like
chr1_100788889_100789528	1.42453	0.00359049	Classical		chr6_53849359_53850548	-1.6532	0.000861829	Basal-like
chr10_111635693_111636121	1.82716	0.00359411	Classical		chr15_55680608_55681244	-1.31115	0.000861829	Basal-like
chr1_151555397_151560018	0.883485	0.00359573	Classical		chr3_167966973_167968232	-1.81005	0.00086203	Basal-like
chr1_109726130_109726895	1.63029	0.00359611	Classical		chr19_38502750_38503847	-1.22436	0.000862355	Basal-like
chr17_16213838_16214516	1.94804	0.00359647	Classical		chr9_132008557_132009056	-1.76135	0.000863441	Basal-like
chr1_193519867_193520760	1.39489	0.00359706	Classical		chr7_27092617_27093114	-1.27976	0.000863506	Basal-like
chr1_45415730_45416606	1.523	0.0035976	Classical		chr11_12063046_12063853	-1.59822	0.000863926	Basal-like
chr17_28635777_28636935	1.89581	0.00359882	Classical		chr5_140712090_140715861	-1.56495	0.000864216	Basal-like
chr8_54944926_54950485	1.09577	0.0036	Classical		chr4_15690811_15691365	-2.23776	0.000864366	Basal-like
chr9_90156000_90157043	1.37175	0.0036	Classical		chr5_137512723_137515856	-0.911909	0.000864711	Basal-like
chr5_126363907_126364858	1.13871	0.0036019	Classical		chr5_134440687_134441148	-2.13909	0.000864773	Basal-like
chr13_30082853_30083600	1.28857	0.00360327	Classical		chr2_74633201_74633998	-1.61972	0.000865171	Basal-like
chr12_45962008_45969312	1.05504	0.0036038	Classical		chr5_50946883_50947641	-1.78786	0.000865171	Basal-like
chr3_12342061_12362460	0.996758	0.00360404	Classical		chr2_13023676_13025972	-1.11634	0.000865283	Basal-like
chr11_129302701_129312142	0.88004	0.00360404	Classical		chr2_37787331_37791237	-1.26953	0.000865457	Basal-like
chr22_28649703_28650224	1.7919	0.00360622	Classical		chr15_57351224_57352251	-1.44924	0.000865457	Basal-like
chr6_3931878_3933894	0.944085	0.00360684	Classical		chr5_140874356_140875005	-1.14241	0.000865941	Basal-like
chr8_37493274_37499147	1.16218	0.00360684	Classical		chr4_154572031_154573331	-1.52981	0.000865943	Basal-like
chr10_115313018_115313976	1.45366	0.00360699	Classical		chr20_48451135_48451785	-1.59109	0.000866294	Basal-like
chr19_51941410_51945841	1.53468	0.00360837	Classical		chr17_53397496_53398756	-1.96172	0.000866296	Basal-like
chr4_24139076_24139486	1.88168	0.0036112	Classical		chr20_62771067_62772889	-1.40006	0.000866296	Basal-like
chr5_13704004_13706059	1.29398	0.0036112	Classical		chr20_32311269_32312092	-1.47494	0.000867128	Basal-like
chr10_31270264_31270832	1.59696	0.00361408	Classical		chr10_4855426_4857666	-1.11843	0.000867135	Basal-like
chr2_42476441_42478868	0.976166	0.00361469	Classical		chr13_45096715_45099047	-1.17693	0.000867268	Basal-like
chr3_171566888_171569525	1.06896	0.00361485	Classical		chr6_36631977_36636618	-1.0234	0.000867441	Basal-like
chr15_57511177_57514171	1.22316	0.00361675	Classical		chr8_129161337_129163253	-1.28173	0.000867441	Basal-like
chr1_43784309_43785870	1.07374	0.0036173	Classical		chr6_106827155_106831505	-1.29067	0.000867612	Basal-like
chr4_52866790_52867996	0.874901	0.0036173	Classical		chr8_83574896_83575493	-1.70709	0.000867612	Basal-like
chr10_23718557_23722876	0.995311	0.00361734	Classical		chr2_121019044_121022104	-1.09569	0.000867628	Basal-like
chr2_234654332_234654926	1.40063	0.00361803	Classical		chr8_54175476_54182161	-1.9368	0.000867628	Basal-like
chr4_102681960_102683928	1.13499	0.00362035	Classical		chr12_109881219_109883287	-1.61143	0.000867628	Basal-like
chr9_110729619_110739324	1.12063	0.00362035	Classical		chr6_137096219_137098580	-1.37065	0.000867704	Basal-like
chr6_107597037_107598478	1.29478	0.00362055	Classical		chr18_3349792_3351603	-1.07684	0.00086897	Basal-like
chr2_210306139_210308804	1.40587	0.00362167	Classical		chr15_43125098_43125436	-1.90021	0.000869011	Basal-like
chr3_24443057_24443715	1.39413	0.00362295	Classical		chr3_72940295_72940855	-2.16062	0.000869403	Basal-like
chr18_55783687_55785339	1.16796	0.00362341	Classical		chr19_38552572_38554958	-1.34083	0.000869522	Basal-like
chr7_133568869_133569325	1.66362	0.00362418	Classical		chr16_33435977_33437953	-2.66231	0.000869556	Basal-like
chr8_17602007_17602714	1.70023	0.00363016	Classical		chr16_84706408_84706844	-1.57552	0.000870589	Basal-like
chr1_206844279_206849523	0.928943	0.00363048	Classical		chr8_26295204_26295872	-1.53753	0.000870593	Basal-like
chr4_69891256_69892526	1.06498	0.00363112	Classical		chr8_100074741_100076947	-1.32677	0.000871617	Basal-like
chr5_142519522_142520458	1.01813	0.00363171	Classical		chr12_75723516_75724183	-1.26535	0.000872678	Basal-like
chr9_90488085_90489513	1.28591	0.00363294	Classical		chr19_10713109_10717276	-1.26686	0.00087383	Basal-like
chr9_86085085_86090116	1.32673	0.00363469	Classical		chr2_28019274_28022083	-1.22656	0.000874922	Basal-like
chr9_100717977_100718877	1.48205	0.00363469	Classical		chr16_55330291_55332055	-1.72206	0.000874922	Basal-like
chr2_159332082_159334574	1.04494	0.00363737	Classical		chr10_79175126_79176163	-1.78629	0.000875343	Basal-like
chr13_80704015_80708789	0.765618	0.00363926	Classical		chr11_129514970_129515792	-1.56568	0.000875492	Basal-like
chr4_106918242_106919969	1.46379	0.00363995	Classical		chr1_14465031_14466414	-1.79159	0.000875649	Basal-like
chr18_42897445_42898394	1.61499	0.00364155	Classical		chr3_141622212_141622907	-1.59881	0.000875672	Basal-like
chr6_155286981_155288293	1.24953	0.00364437	Classical		chr1_228603575_228607461	-1.24691	0.000875786	Basal-like
chr6_56724241_56725670	1.18757	0.00364443	Classical		chr17_35657538_35658368	-1.58204	0.000876271	Basal-like
chr8_125753194_125755548	1.24268	0.00364493	Classical		chr9_101932510_101934075	-1.55552	0.000876842	Basal-like
chr1_38725442_38725857	1.73582	0.00364741	Classical		chr16_28891399_28891921	-1.17161	0.000876842	Basal-like
chr10_98620823_98627405	0.757737	0.0036481	Classical		chr17_79197132_79198155	-0.970865	0.000877205	Basal-like
chr19_42736858_42739405	1.09626	0.00364921	Classical		chr19_32558272_32559781	-1.93536	0.000877917	Basal-like
chr13_113874605_113875562	0.989753	0.00365335	Classical		chr5_43273676_43274990	-1.73598	0.00087839	Basal-like
chr8_30030736_30032090	1.1489	0.00365615	Classical		chr3_32619004_32619856	-1.66612	0.000878427	Basal-like
chr4_57127016_57127723	1.64602	0.00365779	Classical		chr8_130929820_130930139	-1.77724	0.000878427	Basal-like
chr15_52405624_52407106	1.10411	0.00365877	Classical		chr10_17708309_17708741	-1.80225	0.000878511	Basal-like
chr6_35601071_35602883	1.33585	0.00366082	Classical		chr7_135018121_135020349	-1.34171	0.000879184	Basal-like
chr2_11901586_11903660	1.13484	0.00366606	Classical		chr6_20540339_20541270	-1.47243	0.000879796	Basal-like
chr1_206233643_206234319	1.3784	0.00366859	Classical		chr2_86138144_86140435	-1.4918	0.000879882	Basal-like
chr21_47725262_47725828	1.54788	0.00366896	Classical		chr9_40631600_40632272	-3.46231	0.000879882	Basal-like
chr16_20773696_20777057	0.910726	0.00367267	Classical		chr19_18546138_18551035	-1.08547	0.000880624	Basal-like
chr3_124270038_124270827	1.3504	0.00367272	Classical		chr10_121238404_121239302	-1.45888	0.000880664	Basal-like
chr5_145918661_145921344	1.20134	0.00367742	Classical		chr9_134714050_134715156	-1.88071	0.00088086	Basal-like
chr5_81741769_81742561	1.26843	0.00367768	Classical		chr14_105625016_105625654	-1.44551	0.000881014	Basal-like
chr7_95696918_95707952	1.32479	0.00367823	Classical		chr2_206578512_206580970	-1.40643	0.000881062	Basal-like
chr22_38861615_38865890	0.779852	0.00367876	Classical		chr10_133311403_133312816	-1.74118	0.000881062	Basal-like
chr9_115500415_115500865	1.96234	0.00368178	Classical		chr10_60144334_60146058	-0.895065	0.000881519	Basal-like
chr16_82054065_82054985	1.3287	0.00368419	Classical		chr10_90923110_90923926	-2.39794	0.000881536	Basal-like
chr9_96772961_96773515	1.54766	0.00368556	Classical		chr11_70831241_70832685	-1.34457	0.000882007	Basal-like
chr5_126000815_126001428	1.81087	0.00368905	Classical		chr5_19315463_19317030	-1.18329	0.000882142	Basal-like
chr13_111942819_111943343	1.85358	0.00369019	Classical		chr5_123623499_123628729	-1.55187	0.000882481	Basal-like
chr1_92030595_92037956	0.963883	0.00369022	Classical		chr3_5113191_5114498	-1.84158	0.000883669	Basal-like
chr2_152585026_152586138	1.36595	0.0036908	Classical		chr1_144890977_144891713	-1.91044	0.0008837	Basal-like
chr1_43495954_43502932	0.995354	0.00369127	Classical		chr2_163346609_163348879	-1.98574	0.000884069	Basal-like
chr13_50527929_50530058	1.43787	0.00369257	Classical		chr11_71190723_71193701	-1.35977	0.000884069	Basal-like
chr6_137971700_137974679	1.61026	0.00369279	Classical		chr1_235153070_235161484	-0.914599	0.000884349	Basal-like
chr12_26179489_26180396	1.5861	0.00369297	Classical		chr5_157809847_157810187	-2.54234	0.000884855	Basal-like
chr17_75334777_75342240	0.816106	0.00369345	Classical		chr13_98324506_98328205	-1.97482	0.000884912	Basal-like
chr10_124317568_124320026	1.11775	0.00369365	Classical		chr11_26599943_26601200	-1.52046	0.000885523	Basal-like
chr9_12706177_12709577	1.24312	0.0036942	Classical		chr16_1971306_1986567	-0.79571	0.000885667	Basal-like
chr18_59315512_59322110	1.25618	0.00369684	Classical		chr20_30073296_30073811	-1.61575	0.000885699	Basal-like
chr1_109735332_109736034	1.11554	0.00369957	Classical		chr14_73025603_73025969	-2.93726	0.000885852	Basal-like
chr3_42098515_42100456	0.974685	0.00370064	Classical		chr1_224727241_224728139	-1.95662	0.000885879	Basal-like
chr11_40049675_40051909	1.60079	0.00370108	Classical		chr1_201322571_201325352	-1.19511	0.000886368	Basal-like
chr3_64891572_64897711	1.47161	0.00370256	Classical		chr1_206156119_206159614	-1.45956	0.000886409	Basal-like
chr2_222903505_222904924	1.48564	0.00370409	Classical		chr6_106844587_106846138	-1.58555	0.000886663	Basal-like
chr11_65600743_65601632	1.6816	0.0037045	Classical		chr14_91727723_91728848	-1.48876	0.000887148	Basal-like
chr11_133762571_133764434	1.35982	0.00370458	Classical		chr8_41985722_41986374	-1.53021	0.000887277	Basal-like
chr3_64079165_64080079	1.43393	0.00370488	Classical		chr5_10581179_10581624	-1.82875	0.00088737	Basal-like
chr10_50942916_50944496	1.2691	0.00370561	Classical		chr4_68772837_68774242	-1.66573	0.000887979	Basal-like
chr2_109887700_109888692	1.40538	0.00370883	Classical		chr6_32765118_32765664	-1.63733	0.000887979	Basal-like
chr18_20082416_20087924	1.24842	0.00371376	Classical		chr9_84457127_84458921	-1.15962	0.000887979	Basal-like
chr10_30083040_30084855	1.26083	0.00371528	Classical		chr7_5813798_5814804	-1.70535	0.000888612	Basal-like
chr5_70993772_70995108	1.6315	0.00371599	Classical		chr7_65570002_65573849	-1.31231	0.000889949	Basal-like
chr10_126709283_126709831	1.27729	0.00371733	Classical		chr5_73720656_73721236	-1.57905	0.000891344	Basal-like
chr7_25359204_25360053	1.68359	0.00372062	Classical		chr3_193656262_193671235	-0.924479	0.000891749	Basal-like
chr10_121051253_121054813	1.18875	0.00372072	Classical		chr13_106971797_106973485	-1.29763	0.000891908	Basal-like
chr12_57930001_57930839	1.34496	0.00372136	Classical		chr14_75096677_75098039	-1.19646	0.000891908	Basal-like
chr20_17804909_17807421	1.12606	0.00372543	Classical		chr10_128128415_128129606	-2.23356	0.000892289	Basal-like
chr9_126903795_126907354	1.0248	0.00372933	Classical		chr15_101080436_101081782	-2.01346	0.00089234	Basal-like
chr13_111943528_111943927	1.86581	0.00372998	Classical		chr1_53123863_53129367	-1.14753	0.000892376	Basal-like
chr3_66039580_66040523	1.69158	0.00373025	Classical		chr5_123140605_123142988	-1.21741	0.00089256	Basal-like
chr11_46278827_46279688	1.56941	0.00373201	Classical		chr2_65536781_65537801	-1.11217	0.000892654	Basal-like
chr5_140987238_140988292	1.12389	0.00373203	Classical		chr3_33433079_33434197	-1.17966	0.000892714	Basal-like
chr3_168545438_168546017	1.62644	0.00373546	Classical		chr10_73981266_73985619	-0.902522	0.000892714	Basal-like
chr3_30139819_30141574	1.39033	0.00373907	Classical		chr20_46968116_46969156	-1.6626	0.000892714	Basal-like
chr4_40467237_40467730	1.23076	0.00373949	Classical		chr2_95722438_95722829	-2.05985	0.000892858	Basal-like
chr7_138163582_138165007	1.36678	0.00374321	Classical		chr3_194056983_194058930	-0.997199	0.0008932	Basal-like
chr12_2719023_2719707	1.5792	0.00374389	Classical		chr13_109864882_109865610	-1.41827	0.000893366	Basal-like
chr2_138893258_138895418	1.28273	0.00374395	Classical		chr5_153747932_153750078	-1.29683	0.000893632	Basal-like
chr14_75780525_75783248	0.964913	0.00374457	Classical		chr4_3393171_3393615	-1.43108	0.000894229	Basal-like
chr15_62635570_62636546	1.31166	0.00374458	Classical		chr5_134574822_134576273	-1.45295	0.000894229	Basal-like
chr2_45970393_45971332	1.08105	0.00374578	Classical		chr17_19164835_19169299	-1.4659	0.000894593	Basal-like
chr4_68232435_68233227	1.72202	0.00374703	Classical		chr6_7254791_7256583	-1.38709	0.000894609	Basal-like
chr18_52623861_52624870	1.20096	0.00374737	Classical		chr3_177190922_177191331	-1.44119	0.000894773	Basal-like
chr1_232461056_232461981	1.84437	0.0037501	Classical		chr2_1586713_1587157	-1.67711	0.000895	Basal-like
chr9_83925952_83933619	1.14783	0.00375174	Classical		chr1_61919081_61920497	-1.33434	0.000895464	Basal-like
chr6_156758918_156759854	1.40588	0.00375333	Classical		chr12_117925401_117926303	-2.23834	0.000895746	Basal-like
chr7_77388999_77390570	1.25466	0.00375665	Classical		chr3_152688101_152689120	-1.70866	0.000896019	Basal-like
chr7_18164646_18165782	1.43583	0.00375757	Classical		chr3_182879243_182881702	-1.08503	0.000896019	Basal-like
chr11_6507850_6508598	1.59019	0.00376055	Classical		chr8_91265471_91266090	-1.69476	0.000896019	Basal-like
chr8_434752_435764	1.75946	0.00376076	Classical		chr11_32109734_32114534	-0.906289	0.000896019	Basal-like
chr12_6253622_6258406	1.12022	0.00376284	Classical		chr11_114215557_114221912	-1.41774	0.000896267	Basal-like
chr1_89499511_89500212	1.39708	0.00376325	Classical		chr16_86899204_86900200	-1.67595	0.000896578	Basal-like
chr15_41764968_41769587	1.10289	0.003765	Classical		chr9_33116386_33117369	-1.47384	0.000896578	Basal-like
chr5_174710200_174717141	1.5867	0.00376536	Classical		chr22_29295701_29296931	-1.31779	0.000896692	Basal-like
chr6_106676094_106676430	1.95517	0.00376837	Classical		chr3_159845475_159847359	-1.68766	0.00089732	Basal-like
chr6_169737531_169743392	1.10604	0.00377251	Classical		chr16_68985857_68986638	-1.4534	0.000897552	Basal-like
chr2_120614636_120616694	1.19778	0.0037734	Classical		chr16_82392577_82394073	-1.97927	0.000897613	Basal-like
chr4_25081347_25082817	1.6148	0.00377342	Classical		chr9_95054698_95058642	-0.820514	0.000897665	Basal-like
chr7_95612209_95613284	1.47068	0.00377422	Classical		chr10_71400353_71401726	-1.64598	0.000897827	Basal-like
chr5_58954116_58956582	1.03027	0.00377668	Classical		chr3_179992184_179992936	-2.39397	0.000897838	Basal-like
chr3_189881152_189882259	1.32053	0.00377796	Classical		chr22_49050602_49051208	-2.13831	0.000898159	Basal-like
chr20_4844031_4845211	1.16389	0.00377943	Classical		chr17_56817710_56818300	-1.70308	0.000898257	Basal-like
chr3_142755628_142756100	1.41013	0.00378249	Classical		chr8_34885810_34886235	-2.9514	0.000898804	Basal-like
chr1_64190498_64191216	1.26689	0.00378471	Classical		chr4_57410971_57411218	-1.52282	0.00089887	Basal-like
chr10_111007837_111008655	2.13708	0.0037849	Classical		chr3_13665430_13666475	-1.73615	0.000899296	Basal-like
chr7_2101270_2105501	0.995721	0.00378988	Classical		chr1_226846118_226847148	-1.51828	0.000899357	Basal-like
chr18_19280141_19280656	1.65611	0.00379416	Classical		chr8_131115497_131116895	-1.62414	0.000899476	Basal-like
chr7_134087353_134087782	1.67836	0.0037962	Classical		chr20_35452103_35452693	-1.83246	0.000899866	Basal-like
chr17_29783698_29785945	1.00808	0.00380163	Classical		chr5_56052570_56053017	-1.5695	0.000900001	Basal-like
chr10_44827554_44828863	1.64699	0.00380414	Classical		chr18_71384273_71384673	-2.31877	0.000900028	Basal-like
chr5_171365296_171368865	1.05405	0.00380415	Classical		chr1_204615979_204616717	-1.82903	0.000900339	Basal-like
chr4_185518217_185522723	1.16248	0.00380419	Classical		chr5_108082966_108085888	-0.957853	0.000900532	Basal-like
chr15_85427136_85428045	0.980848	0.00380463	Classical		chr14_25100279_25101661	-2.65114	0.000900532	Basal-like
chr2_197137750_197142256	0.946171	0.00380599	Classical		chr4_66379181_66379397	-3.5877	0.000901201	Basal-like
chr13_96264303_96269631	1.03302	0.00380645	Classical		chr7_75779336_75780163	-1.31828	0.000902092	Basal-like
chr8_120181258_120183094	1.01018	0.00380651	Classical		chr11_92786612_92787287	-1.42367	0.000902092	Basal-like
chr8_125123045_125123966	1.30441	0.00380722	Classical		chr5_90484692_90486986	-1.43726	0.000902256	Basal-like
chr7_28184805_28185787	1.48475	0.00380753	Classical		chr1_200452885_200456832	-0.893991	0.000902259	Basal-like
chr4_135540005_135540591	1.98596	0.00380825	Classical		chr12_25487158_25487365	-1.76244	0.000903219	Basal-like
chr7_117325263_117325790	1.63637	0.00380962	Classical		chr10_49204087_49210389	-1.41507	0.000903386	Basal-like
chr7_133269401_133269770	1.73003	0.00381042	Classical		chr7_25966186_25967559	-1.65961	0.00090347	Basal-like
chr10_29392494_29394154	1.2127	0.00381116	Classical		chr5_52701658_52702513	-1.74552	0.000903583	Basal-like
chr8_24199800_24202102	1.26538	0.00381179	Classical		chr11_107717828_107722138	-1.00704	0.000903806	Basal-like
chr3_187900923_187904775	0.997617	0.00381541	Classical		chr12_110788967_110790271	-1.34843	0.000903806	Basal-like
chr11_114049058_114049963	1.73403	0.00381736	Classical		chr3_42085661_42086287	-1.46684	0.000904746	Basal-like
chr9_27673716_27674476	2.09367	0.00381786	Classical		chr11_124924436_124925304	-1.85458	0.000904842	Basal-like
chr1_233397156_233399160	1.30799	0.00381884	Classical		chr3_189809600_189810465	-1.80332	0.000904869	Basal-like
chr2_4094599_4098074	1.52716	0.00382096	Classical		chr21_45178698_45180005	-1.35601	0.000904988	Basal-like
chr1_160910952_160911207	2.24282	0.00382319	Classical		chr20_62409749_62410429	-1.71797	0.000905705	Basal-like
chr5_74367297_74373514	1.03649	0.00382319	Classical		chr22_43058154_43060748	-0.945394	0.000905979	Basal-like
chr6_12373457_12374627	1.39091	0.00382528	Classical		chr10_35013456_35017829	-1.00063	0.000907069	Basal-like
chr7_155495563_155496334	1.28114	0.00382537	Classical		chr3_102014948_102015485	-1.94837	0.000907082	Basal-like
chr1_111964919_111966834	0.930465	0.00382779	Classical		chr14_102827576_102830866	-0.769187	0.000907192	Basal-like
chr9_77615723_77616350	1.77307	0.00383141	Classical		chr9_131403372_131406395	-0.881359	0.000907316	Basal-like
chr18_55371796_55373385	1.19786	0.00383222	Classical		chr8_122872832_122874162	-1.63447	0.000907554	Basal-like
chr17_65570922_65573209	1.19968	0.00383245	Classical		chr2_40640119_40640794	-2.14943	0.000907583	Basal-like
chr3_169274978_169275880	1.319	0.00383358	Classical		chr2_21117958_21118596	-2.30329	0.000907655	Basal-like
chr7_135616279_135617056	1.17729	0.00383919	Classical		chr7_106003838_106010329	-1.25898	0.000907655	Basal-like
chr1_117685472_117694294	1.1804	0.00384041	Classical		chr19_40033336_40034031	-1.6878	0.0009078	Basal-like
chr9_4862459_4863124	1.53113	0.00384129	Classical		chr12_31402026_31403351	-1.35741	0.000907953	Basal-like
chr2_108831364_108837795	0.843123	0.0038449	Classical		chr14_79598149_79598529	-2.79624	0.000908672	Basal-like
chr4_111750671_111751564	1.6224	0.0038449	Classical		chr5_52542208_52542863	-1.95436	0.000909126	Basal-like
chr6_137421170_137421980	1.66032	0.00384504	Classical		chr14_22783063_22784098	-1.50128	0.00090986	Basal-like
chr11_18741949_18744136	0.864735	0.00384571	Classical		chr11_113233528_113234160	-2.09948	0.000910116	Basal-like
chr3_58665187_58666450	1.50437	0.00384723	Classical		chr12_3560760_3570197	-0.999705	0.000910116	Basal-like
chr11_86808124_86808675	1.13314	0.00384738	Classical		chr9_132379390_132380747	-1.02545	0.000910656	Basal-like
chr1_45145009_45146116	1.1003	0.0038483	Classical		chr1_8050630_8052430	-1.45704	0.000910835	Basal-like
chr18_55842126_55848053	0.758331	0.00384899	Classical		chr7_22614173_22614800	-1.89743	0.000911192	Basal-like
chr10_112897542_112898297	1.60865	0.00385103	Classical		chr19_11265191_11266473	-0.958929	0.000911631	Basal-like
chr11_70150732_70155256	1.13509	0.00385185	Classical		chr5_14244785_14245211	-2.05623	0.000912046	Basal-like
chr2_84838378_84842394	1.04311	0.00385307	Classical		chr17_6469447_6472292	-1.5357	0.000912087	Basal-like
chr6_34869920_34871247	1.54716	0.00385463	Classical		chr7_4705799_4706526	-2.46851	0.000912458	Basal-like
chr11_59455312_59456129	1.20342	0.0038559	Classical		chr3_93560343_93560647	-1.35442	0.000912751	Basal-like
chr2_45116081_45116316	2.03237	0.00385707	Classical		chr8_102712383_102713805	-1.20316	0.000912876	Basal-like
chr6_132323899_132327507	1.40654	0.00385782	Classical		chr11_46919224_46922689	-0.979278	0.000913101	Basal-like
chr3_181577205_181578872	1.18264	0.00385919	Classical		chr1_19262770_19264058	-1.18324	0.000913334	Basal-like
chr7_51293271_51296058	1.17406	0.0038604	Classical		chr1_159573608_159574514	-1.83877	0.000913762	Basal-like
chr2_159803709_159804549	1.54207	0.00386047	Classical		chr1_3223769_3225337	-1.4301	0.000913786	Basal-like
chr17_26968881_26969609	0.939152	0.00386227	Classical		chr1_1900047_1900578	-1.68263	0.000913957	Basal-like
chr17_74233202_74234081	1.3259	0.00386633	Classical		chr6_143606052_143606916	-1.82438	0.000914018	Basal-like
chr4_163163499_163164225	1.84258	0.00386651	Classical		chr10_47754354_47756602	-1.54642	0.000914018	Basal-like
chr21_30476649_30478746	1.23226	0.0038672	Classical		chr5_52306298_52307283	-1.36988	0.000914299	Basal-like
chr1_20283516_20284529	1.45163	0.00387594	Classical		chr12_8084616_8085015	-2.3251	0.000914483	Basal-like
chr1_165808636_165809460	1.16866	0.00387648	Classical		chr6_157351507_157352512	-1.60794	0.000914802	Basal-like
chr5_159730290_159735231	1.07107	0.00387649	Classical		chr5_90421880_90424085	-1.04382	0.000914933	Basal-like
chr1_157740539_157741467	1.69267	0.00387654	Classical		chr6_106589579_106592149	-1.34837	0.000915048	Basal-like
chr18_13674841_13677009	1.46429	0.00387656	Classical		chr15_99430666_99432216	-1.29956	0.000915289	Basal-like
chr11_45129555_45131694	0.94889	0.00388175	Classical		chr15_90035639_90037068	-1.25595	0.000915996	Basal-like
chr8_24203022_24210556	1.08859	0.00388201	Classical		chr9_110498154_110503654	-0.997933	0.000916143	Basal-like
chr10_63584039_63585889	0.907505	0.00388205	Classical		chr1_42204366_42205480	-1.63727	0.000916392	Basal-like
chr6_168732503_168736708	1.13366	0.00388552	Classical		chr3_50225902_50230114	-1.12416	0.000916682	Basal-like
chr5_149122391_149123998	0.965967	0.00388639	Classical		chr1_40054042_40055853	-1.67634	0.000916706	Basal-like
chr16_30555735_30560808	1.36376	0.00388924	Classical		chr19_40847617_40848043	-1.28077	0.000916943	Basal-like
chr1_183396227_183396677	1.68258	0.00389073	Classical		chr16_57876700_57881883	-1.18162	0.000916965	Basal-like
chr21_38012889_38016448	0.925691	0.00389407	Classical		chr8_102437834_102439619	-1.26612	0.000917101	Basal-like
chr12_56064878_56066094	1.31091	0.00389467	Classical		chr8_109363252_109364211	-1.63011	0.000917393	Basal-like
chr10_103537350_103540862	0.993159	0.00389535	Classical		chr16_11744823_11748573	-0.94828	0.000917393	Basal-like
chr12_67904430_67905024	1.44908	0.0038982	Classical		chr2_109742324_109743699	-1.22069	0.000917432	Basal-like
chr11_58373304_58374073	1.36738	0.00390077	Classical		chr1_95467689_95468572	-1.63482	0.000917776	Basal-like
chr9_35414871_35417838	1.46735	0.00390087	Classical		chr6_130184301_130184910	-1.74961	0.000917776	Basal-like
chr1_220091565_220092383	1.51184	0.00390263	Classical		chr20_55832731_55834483	-1.30509	0.000917956	Basal-like
chr10_114776054_114783138	0.80791	0.00390314	Classical		chr9_137530331_137531271	-1.77347	0.000918349	Basal-like
chr1_39404798_39409447	0.889898	0.0039036	Classical		chr3_183563291_183564257	-1.42084	0.000919253	Basal-like
chr10_123282320_123283288	1.31673	0.00390471	Classical		chr9_116411879_116413968	-1.31246	0.000919386	Basal-like
chr1_20299433_20301385	1.09923	0.00391107	Classical		chr16_85770671_85771275	-1.74381	0.000919392	Basal-like
chr12_14264423_14265131	1.26776	0.0039117	Classical		chr8_116572257_116577654	-1.71901	0.00091958	Basal-like
chr7_111850553_111851430	1.28816	0.00391492	Classical		chr4_68577420_68581178	-1.25343	0.000920184	Basal-like
chr1_174658417_174659509	1.44625	0.00391567	Classical		chr12_116844797_116846732	-1.4246	0.000920768	Basal-like
chr9_20549630_20553627	1.03794	0.0039179	Classical		chr19_4593832_4595292	-1.30966	0.000921199	Basal-like
chr1_245124018_245129740	0.941197	0.0039194	Classical		chr13_79802891_79803499	-2.41562	0.000921306	Basal-like
chr12_96001447_96007899	0.851046	0.0039194	Classical		chr15_92536678_92537463	-2.09161	0.000921817	Basal-like
chr9_97061406_97063926	0.924099	0.00391997	Classical		chr20_43695946_43697380	-1.42375	0.000922749	Basal-like
chr5_85864379_85869927	1.47271	0.00392145	Classical		chr5_37295232_37297494	-1.47903	0.000923588	Basal-like
chr6_167724053_167724928	1.41421	0.00392161	Classical		chr19_18716790_18719028	-1.14617	0.00092403	Basal-like
chr12_128139253_128141059	1.92912	0.00392169	Classical		chr7_42970825_42973195	-0.84406	0.000924131	Basal-like
chr9_126241552_126242959	1.19189	0.00392305	Classical		chr1_205603945_205606371	-1.12907	0.000924324	Basal-like
chr15_68314940_68315803	1.14432	0.00392503	Classical		chr5_139136631_139139108	-1.33038	0.000924324	Basal-like
chr6_147827987_147832270	1.47598	0.00392562	Classical		chr16_23240026_23241009	-1.88283	0.000924822	Basal-like
chr11_106586625_106589546	1.41618	0.00392763	Classical		chr2_74373677_74376347	-0.668658	0.000924824	Basal-like
chr7_117310077_117314795	1.25093	0.00392772	Classical		chr5_152931122_152933556	-1.8141	0.000925561	Basal-like
chr10_7329290_7329891	2.75189	0.00392774	Classical		chr7_5658559_5658921	-2.08782	0.000926121	Basal-like
chr7_157658236_157658894	1.92659	0.00393363	Classical		chr5_176868969_176870307	-1.07598	0.000926238	Basal-like
chr18_55756408_55759784	0.882785	0.00393696	Classical		chr8_25200990_25204512	-1.51984	0.000926433	Basal-like
chr13_112200386_112201840	1.65941	0.00393716	Classical		chr9_37528393_37529825	-1.80794	0.00092672	Basal-like
chr1_44716058_44718255	1.21004	0.00393797	Classical		chr6_119212550_119218587	-0.772181	0.000927157	Basal-like
chr14_76156597_76157644	1.63629	0.00393837	Classical		chr5_150619260_150622587	-1.44238	0.000927363	Basal-like
chr15_38849277_38852802	0.983958	0.00393837	Classical		chr5_32961754_32962503	-2.79145	0.000927629	Basal-like
chr10_23017238_23017997	1.63555	0.00394007	Classical		chr3_41306028_41310685	-1.08363	0.000927831	Basal-like
chr8_124766335_124767997	1.09611	0.00394176	Classical		chr12_101879065_101880491	-1.82288	0.000928019	Basal-like
chr2_121791879_121793683	1.19736	0.00394284	Classical		chr5_78514859_78515787	-2.27052	0.000928718	Basal-like
chr10_115208964_115209561	1.75788	0.00394325	Classical		chr10_97572935_97576025	-1.66064	0.000928804	Basal-like
chr14_95938960_95939855	1.33011	0.00394428	Classical		chr2_227268227_227268962	-1.81866	0.000929076	Basal-like
chr9_116875433_116876687	1.16981	0.0039457	Classical		chr1_76137740_76139340	-1.54353	0.000930202	Basal-like
chr12_117521142_117521860	1.36926	0.0039505	Classical		chr4_88041095_88043811	-1.48808	0.000930202	Basal-like
chr7_141709668_141710277	2.36302	0.00395285	Classical		chr12_65989103_65990276	-1.6264	0.000930462	Basal-like
chr1_226055319_226056137	1.01385	0.00395367	Classical		chr5_34913852_34917715	-0.944214	0.000930724	Basal-like
chr15_96795633_96797953	1.18374	0.00395425	Classical		chr3_155586854_155590287	-1.1151	0.000930737	Basal-like
chr16_80871874_80872834	2.02427	0.0039572	Classical		chr3_186600923_186606939	-1.23029	0.000931137	Basal-like
chr13_32826964_32827387	1.55762	0.0039591	Classical		chr6_15432175_15432775	-1.272	0.000931137	Basal-like
chr6_160718425_160725066	1.01214	0.00395989	Classical		chr1_1900818_1901659	-1.33029	0.000931838	Basal-like
chr5_144998343_144999282	1.29756	0.00396165	Classical		chr15_79323170_79323734	-1.74253	0.000932298	Basal-like
chr1_221000555_221001460	1.03943	0.0039621	Classical		chr17_66321407_66322942	-1.76782	0.000932762	Basal-like
chr1_167094724_167096304	0.792689	0.00396488	Classical		chr21_39512207_39513413	-1.80454	0.000932883	Basal-like
chr2_174152879_174153748	1.0877	0.00396707	Classical		chr7_149387503_149388174	-2.16145	0.000933676	Basal-like
chr7_151625903_151626661	1.30288	0.00396782	Classical		chr7_5812890_5813439	-1.56248	0.000934354	Basal-like
chr11_77793588_77794536	1.23667	0.00396841	Classical		chr2_229565961_229566860	-1.66017	0.000934759	Basal-like
chr7_73472529_73478580	0.996111	0.00397043	Classical		chr9_20199904_20200805	-2.27107	0.000934963	Basal-like
chr1_15719661_15721920	0.910847	0.00397341	Classical		chr18_76821955_76822530	-1.80326	0.000935241	Basal-like
chr6_135582305_135585431	1.33693	0.00397489	Classical		chr4_109513722_109516079	-1.64303	0.00093556	Basal-like
chr18_52929574_52930380	1.84405	0.0039753	Classical		chr12_100620519_100621577	-1.38709	0.00093556	Basal-like
chr3_58406294_58406958	1.45634	0.00397531	Classical		chr16_2245126_2247304	-0.959354	0.00093556	Basal-like
chr10_99423132_99425778	1.18981	0.00397659	Classical		chr16_49525619_49526290	-1.93743	0.000935807	Basal-like
chr2_206848795_206850300	1.28697	0.00397706	Classical		chr11_124935286_124935965	-2.32493	0.000936608	Basal-like
chr2_185327648_185328319	1.71127	0.00397902	Classical		chr11_9416975_9417927	-1.49776	0.000936999	Basal-like
chr5_61111415_61112081	1.62119	0.00397932	Classical		chr5_149810817_149811499	-1.52222	0.000937043	Basal-like
chr14_92345125_92347166	0.948256	0.00397933	Classical		chr12_76206014_76207682	-1.35263	0.000937913	Basal-like
chr13_29147764_29151438	1.31658	0.00398134	Classical		chr2_101994892_101998725	-1.12934	0.000938155	Basal-like
chr6_2309740_2310359	2.09934	0.00398206	Classical		chr3_151640972_151652115	-1.23991	0.000938406	Basal-like
chr18_11120756_11121519	2.27128	0.00398441	Classical		chr9_138451307_138451659	-2.45774	0.000938406	Basal-like
chr5_71037629_71048641	1.40671	0.00398697	Classical		chr5_73148596_73149085	-1.22289	0.000938523	Basal-like
chr1_181116441_181123220	0.963925	0.00399251	Classical		chr4_6670485_6671791	-1.34392	0.00093922	Basal-like
chr4_95394364_95394770	0.843173	0.00399346	Classical		chr11_78754095_78755033	-2.35541	0.000939743	Basal-like
chr6_3852438_3853673	1.34363	0.00399501	Classical		chr17_75768747_75769222	-1.56337	0.000939878	Basal-like
chr8_11424951_11425496	1.4389	0.00399636	Classical		chr11_35097349_35107706	-1.19128	0.000940096	Basal-like
chr14_93183421_93185205	1.01755	0.00399736	Classical		chr1_171707807_171708935	-1.6312	0.000940154	Basal-like
chr1_202760369_202761632	1.2336	0.00399805	Classical		chr5_139288898_139289519	-2.20155	0.000940271	Basal-like
chr8_124738102_124738915	1.33249	0.00399871	Classical		chr12_100377615_100379485	-1.47652	0.000940538	Basal-like
chr1_19782572_19783900	0.882778	0.00400252	Classical		chr8_95299542_95300746	-1.74861	0.000940672	Basal-like
chr10_73559975_73560634	1.55211	0.00400273	Classical		chr22_50607819_50610545	-1.20585	0.000941734	Basal-like
chr12_92321105_92326442	0.885762	0.00400412	Classical		chr7_98418552_98419268	-1.47622	0.000942012	Basal-like
chr7_134099019_134099978	1.23139	0.00400489	Classical		chr13_20594382_20595447	-1.49268	0.000942021	Basal-like
chr6_51928529_51929149	1.39734	0.00400617	Classical		chr16_3354386_3356890	-1.12353	0.000942594	Basal-like
chr8_56795743_56798588	0.892456	0.00400642	Classical		chr6_91004702_91007195	-1.06487	0.000942646	Basal-like
chr4_170367670_170368436	1.69539	0.00400702	Classical		chr4_154414028_154414922	-1.78292	0.000942809	Basal-like
chr13_43480031_43480802	1.40564	0.00400885	Classical		chr22_35905514_35907797	-1.36507	0.000943108	Basal-like
chr18_2991421_2991883	1.65786	0.00401469	Classical		chr8_130969118_130969457	-1.61561	0.000943533	Basal-like
chr7_30222520_30223432	1.4214	0.0040156	Classical		chr14_64576121_64586436	-1.37889	0.000944552	Basal-like
chr2_206847558_206848194	1.4645	0.00401748	Classical		chr20_36750976_36751976	-1.33189	0.000944885	Basal-like
chr20_35929703_35932452	0.94087	0.00401906	Classical		chr9_3873811_3875181	-1.46601	0.000944906	Basal-like
chr11_72473357_72478434	1.02745	0.00402014	Classical		chr10_72117193_72118725	-1.22628	0.000944936	Basal-like
chr12_129086901_129088232	2.84935	0.00402014	Classical		chr2_96987042_96987838	-1.28102	0.000945414	Basal-like
chr10_46210885_46211360	1.57483	0.00402022	Classical		chr21_46797697_46798108	-2.33814	0.000945854	Basal-like
chr1_95533418_95539404	0.73502	0.00402058	Classical		chr14_61110278_61111139	-1.62204	0.00094611	Basal-like
chr11_47025672_47026361	1.33351	0.00402322	Classical		chr2_121931205_121933757	-1.34963	0.00094621	Basal-like
chr10_606761_607838	1.23617	0.00402761	Classical		chr9_137159440_137161365	-1.62026	0.000946459	Basal-like
chr20_15687600_15688923	1.30568	0.00402842	Classical		chr2_233517522_233518286	-2.02481	0.000947347	Basal-like
chr12_29392050_29399690	1.04662	0.0040299	Classical		chr2_234888501_234891106	-1.66618	0.000947555	Basal-like
chr17_79116539_79118667	0.908481	0.00403028	Classical		chr12_53898914_53899378	-1.38587	0.000947995	Basal-like
chr17_55502406_55504802	1.27339	0.00403948	Classical		chr1_246303044_246305802	-1.18578	0.000948015	Basal-like
chr6_2236106_2236896	1.17728	0.0040409	Classical		chr20_44835198_44836176	-1.37989	0.000948247	Basal-like
chr12_29726488_29728123	1.11328	0.00404216	Classical		chr10_20104243_20107063	-1.90306	0.00094827	Basal-like
chr20_33621970_33622528	1.28944	0.00404285	Classical		chr5_14702680_14703955	-1.53732	0.000948822	Basal-like
chr1_18861323_18861970	1.50968	0.00404384	Classical		chr18_46064411_46068674	-0.833679	0.000949163	Basal-like
chr21_40112847_40114077	1.4165	0.00404438	Classical		chr20_50026287_50026573	-2.54447	0.000949182	Basal-like
chr11_134228186_134228798	1.44372	0.00404482	Classical		chr10_102416666_102421919	-1.54637	0.000949826	Basal-like
chr1_90973223_90974372	1.91012	0.00404789	Classical		chr12_6233517_6234348	-1.14944	0.000950138	Basal-like
chr13_114960826_114962975	1.45302	0.00404789	Classical		chr12_72078172_72084600	-0.77496	0.000950674	Basal-like
chr6_41415161_41421948	1.32713	0.00404796	Classical		chr11_2096571_2101254	-1.44381	0.000950718	Basal-like
chr10_44081680_44082732	1.47922	0.00404993	Classical		chr9_126084786_126085363	-1.47839	0.000951529	Basal-like
chr8_24148052_24153736	1.05557	0.0040522	Classical		chr7_106024447_106025709	-1.65976	0.000951646	Basal-like
chr1_169494467_169495377	1.28362	0.0040527	Classical		chr12_111284125_111285175	-1.63998	0.00095301	Basal-like
chr7_39570647_39571235	1.66616	0.00405604	Classical		chr15_42065372_42069882	-0.806781	0.000953281	Basal-like
chr2_25217571_25218526	1.84757	0.00405849	Classical		chr1_9817322_9818588	-1.57155	0.000953571	Basal-like
chr1_212902285_212902960	1.42486	0.00405921	Classical		chr5_64493586_64494546	-2.01207	0.000954322	Basal-like
chr3_14304915_14306959	0.985341	0.00406124	Classical		chr16_81685868_81687239	-1.1696	0.000954749	Basal-like
chr12_92317318_92318825	0.910623	0.00406207	Classical		chr4_10103640_10104660	-1.27563	0.000955912	Basal-like
chr11_120061064_120061553	1.76239	0.00406331	Classical		chr10_129741736_129749120	-1.12786	0.000956267	Basal-like
chr13_95801166_95806045	1.15777	0.00406343	Classical		chr6_56802973_56803554	-1.95374	0.000956813	Basal-like
chr22_36056574_36057078	1.45538	0.00407043	Classical		chr9_101754448_101757963	-1.7887	0.000957002	Basal-like
chr4_164300110_164307715	1.46251	0.00407203	Classical		chr20_44578220_44579985	-1.01051	0.000957102	Basal-like
chr6_5850986_5852350	1.29509	0.0040748	Classical		chr2_121347760_121348721	-1.34053	0.000957345	Basal-like
chr3_186890672_186893797	0.883902	0.00407561	Classical		chr6_82807791_82812392	-1.79633	0.000957917	Basal-like
chr6_16276522_16279677	0.832909	0.00407583	Classical		chr5_112369419_112370216	-1.74096	0.000958178	Basal-like
chr19_17159178_17162160	0.802911	0.00407583	Classical		chr12_9838215_9838865	-1.55451	0.000958452	Basal-like
chr3_142787985_142794718	1.10208	0.00407677	Classical		chr13_102888544_102889839	-2.08609	0.000958894	Basal-like
chr3_150325263_150325835	1.44261	0.00407677	Classical		chr7_66215858_66217431	-1.18534	0.000958976	Basal-like
chr16_14967507_14968258	2.16086	0.00407677	Classical		chr8_65710269_65712262	-1.84832	0.000959347	Basal-like
chr6_133088412_133089531	1.36109	0.00407847	Classical		chr19_50420392_50420998	-1.54842	0.000959347	Basal-like
chr12_100820076_100822111	0.998683	0.00407847	Classical		chr4_88441624_88442977	-1.97665	0.000959459	Basal-like
chr22_28478973_28481501	1.36816	0.00407847	Classical		chr18_46297905_46298620	-1.45479	0.000959517	Basal-like
chr12_42836318_42836842	1.85708	0.00408182	Classical		chr17_804118_805480	-1.49137	0.000960142	Basal-like
chr2_152991046_152991838	1.5542	0.00408292	Classical		chr16_11960105_11961437	-1.21377	0.000960213	Basal-like
chr7_70029953_70030592	1.73291	0.00408492	Classical		chr1_241853450_241854023	-2.31112	0.00096067	Basal-like
chr1_74269403_74270812	1.36057	0.00408561	Classical		chr2_86226406_86227482	-1.63335	0.00096067	Basal-like
chr17_71820922_71826611	0.950382	0.00408633	Classical		chr20_1551481_1552565	-1.60449	0.00096067	Basal-like
chr3_127679374_127680892	1.10697	0.00409036	Classical		chr14_94489186_94489598	-1.36683	0.000960688	Basal-like
chr8_127638388_127640003	1.14698	0.00409516	Classical		chr14_55492141_55495543	-0.947292	0.000961387	Basal-like
chr1_163671900_163673391	1.52967	0.00410145	Classical		chr2_38008846_38011216	-1.36203	0.000961447	Basal-like
chr15_45547195_45547749	1.57409	0.00410344	Classical		chr14_34799583_34805226	-1.29914	0.000961944	Basal-like
chr5_31704951_31707550	1.34545	0.00410798	Classical		chr1_234642687_234645794	-0.94572	0.000962095	Basal-like
chr15_98505888_98506937	1.34473	0.00410803	Classical		chr15_33706864_33707169	-3.11983	0.000962324	Basal-like
chr8_21802468_21803523	1.91652	0.00410864	Classical		chr5_136677864_136678507	-2.96075	0.000962407	Basal-like
chr3_5390580_5390929	2.22876	0.00411436	Classical		chr6_83106211_83109091	-1.58729	0.000963252	Basal-like
chr6_31129071_31130768	1.01914	0.00411451	Classical		chr17_69933381_69933883	-1.87744	0.000963972	Basal-like
chr7_134114100_134118997	1.0662	0.00411643	Classical		chr22_26899043_26899466	-1.55974	0.000964143	Basal-like
chr10_29162026_29167071	1.30078	0.00411651	Classical		chr17_7608082_7609093	-1.09744	0.000965088	Basal-like
chr5_82848310_82850088	1.34763	0.00411818	Classical		chr1_85238399_85240384	-0.937345	0.000965099	Basal-like
chr2_174154274_174154843	1.52735	0.00412099	Classical		chr13_39475331_39476802	-1.77032	0.000965403	Basal-like
chr12_54439904_54441798	1.3463	0.00412386	Classical		chr15_42867810_42868471	-1.31185	0.000965403	Basal-like
chr11_14019865_14021293	1.33143	0.00412616	Classical		chr12_24912311_24913959	-2.10224	0.000965503	Basal-like
chr11_45305746_45309320	1.52043	0.00413731	Classical		chr3_127814298_127815035	-1.39267	0.000965722	Basal-like
chr7_89870133_89875841	0.829924	0.00413971	Classical		chr3_135860587_135861456	-1.34645	0.000966055	Basal-like
chr5_59480245_59481197	2.00566	0.00413973	Classical		chr4_11642296_11643696	-1.64959	0.000966457	Basal-like
chr1_226052401_226055144	0.853321	0.00414197	Classical		chr13_30277331_30279057	-1.47206	0.00096676	Basal-like
chr9_19151367_19152918	1.23419	0.00414207	Classical		chr2_62980856_62982404	-1.47826	0.000966981	Basal-like
chr10_74292223_74292878	1.42133	0.00414423	Classical		chr12_123963251_123963779	-1.50719	0.000967562	Basal-like
chr20_924605_926294	1.47939	0.00414561	Classical		chr5_32217598_32218526	-1.84958	0.000967659	Basal-like
chr4_18813326_18814648	2.04302	0.0041474	Classical		chr2_207988433_207990151	-1.07887	0.000967892	Basal-like
chr6_53978166_53980243	1.15538	0.0041474	Classical		chr17_65439144_65439597	-1.66107	0.000968024	Basal-like
chr3_19976988_19980897	1.18428	0.00414989	Classical		chr11_35199190_35202655	-1.03066	0.000968124	Basal-like
chr12_70547638_70549663	1.43555	0.0041515	Classical		chr3_110132895_110134749	-1.6814	0.000968445	Basal-like
chr5_54670600_54671551	1.65144	0.0041537	Classical		chr4_57299647_57304279	-0.89455	0.000968472	Basal-like
chr20_39744174_39747032	0.94274	0.00415597	Classical		chr16_28920790_28926029	-1.19796	0.000968612	Basal-like
chr2_135200910_135201974	1.37076	0.00415977	Classical		chr5_95973781_95975778	-0.969492	0.00096882	Basal-like
chr9_96077474_96078514	1.09901	0.00415977	Classical		chr9_118117059_118117810	-1.78533	0.000969607	Basal-like
chr7_142457236_142458019	1.98313	0.00416051	Classical		chr12_133049562_133051203	-1.52285	0.000969802	Basal-like
chr11_13033697_13036166	0.958329	0.00416121	Classical		chr13_86240256_86240789	-2.16498	0.000970156	Basal-like
chr4_170095920_170097551	1.06725	0.00416223	Classical		chr5_95415312_95418202	-1.2412	0.000970983	Basal-like
chr12_90356770_90357865	1.18881	0.0041646	Classical		chr2_37994351_37995582	-1.57175	0.000971287	Basal-like
chr2_122581995_122582999	1.45828	0.0041675	Classical		chr6_144647792_144649581	-1.59751	0.000971597	Basal-like
chr7_18761392_18762187	1.6968	0.0041675	Classical		chr19_19006119_19006805	-1.39668	0.000971655	Basal-like
chr7_23797406_23801422	0.746709	0.00417544	Classical		chr9_123962033_123965846	-0.834174	0.000971774	Basal-like
chr3_186938351_186943709	1.12599	0.00418155	Classical		chr12_19454710_19455135	-2.08667	0.000971774	Basal-like
chr20_20743750_20746112	1.33491	0.00418171	Classical		chr14_58708054_58714096	-0.870097	0.000972017	Basal-like
chr4_107154650_107155768	2.00001	0.00418408	Classical		chr10_3537019_3537638	-1.8343	0.000972313	Basal-like
chr7_51416905_51419580	1.30317	0.00418512	Classical		chr21_34766358_34769403	-1.1369	0.000972667	Basal-like
chr4_154263510_154264733	1.09317	0.0041866	Classical		chr12_3246273_3246823	-1.45758	0.00097275	Basal-like
chr1_65415105_65418347	0.921277	0.00418861	Classical		chr10_127762391_127763355	-2.32772	0.000973298	Basal-like
chr16_9869073_9870816	1.37696	0.00418894	Classical		chr5_52722406_52723027	-2.18632	0.000973717	Basal-like
chr2_101449849_101451256	1.14981	0.00418972	Classical		chr10_2159408_2159778	-2.56339	0.000973961	Basal-like
chr13_49433340_49434478	1.80317	0.00418995	Classical		chr16_71284689_71286212	-1.71599	0.000975594	Basal-like
chr5_54667721_54668172	1.86268	0.00419019	Classical		chr16_67240810_67242699	-1.03804	0.000975648	Basal-like
chr10_100162253_100168001	0.779461	0.00419142	Classical		chr17_30113930_30117521	-1.20981	0.000975751	Basal-like
chr3_14643761_14644872	1.38095	0.00419194	Classical		chr7_2818708_2819063	-1.82686	0.000975859	Basal-like
chr7_91694539_91695386	1.68488	0.00419196	Classical		chr16_47765933_47766812	-1.55566	0.000976056	Basal-like
chr8_120096760_120101744	0.973194	0.00419263	Classical		chr17_64723618_64725574	-1.31444	0.000976295	Basal-like
chr7_76306451_76308749	1.33759	0.00419341	Classical		chr12_57634548_57634965	-1.46245	0.000976606	Basal-like
chr10_69252283_69254059	1.19535	0.00419341	Classical		chr5_86442896_86444166	-1.8383	0.000976954	Basal-like
chr12_67940646_67941209	1.16458	0.00419658	Classical		chr15_100000631_100001922	-1.5355	0.000976954	Basal-like
chr15_63970282_63970935	1.29413	0.00420458	Classical		chr18_57575114_57578752	-1.27238	0.00097696	Basal-like
chr2_61035533_61037439	0.993668	0.00420732	Classical		chr1_236662432_236669414	-1.12132	0.000977183	Basal-like
chr19_33583160_33584089	1.23231	0.00420788	Classical		chr5_13663306_13665298	-1.62949	0.000977369	Basal-like
chr10_89997727_89998621	1.45052	0.00420789	Classical		chr15_69373743_69374285	-1.50794	0.000977893	Basal-like
chr15_40942514_40942946	2.04047	0.00420954	Classical		chr8_23601216_23604332	-1.71212	0.00097829	Basal-like
chr6_43213906_43215935	1.17409	0.00421165	Classical		chr8_95036052_95036894	-1.54497	0.000978594	Basal-like
chr1_120819805_120821903	1.42686	0.00421168	Classical		chr12_89577906_89578540	-1.37385	0.000979032	Basal-like
chr13_40900686_40912737	0.947166	0.00421352	Classical		chr16_67951376_67951896	-1.54573	0.00097946	Basal-like
chr8_86177356_86182558	1.14909	0.00421373	Classical		chr10_30673668_30678560	-1.35856	0.000979595	Basal-like
chr1_23823841_23826719	0.894238	0.00421468	Classical		chr7_27029857_27030401	-1.88349	0.000980187	Basal-like
chr15_97860634_97862500	1.84745	0.00421616	Classical		chr2_237484063_237485312	-1.73837	0.000980199	Basal-like
chr6_144619215_144619828	1.60874	0.00421896	Classical		chr14_68329891_68332628	-1.27224	0.00098029	Basal-like
chr18_10851119_10851907	1.90028	0.00422208	Classical		chr12_122342903_122343663	-1.41514	0.000980516	Basal-like
chr3_185132952_185142414	1.12899	0.00422545	Classical		chr19_51589655_51590840	-1.13813	0.000981163	Basal-like
chr11_71419691_71423589	1.3467	0.00422656	Classical		chr7_74570368_74572629	-1.05202	0.000981522	Basal-like
chr7_115416372_115417227	1.94326	0.00422716	Classical		chr10_13701118_13702024	-1.40591	0.000981575	Basal-like
chr2_204360325_204366325	0.925366	0.00423036	Classical		chr7_133196900_133197289	-1.85993	0.000982234	Basal-like
chr3_113381139_113382136	1.26607	0.00423937	Classical		chr5_10019089_10019547	-3.31335	0.000982629	Basal-like
chr12_2717547_2718874	1.56709	0.00424074	Classical		chr19_776591_777451	-1.34894	0.000982726	Basal-like
chr5_66509435_66513832	0.843537	0.00424115	Classical		chr12_58903760_58904974	-1.8984	0.000983024	Basal-like
chr6_144068207_144068753	1.71884	0.0042431	Classical		chr12_132903243_132905259	-1.64638	0.000983024	Basal-like
chr17_31189574_31191019	1.30824	0.00424329	Classical		chr1_38316603_38317119	-1.51618	0.000983054	Basal-like
chr4_15555895_15557317	1.16327	0.00424442	Classical		chr11_65027028_65030556	-0.629179	0.000984002	Basal-like
chr1_117739934_117740991	1.65515	0.00424929	Classical		chr16_89471301_89478524	-0.931174	0.000984002	Basal-like
chr12_65246521_65247015	1.84764	0.00424944	Classical		chr8_96225747_96227156	-1.19408	0.000984112	Basal-like
chr1_40365651_40369295	0.956363	0.00425032	Classical		chr21_39598794_39601886	-1.7591	0.000985531	Basal-like
chr11_10161598_10162475	1.50293	0.00425733	Classical		chr7_134380929_134382279	-1.37221	0.000985672	Basal-like
chr17_64447793_64453116	0.81242	0.0042574	Classical		chr10_112215814_112219104	-0.952414	0.000985676	Basal-like
chr20_42159042_42159521	1.16814	0.00425833	Classical		chr5_61541561_61542158	-2.63369	0.000986055	Basal-like
chr1_192979790_192980191	1.67465	0.00425834	Classical		chr20_23399930_23403681	-0.981727	0.0009861	Basal-like
chr16_83028196_83030586	1.75029	0.00425857	Classical		chr17_43258983_43262528	-0.965111	0.000986336	Basal-like
chr11_8809973_8813757	0.992379	0.00426687	Classical		chr7_21038344_21038743	-1.74969	0.000986973	Basal-like
chr5_94226976_94228296	1.22127	0.00426949	Classical		chr14_73026106_73026548	-2.44356	0.000986973	Basal-like
chr4_174437722_174440291	1.60249	0.00427029	Classical		chr1_100409007_100410190	-1.84361	0.000987033	Basal-like
chr8_116979134_116984168	1.03983	0.00427361	Classical		chr6_14268323_14277051	-1.00333	0.000987298	Basal-like
chr8_63281620_63284434	1.25152	0.0042752	Classical		chr21_46850406_46851423	-1.75335	0.000987648	Basal-like
chr16_57465851_57466473	1.62991	0.00427919	Classical		chr7_137809199_137810400	-1.93779	0.000987886	Basal-like
chr1_197963365_197966221	1.2423	0.00428088	Classical		chr10_4212724_4213605	-1.62952	0.000987898	Basal-like
chr1_90414209_90423956	0.897023	0.00428337	Classical		chr7_55211785_55213565	-1.29307	0.000987905	Basal-like
chr2_47309808_47318763	0.671904	0.0042862	Classical		chr21_46232119_46233481	-1.47314	0.000988161	Basal-like
chr1_24499551_24503288	1.13468	0.00428789	Classical		chr4_90585934_90586906	-2.0498	0.000988244	Basal-like
chr2_87882650_87884429	1.10551	0.00428863	Classical		chr5_159602065_159603869	-1.20303	0.000988244	Basal-like
chr2_112830496_112834676	1.03743	0.00428921	Classical		chr16_4451171_4453139	-0.97761	0.000988244	Basal-like
chr11_62122440_62123025	1.57355	0.00429423	Classical		chr3_58370058_58371229	-1.72818	0.0009888	Basal-like
chr11_128434074_128434638	1.21798	0.00429469	Classical		chr11_96000186_96001261	-1.16769	0.000988819	Basal-like
chr7_147681688_147683154	2.53179	0.0042955	Classical		chr3_69717629_69718181	-1.78415	0.000988856	Basal-like
chr10_95787241_95787552	1.74752	0.00429609	Classical		chr5_92691303_92692109	-1.74393	0.000988856	Basal-like
chr4_38489349_38493578	0.777514	0.00430092	Classical		chr8_128352629_128356281	-1.10429	0.000988974	Basal-like
chr4_107693369_107696349	1.69458	0.00430249	Classical		chr7_151245690_151249609	-0.958131	0.00098986	Basal-like
chr20_39778061_39779579	1.02179	0.00430628	Classical		chr11_35356117_35361029	-0.957746	0.000990179	Basal-like
chr6_53499496_53500003	1.37603	0.00430869	Classical		chr16_87958594_87958970	-2.11388	0.000990179	Basal-like
chr2_159870274_159870920	1.80267	0.00430874	Classical		chr2_23720157_23720657	-1.87717	0.000990404	Basal-like
chr7_99359644_99362249	1.04204	0.00430874	Classical		chr4_102902739_102903995	-1.25228	0.000990431	Basal-like
chr3_175452781_175453574	1.43558	0.00431089	Classical		chr20_48941617_48942291	-1.46483	0.000990952	Basal-like
chr6_18140526_18141219	1.38663	0.00431476	Classical		chr11_33651189_33659818	-1.30543	0.000991435	Basal-like
chr12_124371877_124372546	1.39379	0.00431654	Classical		chr6_170466892_170470779	-1.18358	0.000991452	Basal-like
chr16_12321420_12322775	1.29289	0.00431828	Classical		chr1_86887873_86890721	-1.35555	0.000991517	Basal-like
chr10_126353524_126357384	0.920465	0.00432052	Classical		chr8_331847_333006	-1.93177	0.000991517	Basal-like
chr7_120958584_120960447	1.52132	0.00432306	Classical		chr18_68116647_68117688	-1.35564	0.000991517	Basal-like
chr1_12439185_12448157	0.849619	0.00432307	Classical		chr6_154730482_154731702	-1.59879	0.000992084	Basal-like
chr7_140025305_140027402	1.05408	0.00432382	Classical		chr5_57577012_57577944	-2.04244	0.000992095	Basal-like
chr20_31851186_31853336	1.10277	0.00432665	Classical		chr13_49657124_49657971	-1.59631	0.000992237	Basal-like
chr7_142939630_142940221	1.44448	0.00433054	Classical		chr10_118528096_118529114	-1.56318	0.000992387	Basal-like
chr21_42665764_42669854	1.08108	0.00433179	Classical		chr1_200362070_200362595	-2.18885	0.000992581	Basal-like
chr6_77512360_77513324	1.75612	0.00433375	Classical		chr3_69144009_69145313	-1.28447	0.000992604	Basal-like
chr15_63844643_63845760	1.1954	0.00433421	Classical		chr9_5866310_5877963	-1.24773	0.000992604	Basal-like
chr15_89690578_89696564	1.1429	0.00433432	Classical		chr3_43906090_43915897	-1.57643	0.000994046	Basal-like
chr9_108065615_108067138	1.04226	0.00433449	Classical		chr9_138894964_138896200	-1.27314	0.00099482	Basal-like
chr10_114657508_114660478	1.01275	0.00433563	Classical		chr3_37011813_37012388	-1.93765	0.000995168	Basal-like
chr1_176236778_176237162	3.13525	0.00433586	Classical		chr8_131454208_131459027	-1.33905	0.000995332	Basal-like
chr13_30619539_30620076	1.33688	0.00433598	Classical		chr21_36765802_36767523	-1.47499	0.000995523	Basal-like
chr1_32879026_32879638	1.35001	0.00433605	Classical		chr16_53947493_53947877	-2.0148	0.00099556	Basal-like
chr21_38018455_38020921	0.951579	0.00433622	Classical		chr2_109952892_109953082	-2.57935	0.000995695	Basal-like
chr1_229083061_229086871	1.04983	0.00433754	Classical		chr2_152804703_152805351	-1.82874	0.000995695	Basal-like
chr11_106082093_106082623	2.14043	0.00433754	Classical		chr2_119751169_119752255	-1.63321	0.000996064	Basal-like
chr11_92089467_92090644	1.58252	0.00434117	Classical		chr10_112271891_112272539	-1.57344	0.000996064	Basal-like
chr3_53855684_53857432	1.13351	0.00434171	Classical		chr12_53924424_53925912	-1.17381	0.000996145	Basal-like
chr11_74327993_74329041	1.41827	0.00434612	Classical		chr2_129245361_129246011	-1.75493	0.000996181	Basal-like
chr8_143177202_143178022	1.54547	0.00434662	Classical		chr12_26261859_26263647	-1.44805	0.00099686	Basal-like
chr5_13780603_13781598	1.40071	0.00434706	Classical		chr2_62951117_62953772	-1.11875	0.000997131	Basal-like
chr8_29265045_29267174	1.1336	0.00434738	Classical		chr5_87485643_87486452	-2.25252	0.000997422	Basal-like
chr19_40402312_40406420	1.36195	0.00434845	Classical		chr10_12510071_12511481	-1.67564	0.000997422	Basal-like
chr2_8095542_8096344	1.24304	0.00434965	Classical		chr3_196158191_196160175	-1.03072	0.000997656	Basal-like
chr8_87365752_87366551	1.15165	0.00435191	Classical		chr16_89548206_89549799	-1.35851	0.000997739	Basal-like
chr1_47915034_47917172	1.21377	0.00435398	Classical		chr16_14032314_14034464	-1.25204	0.000998266	Basal-like
chr1_233388142_233390161	1.18824	0.00435548	Classical		chr17_75731006_75731682	-1.98709	0.000998996	Basal-like
chr14_43637246_43638177	1.86375	0.00435696	Classical		chr2_240025202_240025722	-1.82029	0.00099908	Basal-like
chr11_10577150_10579673	1.01034	0.00436155	Classical		chr19_52288468_52289795	-1.66079	0.000999298	Basal-like
chr21_41179289_41179641	1.75618	0.00436179	Classical		chr18_8614628_8615424	-1.44782	0.00100015	Basal-like
chr14_93189687_93197436	0.795952	0.00436318	Classical		chr17_39565793_39566620	-1.59615	0.0010004	Basal-like
chr3_113266572_113267270	1.61974	0.00436442	Classical		chr8_117337198_117337587	-2.07364	0.0010005	Basal-like
chr1_8351235_8353466	1.07788	0.00436754	Classical		chr12_75848907_75851665	-1.66065	0.00100052	Basal-like
chr11_108311090_108312548	1.70565	0.00437302	Classical		chr16_69967762_69971222	-1.50855	0.0010017	Basal-like
chr4_75929364_75931205	1.25872	0.00437981	Classical		chr12_96885878_96897882	-1.04479	0.00100187	Basal-like
chr8_8712887_8713673	1.52034	0.00437983	Classical		chr3_177472046_177472974	-1.68888	0.00100201	Basal-like
chr14_56582285_56587927	0.973741	0.00438007	Classical		chr9_137023969_137024854	-1.13347	0.00100201	Basal-like
chr10_3024924_3026168	1.09142	0.00438038	Classical		chr20_55640393_55640857	-1.65595	0.00100239	Basal-like
chr17_26173125_26174127	1.71422	0.00438109	Classical		chr18_23805211_23807435	-1.10877	0.00100266	Basal-like
chr17_3416331_3417246	1.94123	0.00438668	Classical		chr3_194903417_194910176	-1.40179	0.00100284	Basal-like
chr17_55173360_55175425	0.9405	0.00438668	Classical		chr10_73091630_73094241	-1.41512	0.00100339	Basal-like
chr17_67089656_67091495	1.20331	0.00438763	Classical		chr9_116983864_116990192	-0.948555	0.00100344	Basal-like
chr1_2023370_2026893	1.23296	0.00438868	Classical		chr14_94735716_94736133	-1.99732	0.00100352	Basal-like
chr9_115498958_115500277	1.52599	0.0043892	Classical		chr14_100216970_100222649	-1.46249	0.00100367	Basal-like
chr10_73447598_73448917	1.15186	0.00438964	Classical		chr19_55644994_55645930	-1.17689	0.00100408	Basal-like
chr1_233625494_233626818	1.25551	0.00439224	Classical		chr11_47415925_47417265	-1.10148	0.0010043	Basal-like
chr10_78057508_78057992	1.0545	0.00439705	Classical		chr4_105790466_105793635	-1.67896	0.00100468	Basal-like
chr2_4664822_4667022	2.32043	0.0043979	Classical		chr16_68947344_68950860	-1.37866	0.00100479	Basal-like
chr6_20380665_20380952	1.60452	0.0043979	Classical		chr6_134755395_134760193	-1.26122	0.00100488	Basal-like
chr9_97744701_97746634	1.25045	0.00440353	Classical		chr5_170920889_170922737	-1.35562	0.00100502	Basal-like
chr13_52342785_52346099	0.990078	0.00440707	Classical		chr8_99008278_99008811	-1.66634	0.00100502	Basal-like
chr1_208132190_208133240	1.29569	0.00440786	Classical		chr17_17671511_17672419	-1.10229	0.00100502	Basal-like
chr4_48096310_48097486	1.12793	0.00440818	Classical		chr12_122429103_122432436	-1.1639	0.00100625	Basal-like
chr6_20681372_20682000	1.51388	0.00441299	Classical		chr8_101553606_101555440	-1.05062	0.00100663	Basal-like
chr8_58982604_58983636	1.40359	0.00441435	Classical		chr14_74078713_74080610	-1.11726	0.00100669	Basal-like
chr12_32518993_32519670	1.21547	0.00441577	Classical		chr22_33031935_33032733	-2.18323	0.00100679	Basal-like
chr18_47718241_47722495	0.896926	0.00441673	Classical		chr4_57956520_57957000	-2.27073	0.00100717	Basal-like
chr11_61552994_61554911	0.874748	0.00441685	Classical		chr3_8779770_8781900	-1.44165	0.00100791	Basal-like
chr14_32847810_32851980	0.938099	0.0044199	Classical		chr16_2973735_2979128	-1.08779	0.00100802	Basal-like
chr5_75620419_75623972	0.775389	0.0044215	Classical		chr5_32841344_32845027	-1.79605	0.00100826	Basal-like
chr3_124323893_124326072	0.960631	0.00442214	Classical		chr22_36295751_36297710	-1.23913	0.00100891	Basal-like
chr19_42431857_42435052	0.886403	0.00442534	Classical		chr7_54862238_54863399	-1.35524	0.00100907	Basal-like
chr2_111049569_111050362	1.49572	0.00442614	Classical		chr17_13297147_13300771	-1.60799	0.00100957	Basal-like
chr4_108790705_108791902	1.24902	0.00442614	Classical		chr5_108208687_108209571	-1.95987	0.00101019	Basal-like
chr1_53332254_53337009	1.12116	0.00442752	Classical		chr8_74984717_74986530	-1.33319	0.00101019	Basal-like
chr22_45684048_45686605	1.03639	0.00442814	Classical		chr22_41142341_41143747	-1.6168	0.00101045	Basal-like
chr1_231430280_231431707	1.34787	0.00443282	Classical		chr10_78870660_78871724	-1.53454	0.00101057	Basal-like
chr1_147758555_147759363	1.84253	0.00443575	Classical		chr12_5457469_5458965	-1.95882	0.00101061	Basal-like
chr5_40720513_40721428	1.61584	0.00443871	Classical		chr17_771373_772366	-1.80018	0.00101096	Basal-like
chr5_115876050_115876594	2.27164	0.00443908	Classical		chr11_112650840_112651528	-2.27516	0.00101126	Basal-like
chr2_25919892_25923057	0.994095	0.0044391	Classical		chr22_19095552_19098345	-1.34536	0.00101126	Basal-like
chr10_48426656_48428233	1.00815	0.00444172	Classical		chr15_74044302_74045685	-1.40426	0.0010116	Basal-like
chr11_104563579_104566617	1.52537	0.00444185	Classical		chr18_6056012_6056805	-2.24626	0.00101195	Basal-like
chr15_40658622_40662146	0.622706	0.00444284	Classical		chr12_16762150_16762923	-1.86946	0.00101203	Basal-like
chr1_54890747_54891476	1.43065	0.00444431	Classical		chr22_33207688_33208320	-2.21281	0.00101203	Basal-like
chr12_14868974_14869580	1.60721	0.00444527	Classical		chr2_30336133_30336589	-1.64106	0.00101274	Basal-like
chr2_98632939_98633802	1.14508	0.00444614	Classical		chr8_129004966_129005260	-1.47079	0.00101311	Basal-like
chr7_16825447_16826907	0.94508	0.00444702	Classical		chr5_154464066_154465133	-1.83758	0.00101325	Basal-like
chr15_87161011_87167907	1.09251	0.00444865	Classical		chr16_66415689_66416959	-1.68135	0.00101325	Basal-like
chr14_44364220_44365056	2.07721	0.00444993	Classical		chr12_66228129_66228510	-1.41855	0.00101383	Basal-like
chr4_102698059_102699347	1.25473	0.00445041	Classical		chr9_103114136_103116162	-0.91961	0.00101397	Basal-like
chr21_43899637_43900577	1.28075	0.00445671	Classical		chr1_112462560_112463682	-1.94097	0.00101408	Basal-like
chr6_29530335_29532183	1.41171	0.00446094	Classical		chr12_8115445_8115934	-1.77501	0.00101408	Basal-like
chr14_31077434_31078604	1.16262	0.0044619	Classical		chr9_95819580_95822311	-0.894415	0.00101418	Basal-like
chr2_73159893_73161875	1.16357	0.00446227	Classical		chr2_169378730_169386841	-1.15646	0.00101431	Basal-like
chr7_26721861_26722825	1.35734	0.00446228	Classical		chr1_9330314_9330926	-1.31578	0.0010151	Basal-like
chr5_14937617_14938233	1.35225	0.00446371	Classical		chr15_40407574_40408799	-1.2843	0.0010151	Basal-like
chr2_134933154_134934117	1.03134	0.00446416	Classical		chr20_56444517_56445813	-1.20587	0.0010152	Basal-like
chr7_150294276_150294661	2.31889	0.00446644	Classical		chr3_185516272_185518490	-1.47717	0.00101619	Basal-like
chr2_83980949_83982462	1.91124	0.00447139	Classical		chr14_103291383_103293109	-1.0253	0.00101636	Basal-like
chr2_8455476_8456052	1.2891	0.00447185	Classical		chr1_25277940_25278446	-1.91359	0.00101675	Basal-like
chr17_3909746_3910392	1.50986	0.00447479	Classical		chr14_105464832_105465902	-1.33165	0.00101741	Basal-like
chr12_19246469_19249212	1.03562	0.00447838	Classical		chr20_52322758_52323622	-1.31453	0.00101752	Basal-like
chr10_76707505_76709035	1.07814	0.00447923	Classical		chr7_157201885_157203283	-1.63415	0.00101774	Basal-like
chr11_129996653_129998287	0.982583	0.00448394	Classical		chr11_2355171_2356173	-2.58034	0.00101797	Basal-like
chr7_143031738_143034126	1.47483	0.00448432	Classical		chr17_35656257_35657202	-1.41718	0.00101831	Basal-like
chr7_80094699_80095626	1.35286	0.00448473	Classical		chr5_158937176_158937953	-1.47272	0.00101841	Basal-like
chr9_79197960_79198759	1.47138	0.00448501	Classical		chr9_111647964_111648274	-1.84996	0.00101865	Basal-like
chr8_30645825_30647093	1.2162	0.0044856	Classical		chr9_132297199_132298156	-1.5817	0.00101906	Basal-like
chr13_31354230_31354778	1.3929	0.00448617	Classical		chr3_154735827_154736770	-1.74315	0.00101916	Basal-like
chr3_126856647_126857512	1.10955	0.00448734	Classical		chr22_44298612_44299067	-2.38384	0.00101925	Basal-like
chr20_35568257_35571326	1.19072	0.00448734	Classical		chr5_30693526_30694149	-2.64615	0.00101935	Basal-like
chr6_167717558_167723820	0.937723	0.00449278	Classical		chr16_31020366_31021318	-1.53534	0.00102007	Basal-like
chr8_6198878_6199926	2.21398	0.00449278	Classical		chr12_18841982_18845114	-1.46198	0.00102078	Basal-like
chr4_111063873_111064392	1.84251	0.0044998	Classical		chr11_12790349_12793577	-1.01777	0.00102091	Basal-like
chr2_103249351_103249971	1.22658	0.00450601	Classical		chr11_105831105_105831788	-2.37873	0.00102103	Basal-like
chr10_11182769_11183567	1.88262	0.00450612	Classical		chr21_27758894_27759512	-2.42281	0.00102103	Basal-like
chr1_246852985_246854443	1.00041	0.00450799	Classical		chr16_464572_465106	-1.67269	0.0010219	Basal-like
chr1_204479629_204480257	1.4838	0.00451197	Classical		chr15_75204995_75206742	-1.53311	0.00102212	Basal-like
chr15_78383872_78386483	0.941715	0.00451286	Classical		chr6_34147010_34147687	-1.52503	0.00102255	Basal-like
chr1_3525725_3532697	1.05054	0.0045187	Classical		chr4_160618847_160619585	-1.37401	0.00102259	Basal-like
chr2_169600302_169601234	1.32222	0.00452247	Classical		chr2_227202279_227203036	-1.40065	0.0010229	Basal-like
chr3_139194550_139197180	1.26679	0.00452349	Classical		chr4_160339199_160339419	-2.71654	0.00102304	Basal-like
chr1_109122280_109123457	1.28712	0.00452398	Classical		chr16_87803178_87804093	-1.53297	0.00102304	Basal-like
chr8_118965754_118973078	1.01948	0.0045242	Classical		chr17_17045396_17046348	-1.20417	0.00102304	Basal-like
chr18_3108519_3109183	1.43175	0.0045248	Classical		chr10_72217932_72218937	-1.08699	0.00102344	Basal-like
chr18_3028219_3030431	1.03127	0.00452535	Classical		chr3_20104451_20105446	-1.67736	0.00102366	Basal-like
chr7_143131967_143133573	1.06919	0.00452599	Classical		chr9_22257460_22258294	-2.14377	0.00102463	Basal-like
chr10_73451434_73460187	0.969767	0.00453112	Classical		chr7_74178654_74183067	-1.04921	0.00102464	Basal-like
chr9_5954469_5955054	1.46478	0.00453223	Classical		chr9_127619555_127620793	-1.04783	0.00102464	Basal-like
chr7_39603259_39604324	1.28402	0.00453424	Classical		chr14_34766215_34770268	-1.26663	0.00102476	Basal-like
chr19_17874620_17878372	0.882439	0.00453711	Classical		chr1_8792919_8793541	-1.64845	0.00102488	Basal-like
chr19_308999_312654	1.39013	0.0045372	Classical		chr15_90363537_90369381	-1.31816	0.00102499	Basal-like
chr10_115520374_115521393	1.85339	0.00453791	Classical		chr12_12164971_12165969	-1.3499	0.0010252	Basal-like
chr5_82029294_82031345	0.910821	0.00454045	Classical		chr22_18799642_18800568	-1.97595	0.00102526	Basal-like
chr4_48092105_48095952	0.980732	0.00454309	Classical		chr2_162093806_162096383	-1.06247	0.00102527	Basal-like
chr6_16728105_16729484	0.910292	0.00454503	Classical		chr6_90885993_90886809	-1.70319	0.00102578	Basal-like
chr4_82797502_82798441	1.33067	0.00454798	Classical		chr11_66721770_66727030	-0.747907	0.00102633	Basal-like
chr6_52316852_52321920	0.73994	0.00455198	Classical		chr9_132383923_132390685	-0.824916	0.00102635	Basal-like
chr4_123807494_123811791	1.21171	0.00455299	Classical		chr7_148469023_148469632	-1.73489	0.00102675	Basal-like
chr1_227434715_227435149	1.28265	0.00455539	Classical		chr16_88720966_88723501	-1.15152	0.001027	Basal-like
chr1_88218479_88219251	1.56321	0.00455662	Classical		chr10_59541884_59551575	-1.79442	0.00102706	Basal-like
chr3_51785221_51790137	1.17259	0.00455758	Classical		chr1_44378680_44379488	-1.45301	0.00102721	Basal-like
chr3_124676798_124677528	1.41142	0.00455758	Classical		chr5_95655992_95659573	-1.13371	0.00102762	Basal-like
chr9_86074021_86075162	1.52262	0.00455958	Classical		chr19_30302811_30304884	-1.47941	0.00102762	Basal-like
chr15_59898962_59903023	0.806167	0.00456282	Classical		chr22_30028261_30030132	-1.55549	0.00102814	Basal-like
chr7_12605252_12605896	1.13378	0.0045671	Classical		chr3_175733560_175735266	-1.93479	0.00102834	Basal-like
chr17_64308234_64309485	1.08395	0.0045725	Classical		chr3_50174518_50177362	-0.995926	0.00102834	Basal-like
chr7_27335141_27335555	1.32288	0.00457385	Classical		chr14_100149106_100150255	-1.15308	0.00102892	Basal-like
chr1_113833814_113834342	1.75372	0.00457483	Classical		chr20_62599718_62602404	-1.02231	0.00102895	Basal-like
chr2_242305750_242309713	0.98559	0.00457736	Classical		chr15_92437119_92438045	-1.64693	0.00102928	Basal-like
chr3_30209216_30211194	1.20944	0.00457935	Classical		chr1_54633893_54634467	-1.30964	0.00103006	Basal-like
chr19_34670837_34671171	1.74158	0.00458312	Classical		chr11_70856034_70857319	-1.7313	0.00103017	Basal-like
chr2_44026014_44026820	1.53464	0.00458336	Classical		chr17_61519175_61519512	-1.48614	0.00103071	Basal-like
chr22_41739526_41741513	1.21016	0.00458351	Classical		chr8_95075526_95076873	-1.1739	0.00103072	Basal-like
chr14_59294236_59295467	1.01804	0.00458365	Classical		chr12_110382691_110383316	-1.82719	0.00103072	Basal-like
chr16_84612121_84612650	1.10313	0.00458517	Classical		chr16_72236574_72238410	-1.22021	0.00103074	Basal-like
chr7_138160998_138162131	1.38185	0.00458609	Classical		chr5_136805507_136806250	-1.49674	0.0010312	Basal-like
chr20_53760506_53761600	1.94817	0.00458609	Classical		chr4_57967888_57968699	-1.76743	0.00103131	Basal-like
chr1_6856255_6856826	1.23075	0.00458687	Classical		chr2_239592023_239593168	-1.51434	0.00103148	Basal-like
chr4_120713031_120714190	1.28558	0.00459056	Classical		chr12_58704912_58706337	-1.48167	0.00103318	Basal-like
chr7_33088471_33090330	1.08085	0.00459262	Classical		chr20_56528046_56529406	-1.39863	0.00103318	Basal-like
chr1_19830384_19831068	1.49393	0.00459342	Classical		chr8_49530690_49533146	-1.23835	0.00103493	Basal-like
chr11_67880819_67881366	0.915686	0.00459426	Classical		chr4_84339225_84339962	-1.88843	0.00103531	Basal-like
chr14_95909178_95910393	1.44447	0.00459426	Classical		chr8_98846228_98847164	-1.32351	0.00103537	Basal-like
chr4_37722938_37723707	1.47831	0.00459854	Classical		chr4_8316332_8319842	-1.20691	0.00103595	Basal-like
chr7_95173951_95176404	0.968953	0.00460084	Classical		chr17_69428349_69429520	-1.70264	0.00103595	Basal-like
chr1_54513207_54513991	1.00313	0.00460484	Classical		chr3_98531960_98532438	-1.56658	0.00103647	Basal-like
chr2_160314336_160315085	1.30904	0.00460843	Classical		chr7_151286757_151289097	-1.30284	0.00103681	Basal-like
chr15_31667749_31668692	0.905836	0.00460843	Classical		chr2_201036766_201037470	-1.81338	0.00103687	Basal-like
chr17_46355745_46357214	1.73083	0.00460917	Classical		chr4_103788673_103791639	-0.750217	0.00103687	Basal-like
chr8_120144259_120145394	1.21144	0.00461129	Classical		chr4_70529420_70530608	-2.43512	0.00103722	Basal-like
chr9_98878346_98880274	1.2323	0.00461174	Classical		chr15_42093797_42094151	-2.05627	0.0010384	Basal-like
chr8_126297320_126298850	1.03316	0.00461291	Classical		chr4_57913182_57915048	-1.82975	0.00103847	Basal-like
chr8_50075840_50076507	1.76285	0.00461345	Classical		chr14_91286596_91287319	-1.66604	0.00103847	Basal-like
chr1_85184549_85188080	1.44866	0.00461831	Classical		chr2_101177847_101181819	-0.737982	0.00103849	Basal-like
chr7_25951653_25952514	1.5065	0.00461867	Classical		chr16_47176516_47178612	-1.56714	0.00103903	Basal-like
chr11_119399327_119399715	2.26127	0.0046231	Classical		chr12_10572525_10573188	-1.93896	0.00103932	Basal-like
chr14_103131947_103132577	1.56877	0.00462322	Classical		chr4_74782228_74784424	-1.30096	0.00103962	Basal-like
chr11_16147079_16148753	0.9395	0.00462344	Classical		chr8_67835157_67839527	-0.876356	0.00103985	Basal-like
chr1_200101132_200102105	1.34664	0.00462362	Classical		chr19_42625162_42627301	-1.05908	0.00103985	Basal-like
chr2_37007861_37009739	1.11758	0.00463264	Classical		chr20_44746040_44748462	-1.59164	0.00103985	Basal-like
chr10_6211262_6212719	1.24855	0.00463464	Classical		chr11_126524591_126525738	-2.00774	0.00104058	Basal-like
chr11_117855874_117857587	0.999599	0.00463497	Classical		chr18_2407534_2407930	-2.09752	0.00104086	Basal-like
chr3_63923970_63924746	1.35473	0.0046366	Classical		chr16_29615960_29619458	-1.02185	0.00104108	Basal-like
chr7_29323770_29327016	0.811198	0.00463736	Classical		chr5_150417692_150419248	-1.00103	0.00104168	Basal-like
chr20_58208984_58211008	1.65789	0.00464013	Classical		chr22_44946050_44947923	-1.73478	0.00104181	Basal-like
chr4_42314258_42315437	1.47677	0.00464334	Classical		chr19_3617669_3618578	-1.643	0.00104182	Basal-like
chr22_33837245_33837840	1.81382	0.00464439	Classical		chr21_42258223_42258959	-2.33511	0.00104251	Basal-like
chr6_11333136_11335301	1.31854	0.00464559	Classical		chr12_33125500_33127930	-1.43762	0.00104292	Basal-like
chr9_87256807_87257445	1.70442	0.0046462	Classical		chr15_60090742_60092614	-1.55007	0.00104326	Basal-like
chr5_10298670_10299087	1.45895	0.00464675	Classical		chr17_6826831_6827250	-1.94548	0.00104375	Basal-like
chr11_22947138_22947686	2.05781	0.00465002	Classical		chr3_172367945_172368461	-1.57142	0.00104416	Basal-like
chr18_12783046_12783539	1.9804	0.00465002	Classical		chr14_92014388_92014944	-1.98918	0.0010442	Basal-like
chr1_39809393_39810672	1.43783	0.0046514	Classical		chr17_58819835_58826826	-1.29584	0.00104515	Basal-like
chr7_30891166_30893153	1.21541	0.00465252	Classical		chr12_110249614_110250096	-1.56306	0.00104522	Basal-like
chr6_64201724_64203444	1.07586	0.00465255	Classical		chr6_691805_693901	-0.93044	0.00104563	Basal-like
chr11_1454286_1461136	0.923689	0.00465512	Classical		chr10_35329298_35330937	-1.56831	0.00104563	Basal-like
chr9_45745360_45747098	3.22754	0.00465912	Classical		chr7_106015563_106016390	-1.50227	0.00104621	Basal-like
chr1_38021263_38023418	1.36145	0.00465957	Classical		chr18_51793372_51799156	-0.957359	0.00104626	Basal-like
chr5_68072571_68073900	1.84803	0.00466013	Classical		chr17_41691507_41692738	-1.11365	0.00104635	Basal-like
chr1_174173751_174174147	1.53156	0.00466437	Classical		chr3_16244993_16245475	-1.86307	0.00104688	Basal-like
chr2_102622925_102624068	0.871652	0.0046649	Classical		chr12_47315538_47316395	-1.94276	0.00104709	Basal-like
chr7_114618878_114620978	1.19869	0.0046649	Classical		chr14_74958628_74960087	-0.896154	0.00104709	Basal-like
chr15_42247270_42250690	0.87005	0.0046649	Classical		chr11_73565298_73565704	-2.14409	0.00104718	Basal-like
chr7_122288237_122289250	1.55652	0.00466617	Classical		chr2_233510651_233512438	-1.57696	0.00104859	Basal-like
chr4_158342059_158342606	2.25905	0.00466958	Classical		chr1_214740225_214749542	-1.26848	0.00104913	Basal-like
chr2_33243976_33244824	1.18309	0.004671	Classical		chr20_49173684_49174859	-1.23177	0.00104913	Basal-like
chr17_63224174_63225453	1.23227	0.00467242	Classical		chr4_186885657_186888351	-1.31744	0.00104942	Basal-like
chr1_23485636_23486754	1.23874	0.00467369	Classical		chr8_141501261_141502229	-1.3508	0.00104942	Basal-like
chr2_42471258_42472466	1.18202	0.00467479	Classical		chr9_94074412_94076942	-1.13817	0.00104942	Basal-like
chr3_169466425_169470570	1.13727	0.0046756	Classical		chr13_21678161_21680653	-1.57493	0.00104974	Basal-like
chr20_22452643_22453175	1.26757	0.00467657	Classical		chr3_148870717_148871501	-1.3448	0.00104977	Basal-like
chr16_70089275_70090017	1.24035	0.00467811	Classical		chr10_126146540_126147926	-1.26219	0.00104995	Basal-like
chr6_71165588_71166029	1.68896	0.00468121	Classical		chr10_95122710_95125321	-1.24918	0.00105027	Basal-like
chr1_36677639_36678429	1.22288	0.00468611	Classical		chr11_14796771_14798107	-1.68635	0.0010506	Basal-like
chr1_183952522_183953753	1.25939	0.00468612	Classical		chr1_200605491_200613007	-1.17162	0.00105096	Basal-like
chr13_32161854_32162494	2.28141	0.00468796	Classical		chr19_49576150_49577302	-1.25769	0.00105096	Basal-like
chr20_44492884_44497672	0.905167	0.00468881	Classical		chr17_62933109_62937334	-1.15167	0.0010512	Basal-like
chr1_87759412_87761909	1.01201	0.00468915	Classical		chr1_228132249_228137277	-1.22094	0.00105126	Basal-like
chr4_37974761_37982219	0.765483	0.0046904	Classical		chr6_87861250_87863271	-0.920652	0.00105127	Basal-like
chr8_27462620_27463601	1.21006	0.00469071	Classical		chr14_55516080_55522875	-0.897007	0.00105127	Basal-like
chr16_4916463_4920807	1.13411	0.00469475	Classical		chr5_149840201_149843138	-1.04856	0.00105214	Basal-like
chr1_15560221_15561146	1.3273	0.00469899	Classical		chr3_172366437_172367523	-1.49917	0.00105232	Basal-like
chr1_212967446_212968095	1.33831	0.0047007	Classical		chr8_125837752_125838835	-1.58056	0.00105254	Basal-like
chr11_115151419_115152248	1.82829	0.00470086	Classical		chr12_68494505_68496916	-1.543	0.00105264	Basal-like
chr6_136838504_136839275	1.35586	0.00470139	Classical		chr12_106423106_106426168	-1.7794	0.0010529	Basal-like
chr11_56585634_56586248	1.96578	0.00470329	Classical		chr7_148895174_148896859	-1.43959	0.00105353	Basal-like
chr11_67403838_67409382	0.865148	0.00470408	Classical		chr12_110854143_110856495	-1.36682	0.00105359	Basal-like
chr3_71237588_71238754	1.33118	0.00470714	Classical		chr3_154796564_154798975	-1.91699	0.00105413	Basal-like
chr11_116697082_116698634	1.43212	0.00470789	Classical		chr13_86015414_86016062	-2.29784	0.00105416	Basal-like
chr19_7291903_7292544	1.54141	0.00471189	Classical		chr17_46142688_46143725	-1.57777	0.00105422	Basal-like
chr16_14777827_14779128	1.15866	0.00471697	Classical		chr2_230931952_230933650	-1.36296	0.0010544	Basal-like
chr6_56711312_56712597	1.16619	0.00471714	Classical		chr11_46714362_46717035	-1.21497	0.0010545	Basal-like
chr9_80491067_80491519	1.33319	0.00471834	Classical		chr1_183261388_183262211	-1.44493	0.00105457	Basal-like
chr18_22359236_22360027	1.70117	0.00472155	Classical		chr19_588316_589517	-1.08805	0.00105501	Basal-like
chr6_52588055_52590754	1.15679	0.00472235	Classical		chr10_77041988_77045170	-1.3804	0.00105545	Basal-like
chr3_197308057_197309496	1.19725	0.00472302	Classical		chr11_35233964_35235633	-1.32068	0.00105595	Basal-like
chr6_142968707_142969225	1.75759	0.00472475	Classical		chr1_233241742_233246454	-1.06876	0.00105609	Basal-like
chr5_66579427_66580269	1.35589	0.00473016	Classical		chr3_171503146_171512331	-0.9095	0.00105612	Basal-like
chr4_80999136_81000859	1.00927	0.00473045	Classical		chr2_14437945_14439433	-2.04827	0.00105621	Basal-like
chr6_159112721_159113291	1.18477	0.00473076	Classical		chr3_171891323_171892066	-1.36603	0.00105634	Basal-like
chr11_39561491_39566024	1.59821	0.00473142	Classical		chr7_84106479_84107237	-2.26546	0.00105642	Basal-like
chr7_134090160_134090853	1.48147	0.00473497	Classical		chr10_90961529_90962233	-1.91046	0.0010566	Basal-like
chr11_1345062_1345313	1.92598	0.00473546	Classical		chr11_78953387_78957203	-2.00619	0.00105846	Basal-like
chr18_56157095_56161104	1.19859	0.00473546	Classical		chr6_4942902_4943557	-1.56663	0.00105949	Basal-like
chr3_99816984_99818040	1.02873	0.00473547	Classical		chr4_100962972_100963502	-1.9657	0.00106011	Basal-like
chr10_135118442_135119840	1.26323	0.00474	Classical		chr10_98601063_98608440	-0.993782	0.00106121	Basal-like
chr12_97924271_97925713	1.53709	0.00474	Classical		chr1_53138329_53139172	-1.1429	0.00106178	Basal-like
chr19_33367090_33367903	1.63	0.00474211	Classical		chr15_43123220_43124877	-1.57777	0.00106231	Basal-like
chr2_158020756_158021455	1.46929	0.00474302	Classical		chr5_122179264_122184404	-0.987664	0.00106283	Basal-like
chr3_143153285_143154236	1.34672	0.00474409	Classical		chr11_61655796_61656421	-1.51329	0.00106284	Basal-like
chr10_121120658_121121373	1.38796	0.00474802	Classical		chr11_115815163_115815918	-1.94705	0.00106284	Basal-like
chr8_86374703_86382573	1.19336	0.00474911	Classical		chr13_75799666_75800975	-1.66438	0.00106284	Basal-like
chr4_70573909_70578702	1.29177	0.00474955	Classical		chr7_72630664_72631071	-2.45946	0.00106285	Basal-like
chr1_245114611_245118679	1.26407	0.00475038	Classical		chr9_127607659_127608761	-1.48554	0.00106288	Basal-like
chr4_170097713_170098746	1.10875	0.00475247	Classical		chr16_77331816_77332658	-1.9748	0.00106297	Basal-like
chr11_15163000_15164335	1.2394	0.00475588	Classical		chr1_235694478_235695568	-1.68667	0.00106317	Basal-like
chr16_84475907_84477760	1.24096	0.00475951	Classical		chr3_181921188_181921907	-1.56984	0.00106322	Basal-like
chr2_153504202_153504783	1.27573	0.00476339	Classical		chr2_9794841_9795381	-1.47658	0.00106362	Basal-like
chr9_67778927_67781954	1.29744	0.00476448	Classical		chr12_27299699_27300734	-1.65291	0.00106385	Basal-like
chr6_56545465_56548825	0.918571	0.0047654	Classical		chr7_55224652_55225338	-1.62692	0.00106435	Basal-like
chr8_95177513_95178876	1.23534	0.0047679	Classical		chr19_34140014_34140924	-2.07552	0.00106435	Basal-like
chr11_14599576_14601500	0.963198	0.00477068	Classical		chr4_570119_570652	-1.71045	0.00106463	Basal-like
chr21_35914415_35920948	1.15871	0.00477087	Classical		chr11_11541150_11543033	-1.57781	0.00106479	Basal-like
chr7_157944238_157945524	1.8049	0.00477382	Classical		chr13_34184591_34186591	-1.81765	0.0010651	Basal-like
chr1_240092776_240094147	1.89437	0.00477386	Classical		chr4_156451862_156453290	-1.74333	0.00106538	Basal-like
chr1_65445041_65450596	1.08925	0.00477494	Classical		chr1_41472057_41473760	-1.45474	0.00106557	Basal-like
chr1_118147405_118150733	0.854283	0.00477646	Classical		chr2_62682637_62687626	-0.990227	0.00106648	Basal-like
chr1_179559750_179561967	1.30076	0.00477709	Classical		chr17_72796823_72799978	-1.56338	0.00106653	Basal-like
chr16_4151341_4152015	1.5687	0.0047791	Classical		chr12_132662682_132664521	-1.57593	0.00106696	Basal-like
chr15_69501971_69502609	1.54299	0.00478334	Classical		chr10_126013342_126015623	-1.25151	0.00106761	Basal-like
chr9_80492978_80498761	0.84148	0.00478719	Classical		chr1_61408518_61409076	-1.93424	0.00106768	Basal-like
chr5_7637874_7638436	2.40615	0.00478734	Classical		chr22_41079466_41079879	-1.4371	0.00106782	Basal-like
chr1_88231088_88232193	1.21719	0.00478866	Classical		chr8_128818394_128825200	-1.10405	0.00106807	Basal-like
chr20_39738689_39739631	0.943887	0.00479037	Classical		chr5_83700200_83701261	-2.28146	0.00106855	Basal-like
chr18_20036408_20038043	1.4301	0.00479144	Classical		chr4_36290919_36295216	-1.52293	0.0010689	Basal-like
chr22_45991623_45992301	1.18157	0.00479586	Classical		chr6_155813003_155814886	-1.28365	0.00106906	Basal-like
chr6_38779689_38780412	1.42741	0.00480298	Classical		chr3_197473750_197479080	-0.954902	0.00106912	Basal-like
chr4_99784687_99785496	1.34509	0.00480303	Classical		chr3_177187770_177189628	-1.03292	0.00106924	Basal-like
chr10_73379398_73380647	0.949465	0.00480364	Classical		chr2_233751433_233752356	-1.19811	0.00107057	Basal-like
chr11_75217855_75221991	0.818306	0.00481006	Classical		chr4_154581794_154582457	-2.12879	0.0010709	Basal-like
chr20_17639349_17643806	0.716562	0.00481017	Classical		chr1_197191220_197192106	-1.84219	0.00107177	Basal-like
chr2_44966806_44967809	1.34953	0.00481164	Classical		chr3_179687612_179688765	-2.25773	0.00107185	Basal-like
chr7_36192730_36198570	0.803282	0.00481164	Classical		chr12_58481575_58482028	-2.42595	0.00107185	Basal-like
chr17_78568277_78568901	1.44308	0.0048152	Classical		chr22_29740373_29742003	-1.39177	0.0010719	Basal-like
chr7_31412109_31412563	1.77249	0.00481926	Classical		chr7_64125535_64126298	-1.2095	0.00107229	Basal-like
chr7_87198930_87199365	1.97174	0.00481952	Classical		chr15_81557491_81558209	-1.76316	0.00107262	Basal-like
chr2_229087924_229090368	1.78627	0.0048241	Classical		chr7_140772489_140774861	-1.47017	0.00107305	Basal-like
chr4_143271198_143273959	0.934089	0.00482413	Classical		chr1_209846004_209849923	-1.09611	0.00107311	Basal-like
chr3_101573819_101576659	0.879794	0.00482597	Classical		chr16_60008203_60008993	-2.33992	0.00107383	Basal-like
chr8_27470064_27470884	1.30286	0.00482597	Classical		chr11_9248968_9250867	-1.31549	0.00107395	Basal-like
chr6_14929362_14930977	0.895951	0.00482605	Classical		chr17_28994007_28997155	-1.39442	0.00107409	Basal-like
chr17_73429137_73435611	0.764706	0.00482678	Classical		chr17_81153520_81157387	-1.30231	0.00107409	Basal-like
chr10_95330889_95331658	1.57417	0.00483005	Classical		chr19_46538325_46541210	-1.55868	0.00107449	Basal-like
chr20_22708057_22711334	1.0527	0.00483036	Classical		chr7_106499819_106501629	-1.48151	0.00107459	Basal-like
chr10_73688010_73689174	1.33493	0.00483101	Classical		chr4_151925060_151925507	-1.54502	0.00107464	Basal-like
chr2_208834663_208835218	1.21655	0.00483634	Classical		chr1_228087520_228088189	-1.42393	0.00107479	Basal-like
chr3_66692056_66692469	1.55856	0.00484026	Classical		chr18_72896890_72897326	-1.82312	0.00107491	Basal-like
chr10_72666625_72668159	1.21369	0.00484631	Classical		chr1_6802885_6805081	-1.36459	0.00107543	Basal-like
chr1_71976129_71976827	2.15986	0.0048518	Classical		chr7_39051754_39054806	-2.57145	0.00107543	Basal-like
chr4_149123375_149124340	1.3073	0.0048555	Classical		chr17_62023893_62024246	-1.44677	0.00107576	Basal-like
chr17_16230513_16231827	1.12816	0.00485919	Classical		chr7_54890418_54894109	-1.34646	0.00107605	Basal-like
chr15_57103017_57107532	0.781465	0.0048596	Classical		chr10_123524245_123525175	-1.52328	0.00107647	Basal-like
chr7_23417254_23418672	1.39393	0.00486131	Classical		chr2_236236624_236237239	-1.49797	0.00107687	Basal-like
chr10_83630424_83633016	1.77023	0.00487483	Classical		chr5_10580264_10580912	-1.66751	0.00107687	Basal-like
chr6_4907694_4911810	1.05774	0.00487707	Classical		chr7_137977485_137981218	-1.34461	0.001077	Basal-like
chr2_211447906_211449635	1.3993	0.0048788	Classical		chr2_190656077_190656404	-2.22554	0.0010772	Basal-like
chr2_40774353_40775478	1.83831	0.00488036	Classical		chr17_3479385_3479742	-2.21358	0.00107753	Basal-like
chr8_129604069_129605990	1.00842	0.00488036	Classical		chr21_48040931_48043637	-1.76386	0.00107761	Basal-like
chr2_134642617_134644211	1.18017	0.00488099	Classical		chr1_60099857_60100302	-1.44189	0.00107771	Basal-like
chr6_86461484_86462041	1.86276	0.00488182	Classical		chr16_48619487_48619902	-1.44176	0.00107782	Basal-like
chr7_27752987_27753688	1.19693	0.00488182	Classical		chr2_129230282_129231678	-1.78616	0.00107855	Basal-like
chr2_225016351_225017054	1.284	0.00488343	Classical		chr9_91138338_91139125	-1.95451	0.00107931	Basal-like
chr7_112206554_112207095	1.52575	0.00488643	Classical		chr12_77030814_77031692	-1.8941	0.00107959	Basal-like
chr22_38764832_38765688	1.26269	0.0048898	Classical		chr2_235928388_235930788	-0.936118	0.00108106	Basal-like
chr7_55500155_55500938	1.38168	0.00489157	Classical		chr16_14523313_14523978	-1.51799	0.00108123	Basal-like
chr3_151201522_151202085	1.52963	0.00489455	Classical		chr3_151018329_151019571	-1.22241	0.00108162	Basal-like
chr19_10188454_10190654	1.37987	0.00489995	Classical		chr4_2698466_2699860	-1.59009	0.00108207	Basal-like
chr9_45735478_45736770	1.9706	0.00490426	Classical		chr2_235541664_235542571	-1.41403	0.0010833	Basal-like
chr8_11056865_11059620	1.2365	0.00490547	Classical		chr2_112212123_112216244	-1.11773	0.00108344	Basal-like
chr1_64484691_64487087	0.934305	0.00490588	Classical		chr12_66229960_66230635	-1.91689	0.00108391	Basal-like
chr9_87514736_87515518	1.57715	0.00490776	Classical		chr8_54172431_54173271	-2.20743	0.00108413	Basal-like
chr2_99181702_99182644	1.53411	0.00490856	Classical		chr15_65587554_65592929	-0.722438	0.00108444	Basal-like
chr4_95650283_95651009	1.56836	0.00491254	Classical		chr14_28963916_28964488	-4.04284	0.0010848	Basal-like
chr10_66792619_66793303	1.60369	0.00491883	Classical		chr17_39494528_39498348	-1.32482	0.0010848	Basal-like
chr18_60417210_60419882	1.09003	0.00491961	Classical		chr6_111747713_111748202	-1.99847	0.00108504	Basal-like
chr1_22187535_22190074	0.970108	0.00492044	Classical		chr8_129750011_129750686	-1.78242	0.00108504	Basal-like
chr18_24287317_24287906	1.75702	0.00492405	Classical		chr11_9845744_9846280	-2.104	0.00108504	Basal-like
chr10_26774944_26776543	1.52308	0.00492602	Classical		chr20_61592644_61592930	-2.33473	0.00108504	Basal-like
chr7_8334227_8335324	1.49486	0.00492658	Classical		chr13_20955241_20956829	-1.36988	0.00108551	Basal-like
chr4_70087108_70087570	1.72493	0.0049267	Classical		chr4_169472965_169474538	-1.30366	0.00108552	Basal-like
chr9_74913913_74915598	0.84719	0.0049267	Classical		chr8_10621358_10622090	-2.03352	0.0010856	Basal-like
chr16_27124572_27125216	1.6765	0.00492731	Classical		chr9_99002894_99003409	-1.47955	0.00108605	Basal-like
chr3_14250663_14253689	1.04368	0.00492939	Classical		chr15_61520997_61521792	-1.36088	0.00108624	Basal-like
chr7_52085797_52086256	1.45645	0.00493105	Classical		chr7_47338343_47338777	-1.36413	0.00108634	Basal-like
chr2_111056163_111057217	0.978518	0.00493176	Classical		chr9_125692911_125695156	-0.834446	0.0010866	Basal-like
chr8_22262566_22263261	1.44378	0.00493242	Classical		chr12_16033437_16037305	-1.01818	0.001087	Basal-like
chr5_133522581_133523443	1.33702	0.00493262	Classical		chr1_13916011_13917012	-2.22076	0.00108701	Basal-like
chr11_121226082_121226976	1.65308	0.00493492	Classical		chr11_129492598_129493140	-1.65079	0.00108701	Basal-like
chr1_192834681_192835279	1.48079	0.00493712	Classical		chr6_21832572_21833383	-2.20941	0.00108712	Basal-like
chr15_62886332_62886823	1.67624	0.00493761	Classical		chr7_94334595_94335236	-1.78604	0.00108717	Basal-like
chr15_77330659_77333534	1.34009	0.00493864	Classical		chr6_36460072_36461679	-1.34914	0.00108815	Basal-like
chr5_39438849_39440903	1.35106	0.00493961	Classical		chr1_232427123_232429178	-1.77714	0.00108815	Basal-like
chr6_19169000_19169645	2.38931	0.00494202	Classical		chr2_12626355_12630100	-1.06327	0.00108883	Basal-like
chr4_84068126_84069194	1.08994	0.00494894	Classical		chr12_3247923_3248732	-1.46704	0.00108918	Basal-like
chr8_96338110_96340690	1.31168	0.00494995	Classical		chr15_45813345_45815855	-0.992141	0.00108927	Basal-like
chr8_27977200_27978578	1.44555	0.00495063	Classical		chr1_95448526_95449023	-1.70609	0.00108934	Basal-like
chr15_97790134_97790926	1.65577	0.0049531	Classical		chr3_59311851_59312950	-2.11981	0.00108939	Basal-like
chr4_129503136_129504609	1.57096	0.00495408	Classical		chr9_113178699_113179775	-2.23611	0.00108947	Basal-like
chr6_2252761_2253691	1.45883	0.00495408	Classical		chr3_158478964_158480719	-1.72785	0.0010897	Basal-like
chr10_36701175_36703401	1.78172	0.00495728	Classical		chr14_94254553_94255877	-1.52514	0.00109008	Basal-like
chr1_28260956_28262841	0.865675	0.00495961	Classical		chr7_46228967_46231362	-1.43204	0.0010902	Basal-like
chr18_8711997_8713449	1.32227	0.00496083	Classical		chr9_20320168_20320908	-2.32102	0.0010902	Basal-like
chr15_42397152_42401431	0.744326	0.00496158	Classical		chr20_40246108_40247936	-1.01962	0.00109062	Basal-like
chr1_181360515_181361685	1.21245	0.00496277	Classical		chr11_113402778_113403497	-1.42253	0.00109139	Basal-like
chr15_85551516_85552313	1.042	0.00496277	Classical		chr20_51947176_51949222	-1.56688	0.00109139	Basal-like
chr15_53095628_53098731	1.54785	0.00496382	Classical		chr3_180126649_180127010	-2.621	0.00109171	Basal-like
chr15_78710636_78711396	1.08875	0.00496435	Classical		chr18_70663491_70663828	-3.17534	0.00109177	Basal-like
chr1_233827172_233827976	1.16038	0.00496659	Classical		chr5_149728211_149729990	-1.2693	0.0010937	Basal-like
chr17_1130376_1136156	1.29317	0.00496962	Classical		chr13_85682561_85683489	-1.3041	0.00109384	Basal-like
chr10_69250101_69250808	1.51698	0.00496989	Classical		chr19_49068053_49080471	-0.863823	0.00109414	Basal-like
chr3_182944700_182945577	1.42945	0.00497183	Classical		chr15_101388476_101392153	-1.44077	0.0010946	Basal-like
chr4_144005432_144006043	1.52741	0.0049729	Classical		chr14_34117081_34117872	-2.15314	0.00109572	Basal-like
chr5_174458441_174459003	1.82708	0.00497345	Classical		chr22_45886183_45888516	-1.48218	0.00109572	Basal-like
chr7_32868311_32870741	1.18365	0.0049791	Classical		chr16_20884851_20885583	-1.46614	0.00109626	Basal-like
chr3_74281383_74282051	3.33238	0.00498205	Classical		chr5_155828283_155829296	-2.44297	0.00109691	Basal-like
chr10_61847696_61848932	1.31402	0.00498246	Classical		chr2_132258556_132260190	-1.58378	0.00109735	Basal-like
chr2_87306993_87309739	1.47151	0.00498368	Classical		chr2_202696589_202697102	-1.72125	0.00109791	Basal-like
chr14_70407970_70409166	1.16607	0.00498942	Classical		chr14_58548019_58550255	-1.48831	0.00109902	Basal-like
chr12_82596568_82596956	2.26122	0.00498985	Classical		chr15_40366670_40369884	-1.41224	0.00109931	Basal-like
chr12_129121614_129122507	1.82272	0.00499542	Classical		chr7_135562925_135564176	-1.74817	0.00109986	Basal-like
chr16_85855477_85856058	1.222	0.00500622	Classical		chr8_54432768_54442511	-1.37319	0.00110136	Basal-like
chr1_229033445_229036211	0.931223	0.00500871	Classical		chr8_102384158_102392022	-0.887603	0.00110156	Basal-like
chr4_159586152_159587425	1.28369	0.00500892	Classical		chr3_126945237_126946870	-1.84777	0.00110184	Basal-like
chr10_119106110_119106709	1.23806	0.00501125	Classical		chr14_101167987_101168435	-1.35025	0.00110223	Basal-like
chr17_55116428_55117412	1.40045	0.00501194	Classical		chr4_1907182_1913286	-1.15109	0.00110225	Basal-like
chr5_73883887_73896105	0.867729	0.00501412	Classical		chr3_126114302_126119912	-1.34723	0.0011028	Basal-like
chr15_31372731_31378955	1.00843	0.00501607	Classical		chr11_105807071_105808915	-1.64197	0.00110298	Basal-like
chr13_112225821_112226334	1.91509	0.00501682	Classical		chr9_128005988_128007518	-1.35663	0.00110312	Basal-like
chr2_44313669_44315677	0.880592	0.00501837	Classical		chr9_97932919_97933448	-2.12546	0.00110424	Basal-like
chr2_114362700_114363384	1.29037	0.00501837	Classical		chr16_11645130_11645992	-1.19521	0.00110482	Basal-like
chr2_169554134_169555053	1.24874	0.00502109	Classical		chr12_132342512_132349752	-1.12335	0.00110512	Basal-like
chr1_22193645_22202204	0.992662	0.00502458	Classical		chr11_119286972_119290577	-1.51235	0.00110529	Basal-like
chr4_40378999_40382616	0.925641	0.00502823	Classical		chr18_8552688_8553890	-1.99618	0.00110569	Basal-like
chr12_126345873_126346740	2.42692	0.00502974	Classical		chr11_38483023_38483655	-1.96184	0.00110586	Basal-like
chr7_95693769_95696633	1.37637	0.00503395	Classical		chr8_103791594_103792478	-1.06103	0.00110603	Basal-like
chr11_13397445_13398367	1.26641	0.005038	Classical		chr8_67047321_67047565	-1.89385	0.00110684	Basal-like
chr1_211547949_211549713	1.08555	0.00504251	Classical		chr12_32269012_32269290	-1.6834	0.00110868	Basal-like
chr2_174171889_174173562	1.14542	0.00504609	Classical		chr2_136287143_136290936	-0.822203	0.00110873	Basal-like
chr2_110400528_110404062	1.00766	0.00504921	Classical		chr5_102382594_102383298	-2.04772	0.00110873	Basal-like
chr1_152484519_152485411	1.2852	0.00504931	Classical		chr1_210098276_210099492	-1.74241	0.00110896	Basal-like
chr4_38463557_38465814	0.805195	0.00505059	Classical		chr5_125827968_125829492	-1.22576	0.00110906	Basal-like
chr9_86738309_86738822	1.23819	0.00505087	Classical		chr21_46452330_46455415	-1.23196	0.00110913	Basal-like
chr22_36824192_36825069	1.0309	0.00505187	Classical		chr2_99095591_99099674	-0.962733	0.00110967	Basal-like
chr4_69899940_69902610	1.01385	0.00505205	Classical		chr16_2218511_2221120	-1.06684	0.00110981	Basal-like
chr8_119530998_119531619	1.7127	0.00505481	Classical		chr17_62637573_62638209	-1.3725	0.00111017	Basal-like
chr15_57623391_57624330	1.22596	0.00505595	Classical		chr4_146734288_146735275	-1.57349	0.00111024	Basal-like
chr4_48109424_48110474	1.44201	0.00506	Classical		chr13_30257383_30259831	-1.55791	0.00111032	Basal-like
chr10_101932590_101933512	1.51	0.00506808	Classical		chr12_92211421_92213664	-1.14173	0.00111142	Basal-like
chr10_105318262_105319385	1.27227	0.00506808	Classical		chr16_34465572_34466085	-2.86939	0.00111171	Basal-like
chr2_61855446_61860501	0.786062	0.00506858	Classical		chr1_156841021_156841709	-1.58241	0.0011118	Basal-like
chr5_72496682_72498361	1.11248	0.00506979	Classical		chr21_43345410_43354563	-0.992073	0.0011118	Basal-like
chr5_102800484_102802092	1.31709	0.00506979	Classical		chr4_35022195_35023882	-1.95452	0.00111182	Basal-like
chr1_113794920_113801205	0.933272	0.00507079	Classical		chr6_53187353_53187930	-1.63966	0.00111242	Basal-like
chr12_85838319_85839975	1.08087	0.00507116	Classical		chr17_3741907_3751734	-1.07242	0.00111251	Basal-like
chr6_151346281_151347034	1.23523	0.00507242	Classical		chr4_89519349_89521357	-1.37097	0.00111295	Basal-like
chr2_219039035_219041858	1.09955	0.00507751	Classical		chr10_6198715_6201219	-1.46041	0.00111297	Basal-like
chr2_173031864_173033583	1.04252	0.00508142	Classical		chr1_1932483_1933401	-1.52168	0.00111309	Basal-like
chr11_15648420_15649373	1.32101	0.0050829	Classical		chr9_111517413_111519088	-1.40702	0.00111359	Basal-like
chr2_153209989_153210773	1.3181	0.00508549	Classical		chr1_28761557_28766340	-0.874789	0.00111361	Basal-like
chr7_150504539_150506271	1.41005	0.00508609	Classical		chr1_224700830_224701851	-1.20162	0.00111361	Basal-like
chr1_39579428_39586246	1.04308	0.0050871	Classical		chr2_157331187_157335163	-1.10091	0.00111361	Basal-like
chr11_46277951_46278360	2.23515	0.00509002	Classical		chr10_93271298_93271692	-2.08328	0.00111366	Basal-like
chr12_71604810_71606742	1.29731	0.00509002	Classical		chr2_222834201_222839440	-1.35792	0.00111399	Basal-like
chr1_159791906_159793331	1.28824	0.00509193	Classical		chr1_27200380_27201720	-1.33954	0.00111479	Basal-like
chr11_102717464_102718645	1.12128	0.00509274	Classical		chr12_16499158_16503704	-1.21326	0.00111638	Basal-like
chr3_118802074_118803666	1.09651	0.00509324	Classical		chr18_12306069_12311577	-1.0202	0.00111677	Basal-like
chr9_75526238_75527003	1.09378	0.00509375	Classical		chr16_75593580_75594046	-1.83444	0.00111679	Basal-like
chr1_14033797_14037595	1.44903	0.00509433	Classical		chr12_10336726_10337204	-2.31238	0.00111699	Basal-like
chr10_99110189_99111005	1.54174	0.00509433	Classical		chr7_149156423_149159008	-0.734736	0.00111709	Basal-like
chr19_18245091_18248521	1.12048	0.00509433	Classical		chr15_79005464_79008298	-1.10652	0.00111711	Basal-like
chr12_22736298_22736922	1.3577	0.00509945	Classical		chr19_43334319_43335494	-1.47846	0.00111735	Basal-like
chr11_95637608_95638330	1.68736	0.00509969	Classical		chr8_32423487_32424000	-1.97442	0.00111788	Basal-like
chr9_20568718_20570244	1.10766	0.00510362	Classical		chr22_46337322_46339008	-0.999436	0.00111808	Basal-like
chr5_149124187_149129786	0.989568	0.00510421	Classical		chr9_132888665_132889615	-1.33673	0.00111831	Basal-like
chr2_143078796_143080820	1.31579	0.00510491	Classical		chr12_28292404_28293714	-1.89407	0.00111905	Basal-like
chr13_80435972_80436558	1.30515	0.0051059	Classical		chr4_138584138_138585149	-2.34482	0.00111941	Basal-like
chr13_52509889_52510940	1.33616	0.00510622	Classical		chr20_33696019_33697318	-1.33478	0.00111966	Basal-like
chr10_557277_561596	1.02529	0.00510734	Classical		chr20_60328828_60330086	-1.94163	0.00112044	Basal-like
chr8_17478422_17482491	1.27217	0.00511186	Classical		chr12_11788597_11789145	-1.85375	0.00112063	Basal-like
chr14_55165034_55166487	1.23227	0.00511209	Classical		chr9_130293562_130294702	-1.11689	0.00112079	Basal-like
chr8_38613558_38617451	1.30473	0.00511234	Classical		chr5_109160946_109162788	-1.4976	0.00112386	Basal-like
chr14_66103627_66106087	1.25627	0.00511965	Classical		chr8_118688034_118688599	-1.82743	0.00112386	Basal-like
chr3_19743477_19744678	2.90103	0.00512594	Classical		chr8_10581581_10589195	-1.55525	0.00112489	Basal-like
chr2_158949219_158949908	1.8121	0.00512658	Classical		chr22_38309206_38310726	-1.54496	0.00112493	Basal-like
chr16_87435189_87435793	1.15017	0.00513106	Classical		chr2_132301088_132302345	-1.75948	0.00112497	Basal-like
chr3_45820538_45821749	1.29537	0.00513132	Classical		chr1_192803636_192805560	-1.6289	0.00112516	Basal-like
chr11_71022387_71023135	1.21708	0.00513187	Classical		chr14_102768361_102769050	-1.71783	0.00112566	Basal-like
chr1_22098434_22100640	0.99081	0.00513271	Classical		chr5_142440022_142440807	-1.33873	0.001126	Basal-like
chr14_66691543_66692195	2.01183	0.00513455	Classical		chr11_95252796_95254598	-1.59974	0.00112723	Basal-like
chr16_17375682_17376451	1.13225	0.00513698	Classical		chr4_57935039_57935821	-2.01547	0.00112734	Basal-like
chr17_77065787_77072414	0.743126	0.00513784	Classical		chr5_10590517_10591151	-1.83213	0.00112773	Basal-like
chr3_47991240_47992041	1.09438	0.00514076	Classical		chr16_11455132_11456245	-1.27076	0.00112773	Basal-like
chr5_58873021_58874017	1.29705	0.00514076	Classical		chr12_7244101_7245985	-1.08382	0.00112814	Basal-like
chr7_26004254_26005125	1.1198	0.00514444	Classical		chr1_172448729_172449585	-1.29158	0.00112831	Basal-like
chr11_15911597_15916590	0.807138	0.00514444	Classical		chr17_15884736_15886663	-1.34737	0.00112857	Basal-like
chr8_47852428_47853162	1.75031	0.00514747	Classical		chr5_56011795_56013883	-1.1915	0.00112862	Basal-like
chr12_74883151_74885668	0.928625	0.00514883	Classical		chr4_177934892_177935469	-2.46682	0.00112877	Basal-like
chr4_70196203_70197248	1.40666	0.00515042	Classical		chr7_44839744_44840338	-1.24026	0.00112942	Basal-like
chr6_107185865_107189327	1.17266	0.00515227	Classical		chr1_198633331_198634444	-1.78091	0.00113037	Basal-like
chr4_184384344_184384740	1.81341	0.00515459	Classical		chr22_24610163_24611516	-1.48207	0.00113062	Basal-like
chr13_28169026_28169607	1.24966	0.00515472	Classical		chr5_148936079_148938276	-0.995419	0.00113072	Basal-like
chr1_220862934_220865096	0.828684	0.0051558	Classical		chr5_41882896_41884060	-1.62075	0.00113096	Basal-like
chr1_226046743_226048041	0.885877	0.00515938	Classical		chr20_62471824_62472220	-1.72005	0.00113123	Basal-like
chr12_67919481_67922342	0.676861	0.00516027	Classical		chr10_93650094_93651824	-1.53719	0.00113133	Basal-like
chr1_88254369_88256561	1.18048	0.0051605	Classical		chr12_120313902_120315695	-0.908764	0.00113159	Basal-like
chr19_5957349_5958354	1.20467	0.00516082	Classical		chr8_127997731_127998296	-1.70626	0.0011316	Basal-like
chr2_8387434_8388702	1.23568	0.00516112	Classical		chr1_151080034_151081136	-1.69626	0.00113229	Basal-like
chr6_85344858_85346523	1.56653	0.00516264	Classical		chr9_34248581_34250320	-1.17512	0.00113255	Basal-like
chr4_56306275_56307757	1.08164	0.00516499	Classical		chr10_30146770_30148503	-1.14407	0.001133	Basal-like
chr4_61353044_61354111	1.4749	0.00516622	Classical		chr15_39655428_39655935	-1.65278	0.001133	Basal-like
chr1_54768770_54769249	1.31402	0.0051686	Classical		chr15_21916090_21916421	-2.15068	0.00113309	Basal-like
chr3_14132212_14133787	1.12065	0.00517012	Classical		chr9_36163114_36163752	-1.94498	0.00113316	Basal-like
chr10_62224747_62225450	1.10352	0.0051733	Classical		chr3_306663_309123	-1.50953	0.00113417	Basal-like
chr4_77201138_77202197	1.18989	0.00518156	Classical		chr17_77992426_77993323	-1.44056	0.00113426	Basal-like
chr6_64101918_64102535	1.53192	0.00518156	Classical		chr19_41127496_41130692	-1.1522	0.00113432	Basal-like
chr7_100617747_100618926	1.35944	0.00518383	Classical		chr15_44500497_44501273	-1.84665	0.00113436	Basal-like
chr22_44927498_44930303	1.29376	0.0051967	Classical		chr12_78333857_78336144	-1.50992	0.00113448	Basal-like
chr20_19646281_19647426	1.34499	0.00519937	Classical		chr9_113402704_113403973	-1.28653	0.00113555	Basal-like
chr8_119760730_119760960	1.43644	0.00520241	Classical		chr2_129492187_129493159	-1.53578	0.00113568	Basal-like
chr8_8726472_8727102	1.5339	0.00520365	Classical		chr9_117440037_117441055	-1.54984	0.00113581	Basal-like
chr16_2619085_2620021	0.960474	0.00520509	Classical		chr12_69863260_69865153	-0.768016	0.00113599	Basal-like
chr6_52173017_52173723	1.26271	0.00520601	Classical		chr11_9863096_9863554	-1.77964	0.00113624	Basal-like
chr12_13866576_13867449	1.42388	0.0052084	Classical		chr5_79091094_79091992	-1.82622	0.00113705	Basal-like
chr19_49664616_49665694	1.12291	0.0052084	Classical		chr3_155109704_155110554	-1.20315	0.00113709	Basal-like
chr3_34341301_34342059	1.68887	0.00520862	Classical		chr20_39247490_39249240	-1.81306	0.00113718	Basal-like
chr5_174869279_174873030	1.43925	0.00521013	Classical		chr1_38582786_38584398	-1.84741	0.00113725	Basal-like
chr15_77477028_77477430	1.31337	0.00521013	Classical		chr9_114846789_114849037	-1.30922	0.00113804	Basal-like
chr12_116097098_116099895	1.55089	0.00521683	Classical		chr15_84125427_84126833	-2.27282	0.00113804	Basal-like
chr9_109937933_109938808	1.15792	0.0052176	Classical		chr4_96189119_96189372	-2.03843	0.00113871	Basal-like
chr1_15543873_15546777	0.999207	0.00521767	Classical		chr11_96278204_96278588	-2.6394	0.00113871	Basal-like
chr20_33466515_33467635	1.10912	0.00521767	Classical		chr10_34185396_34186051	-1.51586	0.00113881	Basal-like
chr15_45542424_45546017	1.2405	0.00521795	Classical		chr4_157536321_157537367	-2.1305	0.00113903	Basal-like
chr9_71939352_71941009	0.893381	0.00522083	Classical		chr2_70651361_70654029	-1.03941	0.00113957	Basal-like
chr9_97390067_97391051	1.03075	0.00522208	Classical		chr15_81445671_81447074	-1.62439	0.00114019	Basal-like
chr6_135274924_135277047	1.38218	0.00522379	Classical		chr4_7925017_7927570	-1.14937	0.00114086	Basal-like
chr16_68753645_68764826	0.965461	0.00522612	Classical		chr12_96813070_96813862	-1.451	0.00114111	Basal-like
chr1_87224891_87225525	1.31414	0.00523006	Classical		chr17_1883921_1886076	-1.29359	0.00114137	Basal-like
chr10_112566873_112568421	1.18253	0.00523068	Classical		chr1_198995599_198996009	-2.09269	0.00114141	Basal-like
chr17_48727872_48729132	0.872529	0.00523068	Classical		chr18_71609364_71611452	-1.84965	0.00114185	Basal-like
chr3_12574349_12577793	1.07363	0.00523182	Classical		chr12_49882448_49886811	-1.40343	0.00114188	Basal-like
chr11_7684557_7687053	0.967831	0.00523182	Classical		chr8_126648412_126651713	-0.935736	0.0011419	Basal-like
chr4_99840085_99842303	1.04745	0.00523279	Classical		chr17_30770294_30773248	-0.756522	0.00114198	Basal-like
chr4_70034684_70035562	1.29122	0.00523334	Classical		chr21_10588291_10588936	-2.15704	0.00114201	Basal-like
chr12_88962180_88965337	1.15483	0.0052353	Classical		chr3_100251585_100252562	-1.5038	0.00114211	Basal-like
chr2_194425457_194426363	1.69869	0.00523531	Classical		chr2_36570299_36571379	-1.82804	0.00114244	Basal-like
chr4_178883421_178884028	2.36838	0.00523676	Classical		chr1_144892095_144893451	-1.52506	0.00114258	Basal-like
chr4_109876519_109877208	1.68388	0.00523967	Classical		chr17_19912055_19914599	-1.41492	0.00114265	Basal-like
chr12_89467126_89468778	1.19287	0.00523967	Classical		chr7_94281316_94282804	-1.77828	0.00114314	Basal-like
chr18_49595856_49596615	1.68833	0.00523999	Classical		chr10_6535720_6536893	-2.05302	0.00114314	Basal-like
chr19_5958483_5959679	1.1302	0.00524225	Classical		chr2_112432567_112434051	-1.09102	0.0011432	Basal-like
chr10_101935882_101936939	1.37789	0.00524226	Classical		chr7_73330883_73331318	-1.72185	0.0011432	Basal-like
chr5_142546685_142547569	1.41087	0.00524407	Classical		chr6_169068877_169069726	-1.58969	0.00114334	Basal-like
chr19_28971414_28974632	1.79606	0.00524453	Classical		chr10_17252773_17253171	-2.23876	0.00114341	Basal-like
chr9_92869663_92870832	1.31903	0.00524711	Classical		chr20_13880861_13882030	-2.27197	0.00114349	Basal-like
chr7_141675248_141676403	1.06323	0.00524977	Classical		chr1_151035581_151036315	-1.43109	0.00114424	Basal-like
chr6_121703230_121703513	2.19361	0.00525463	Classical		chr2_54160214_54160964	-1.42261	0.00114429	Basal-like
chr15_70883441_70884936	1.23105	0.00525758	Classical		chr4_178047823_178049561	-2.20603	0.00114429	Basal-like
chr3_57556341_57557565	1.29196	0.00525918	Classical		chr5_53034875_53035449	-2.50561	0.00114431	Basal-like
chr4_95590116_95591372	1.52163	0.00525994	Classical		chr3_69342313_69345350	-1.27892	0.00114511	Basal-like
chr6_3008190_3011359	1.25185	0.00526057	Classical		chr3_159575306_159576687	-1.57156	0.00114513	Basal-like
chr7_129002588_129003011	1.513	0.00526229	Classical		chr5_138503958_138504778	-1.71276	0.00114608	Basal-like
chr8_57269437_57269862	2.07323	0.00526381	Classical		chr9_111395177_111399391	-1.20425	0.00114633	Basal-like
chr1_112780982_112781684	1.5662	0.00526649	Classical		chr8_84046075_84047343	-1.80276	0.00114634	Basal-like
chr8_75161968_75163521	1.13526	0.00526649	Classical		chr3_171996403_171997250	-1.39448	0.00114707	Basal-like
chr1_227061659_227066393	0.804664	0.00526854	Classical		chr6_135229370_135230430	-1.69301	0.00114707	Basal-like
chr1_70832083_70835000	1.16851	0.00526955	Classical		chr3_190081897_190082538	-1.50523	0.00114741	Basal-like
chr18_56166867_56167406	1.81849	0.00527257	Classical		chr2_46298978_46303121	-1.14184	0.00114761	Basal-like
chr3_168235199_168236268	1.23946	0.00527334	Classical		chr14_51951485_51952568	-1.96995	0.00114835	Basal-like
chr1_163764513_163765427	1.82667	0.00527854	Classical		chr3_172331568_172337036	-1.21776	0.0011485	Basal-like
chr1_45921577_45922134	1.72965	0.00527881	Classical		chr1_186143346_186144806	-1.62112	0.00114983	Basal-like
chr12_68428192_68428900	1.7662	0.00527907	Classical		chr4_42711172_42711750	-2.24718	0.00114996	Basal-like
chr1_54733747_54736201	1.00134	0.00528177	Classical		chr8_134242732_134243306	-1.64427	0.00115039	Basal-like
chr9_4276020_4279294	1.09591	0.00528223	Classical		chr3_189723022_189724453	-1.4606	0.00115045	Basal-like
chr8_18482652_18483708	1.48635	0.00528417	Classical		chr13_20917310_20918088	-1.55865	0.00115131	Basal-like
chr20_802916_804315	1.17712	0.00528434	Classical		chr17_79919475_79922270	-1.04553	0.00115179	Basal-like
chr9_74917709_74922515	0.870491	0.00528695	Classical		chr1_17488920_17490224	-1.46768	0.00115245	Basal-like
chr4_90040378_90047883	0.881557	0.00529163	Classical		chr4_69211401_69217157	-0.830802	0.0011528	Basal-like
chr3_190223449_190226765	1.16017	0.0052925	Classical		chr1_9746445_9751691	-1.06906	0.00115305	Basal-like
chr2_128321444_128321838	1.57009	0.00529446	Classical		chr5_139678348_139678663	-1.88523	0.00115326	Basal-like
chr16_2530526_2531241	1.16074	0.00529446	Classical		chr21_39682794_39683885	-1.99711	0.00115406	Basal-like
chr12_68262942_68263824	0.973465	0.00529701	Classical		chr5_123652090_123652502	-2.00744	0.00115462	Basal-like
chr8_54236844_54237264	1.92788	0.00529811	Classical		chr12_69206158_69206477	-1.72722	0.00115536	Basal-like
chr3_185220875_185224052	1.10584	0.0052988	Classical		chr19_38410564_38412924	-1.16871	0.0011555	Basal-like
chr8_126696428_126700978	0.860432	0.00530001	Classical		chr20_31405997_31409844	-0.769021	0.00115567	Basal-like
chr10_116233291_116236027	0.962152	0.00530747	Classical		chr5_49884091_49885013	-1.8647	0.00115611	Basal-like
chr19_7997996_8000680	1.46682	0.00531193	Classical		chr2_87759700_87760230	-1.24038	0.0011563	Basal-like
chr19_46739044_46742449	1.35859	0.00531275	Classical		chr5_108017273_108017949	-1.62444	0.0011566	Basal-like
chr3_156440278_156445394	1.23254	0.00531386	Classical		chr3_180121397_180122252	-2.05743	0.00115668	Basal-like
chr2_226035928_226036353	2.26776	0.00531488	Classical		chr12_11093332_11093873	-1.78908	0.00115677	Basal-like
chr11_18594003_18594863	1.44814	0.00531663	Classical		chr6_143547420_143548042	-2.16252	0.00115707	Basal-like
chr2_201640014_201642173	0.824924	0.00531742	Classical		chr5_4611762_4617319	-1.62314	0.00115735	Basal-like
chr18_52340279_52341485	1.15128	0.00532134	Classical		chr16_68105792_68106300	-1.71134	0.00115752	Basal-like
chr17_64332876_64333823	1.22682	0.00532135	Classical		chr4_107490062_107491446	-1.54821	0.00115795	Basal-like
chr2_159395907_159397057	0.947679	0.0053243	Classical		chr4_101221385_101222308	-2.00072	0.00115802	Basal-like
chr14_36682400_36683605	1.84958	0.00532494	Classical		chr20_55888716_55907555	-1.70163	0.00115805	Basal-like
chr2_158955820_158957888	1.0361	0.00532622	Classical		chr22_29156248_29157272	-1.88241	0.00115829	Basal-like
chr2_99315533_99316102	1.68782	0.00532838	Classical		chr15_101741886_101743226	-1.28079	0.00115969	Basal-like
chr1_22588611_22589097	1.80446	0.00532966	Classical		chr14_60628271_60629334	-1.45457	0.00116	Basal-like
chr2_69900276_69904004	1.05892	0.00533005	Classical		chr12_122878656_122879698	-1.29751	0.00116008	Basal-like
chr2_206831334_206832408	1.2369	0.00533257	Classical		chr5_138483323_138484867	-1.56266	0.00116047	Basal-like
chr9_102826246_102826977	1.43538	0.00533628	Classical		chr17_62626739_62627431	-1.46973	0.00116198	Basal-like
chr1_206659711_206661889	1.23561	0.00533793	Classical		chr16_83840106_83843299	-0.928275	0.00116284	Basal-like
chr2_190381779_190382452	1.55496	0.00533881	Classical		chr5_14742011_14743676	-1.56319	0.00116296	Basal-like
chr17_27658654_27659072	1.50223	0.00534001	Classical		chr10_80922196_80923180	-1.14353	0.00116342	Basal-like
chr18_55454556_55458978	0.710218	0.00534001	Classical		chr10_126052254_126059507	-1.12815	0.00116342	Basal-like
chr8_86390939_86391852	1.26078	0.00534587	Classical		chr16_11626433_11629309	-0.979849	0.00116359	Basal-like
chr18_22357408_22358283	1.69503	0.00534995	Classical		chr2_233988882_233990399	-1.08266	0.00116364	Basal-like
chr20_43846984_43847678	1.15439	0.00535094	Classical		chr13_20960001_20971076	-1.28487	0.00116364	Basal-like
chr15_68276868_68278780	0.943353	0.00535222	Classical		chr5_30502721_30505714	-1.92064	0.00116427	Basal-like
chr16_24022049_24022647	1.84045	0.00535408	Classical		chr7_148480942_148481226	-2.31546	0.00116427	Basal-like
chr8_103343643_103345673	0.896037	0.00535746	Classical		chr19_39783710_39784161	-1.89407	0.00116427	Basal-like
chr6_151947479_151953198	1.03516	0.00536134	Classical		chr5_64499878_64500402	-2.23374	0.00116458	Basal-like
chr17_38089833_38090885	1.19883	0.00536277	Classical		chr9_113457964_113458551	-2.2582	0.00116502	Basal-like
chr1_206839865_206840534	1.60818	0.00536642	Classical		chr4_7914678_7915112	-1.84597	0.00116556	Basal-like
chr18_7938992_7952946	1.12908	0.00536688	Classical		chr9_95735578_95738065	-1.42983	0.00116565	Basal-like
chr11_15160896_15162454	1.00419	0.00536696	Classical		chr12_54811179_54814029	-1.02228	0.00116636	Basal-like
chr10_738204_742901	1.10388	0.0053708	Classical		chr5_95211614_95221426	-1.23321	0.00116669	Basal-like
chr1_17931782_17933450	0.919508	0.00537104	Classical		chr3_181883142_181884312	-1.31057	0.00116695	Basal-like
chr7_27381425_27381945	1.2199	0.0053722	Classical		chr17_18752706_18754724	-1.18881	0.00116789	Basal-like
chr7_17222383_17227232	1.09748	0.00537633	Classical		chr17_47098392_47101273	-1.1596	0.00116858	Basal-like
chr15_44555444_44557441	1.34738	0.00537998	Classical		chr19_23729744_23730350	-2.66039	0.00116981	Basal-like
chr2_170365832_170368402	0.943644	0.00538299	Classical		chr3_333737_336111	-1.69883	0.00117067	Basal-like
chr21_35961831_35962407	1.91009	0.00538625	Classical		chr12_11322915_11325415	-1.02741	0.00117074	Basal-like
chr3_143072610_143073414	1.53208	0.00538637	Classical		chr4_6798743_6799690	-1.3515	0.0011713	Basal-like
chr11_45924921_45928962	1.25438	0.00538637	Classical		chr16_403162_405676	-1.05096	0.00117165	Basal-like
chr13_32538743_32540661	0.880108	0.00538637	Classical		chr7_13147200_13147766	-1.72027	0.00117234	Basal-like
chr14_23927165_23928078	1.45072	0.00538696	Classical		chr4_150999161_151000408	-1.48781	0.00117258	Basal-like
chr11_26134253_26135940	2.49037	0.00538701	Classical		chr7_131802261_131802910	-1.66733	0.00117309	Basal-like
chr14_86946143_86947311	1.50961	0.00538716	Classical		chr11_62278670_62280833	-0.98236	0.00117392	Basal-like
chr1_227310531_227311385	1.58559	0.00539221	Classical		chr2_87033582_87037225	-1.11424	0.00117408	Basal-like
chr19_262585_263662	1.30893	0.00539221	Classical		chr20_55133290_55134207	-1.76712	0.00117463	Basal-like
chr8_53225271_53226597	1.15945	0.00539245	Classical		chr11_34785569_34786561	-1.45369	0.0011755	Basal-like
chr12_22720177_22721368	1.22183	0.00539504	Classical		chr5_149324172_149325443	-1.16513	0.00117574	Basal-like
chr3_80003115_80005086	1.31444	0.0053965	Classical		chr13_33455025_33456425	-1.4349	0.00117612	Basal-like
chr18_47112057_47113903	1.40229	0.0053965	Classical		chr16_25267906_25270471	-0.894339	0.00117612	Basal-like
chr6_167069890_167070543	1.24483	0.00539814	Classical		chr8_79473166_79474246	-1.86893	0.00117628	Basal-like
chr13_106734948_106737655	0.825891	0.00539911	Classical		chr9_132534365_132541508	-1.11175	0.0011766	Basal-like
chr10_114558409_114559660	1.17478	0.00540252	Classical		chr8_123671210_123672513	-1.25148	0.0011767	Basal-like
chr19_11044360_11045001	1.2716	0.00540252	Classical		chr9_36166005_36166630	-1.52243	0.00117732	Basal-like
chr8_92119066_92119871	1.60908	0.00540457	Classical		chr13_107513052_107513621	-2.27779	0.00117775	Basal-like
chr20_1835007_1837423	1.34981	0.00540523	Classical		chr6_165519903_165520892	-2.19256	0.00117779	Basal-like
chr2_57299675_57303274	1.31798	0.00540753	Classical		chr3_190860051_190861340	-1.90407	0.00117785	Basal-like
chr18_59301608_59306525	1.09421	0.00541099	Classical		chr12_34097911_34098764	-2.25758	0.00117843	Basal-like
chr12_71201534_71203071	1.21073	0.00541675	Classical		chr5_141058945_141064323	-0.946197	0.00117894	Basal-like
chr17_64416803_64419365	0.940993	0.0054178	Classical		chr11_113418160_113419162	-1.65287	0.00117987	Basal-like
chr11_24866166_24866853	1.23216	0.00541954	Classical		chr9_136391304_136392131	-1.45934	0.00118035	Basal-like
chr3_124271550_124272080	1.40129	0.00541974	Classical		chr5_33147294_33148119	-2.85503	0.00118054	Basal-like
chr1_167126552_167134204	0.918065	0.00542086	Classical		chr6_111748744_111749373	-1.63591	0.0011806	Basal-like
chr15_70704155_70705087	1.15036	0.0054228	Classical		chr14_81712695_81714622	-1.36921	0.00118065	Basal-like
chr7_103815092_103815870	1.2917	0.00542397	Classical		chr13_40397438_40397928	-1.87598	0.00118187	Basal-like
chr1_15470745_15471617	1.42579	0.00543314	Classical		chr2_40660681_40662137	-1.60056	0.00118197	Basal-like
chr12_29119708_29120927	1.24095	0.00543314	Classical		chr9_132969281_132970249	-1.64383	0.00118214	Basal-like
chr1_85967796_85969015	0.907366	0.00543463	Classical		chr20_39590657_39591705	-1.46707	0.00118282	Basal-like
chr12_79952637_79962368	0.871899	0.0054364	Classical		chr11_131927335_131928351	-2.09683	0.0011837	Basal-like
chr13_41217943_41222139	1.27558	0.00543798	Classical		chr9_127151476_127156959	-1.30338	0.00118374	Basal-like
chr2_172334194_172334874	1.33232	0.00543883	Classical		chr18_33902018_33902499	-1.44664	0.00118377	Basal-like
chr10_123573228_123573545	1.7357	0.00543886	Classical		chr2_207396196_207397030	-2.18655	0.00118409	Basal-like
chr7_65539469_65543497	0.827481	0.00544125	Classical		chr5_177319254_177320249	-2.0193	0.00118489	Basal-like
chr8_15570818_15571334	2.24191	0.00544258	Classical		chr5_31948349_31950145	-1.63264	0.00118582	Basal-like
chr15_56664157_56664770	1.23422	0.00544268	Classical		chr3_152720228_152720417	-2.213	0.00118638	Basal-like
chr8_57251067_57251396	1.43991	0.00544623	Classical		chr5_118675765_118676308	-1.40268	0.00118691	Basal-like
chr4_37394329_37394861	1.67493	0.00544838	Classical		chr3_178848907_178851735	-1.48109	0.00118789	Basal-like
chr3_194464446_194467938	0.806688	0.00544908	Classical		chr8_123253410_123259315	-1.20466	0.00118825	Basal-like
chr10_5022226_5027846	0.969808	0.00545046	Classical		chr12_133612886_133615725	-0.790121	0.00118891	Basal-like
chr15_45138778_45139838	1.2787	0.00545173	Classical		chr10_45851035_45852235	-1.71274	0.00118922	Basal-like
chr8_114044717_114045516	1.92214	0.00545422	Classical		chr2_37998767_37999750	-1.44275	0.00118961	Basal-like
chr5_91689096_91690706	1.19817	0.00545491	Classical		chr20_52824112_52826021	-0.818056	0.00119085	Basal-like
chr8_8908958_8913901	1.15481	0.00545491	Classical		chr2_202819366_202821603	-1.62441	0.00119095	Basal-like
chr2_97241825_97242801	1.29856	0.0054558	Classical		chr2_72441277_72441983	-2.29372	0.00119142	Basal-like
chr2_193966221_193967529	1.32623	0.0054581	Classical		chr5_39760444_39760946	-2.43318	0.00119166	Basal-like
chr9_84206245_84208315	0.940607	0.0054581	Classical		chr6_21665485_21667521	-1.3556	0.00119166	Basal-like
chr2_96393699_96394694	1.30321	0.00546494	Classical		chr1_204082832_204084540	-1.15149	0.00119168	Basal-like
chr3_5389670_5390362	1.73381	0.00546926	Classical		chr18_67871123_67874904	-0.933634	0.00119226	Basal-like
chr11_68818989_68824751	1.22199	0.00547067	Classical		chr10_82280817_82282311	-1.56695	0.00119243	Basal-like
chr4_153885303_153886229	1.28225	0.00547315	Classical		chr6_165470545_165471679	-1.99726	0.00119303	Basal-like
chr7_150491041_150491901	1.38219	0.00547374	Classical		chr17_46603817_46610444	-1.42729	0.00119388	Basal-like
chr5_10299456_10300892	1.10067	0.00548172	Classical		chr12_43351766_43355244	-1.15469	0.00119398	Basal-like
chr19_54504236_54508157	1.38959	0.00548336	Classical		chr2_45186500_45187259	-1.59788	0.00119437	Basal-like
chr4_70581915_70587125	1.19531	0.00548432	Classical		chr10_21844600_21845247	-1.77445	0.00119485	Basal-like
chr3_71071656_71073482	1.06975	0.00548782	Classical		chr9_137331976_137333131	-1.21408	0.00119495	Basal-like
chr15_91106843_91108519	1.13551	0.00548877	Classical		chr8_32113951_32114835	-2.44992	0.00119507	Basal-like
chr3_24682103_24683610	1.10009	0.00548915	Classical		chr2_179277333_179280357	-1.343	0.00119548	Basal-like
chr3_9894415_9897012	1.06066	0.00549176	Classical		chr7_73567621_73568714	-1.41867	0.00119548	Basal-like
chr14_50072787_50073958	1.34764	0.00549324	Classical		chr11_214062_214690	-1.37517	0.00119586	Basal-like
chr12_125977692_125979042	1.61319	0.00549326	Classical		chr6_44635303_44636569	-1.41897	0.00119671	Basal-like
chr18_3075484_3076476	1.24094	0.00549344	Classical		chr20_49828095_49828690	-1.96133	0.00119671	Basal-like
chr18_54727588_54728113	1.61852	0.00549476	Classical		chr10_91096934_91097741	-1.37836	0.00119679	Basal-like
chr6_87776402_87776825	1.96009	0.00549855	Classical		chr8_101771862_101776548	-1.13073	0.00119684	Basal-like
chr4_9948591_9949100	1.60889	0.00550698	Classical		chr1_206636748_206639093	-1.1196	0.00119711	Basal-like
chr4_53712191_53715624	1.01437	0.00550824	Classical		chr18_46150206_46150751	-2.23317	0.00119725	Basal-like
chr5_139921768_139922626	1.36829	0.00550824	Classical		chr6_155353206_155354359	-1.66428	0.00119741	Basal-like
chr14_95910732_95911265	1.557	0.00550835	Classical		chr16_8822875_8824114	-1.64085	0.00119796	Basal-like
chr7_23738757_23739228	1.22806	0.00550904	Classical		chr5_74391635_74391957	-2.97479	0.00119826	Basal-like
chr17_1113263_1121812	1.38724	0.00550962	Classical		chr10_79722272_79722603	-1.94809	0.00119826	Basal-like
chr3_141171149_141171918	1.219	0.00551063	Classical		chr3_126657522_126658430	-1.29705	0.00119882	Basal-like
chr12_79819807_79822194	1.01333	0.00551063	Classical		chr9_17134334_17135840	-1.20533	0.00119882	Basal-like
chr19_33489703_33490687	1.13788	0.00551063	Classical		chr1_151019117_151021332	-0.826054	0.00119983	Basal-like
chr1_21442589_21443603	1.3752	0.00551433	Classical		chr14_35016679_35018764	-0.876918	0.00119983	Basal-like
chr10_6300160_6300517	2.09214	0.00551722	Classical		chr9_22508274_22509819	-3.04545	0.00120017	Basal-like
chr7_115978460_115979449	1.22073	0.00552132	Classical		chr5_37370079_37372425	-0.85933	0.00120018	Basal-like
chr17_41900093_41902246	1.20043	0.00552261	Classical		chr14_92413699_92414385	-1.06034	0.00120028	Basal-like
chr9_100712815_100713801	1.87981	0.00552298	Classical		chr1_214559704_214560383	-1.30814	0.00120041	Basal-like
chr6_41526064_41526553	1.41448	0.00552319	Classical		chr19_5556723_5558064	-1.32772	0.00120124	Basal-like
chr11_82972121_82972545	2.23754	0.00552454	Classical		chr20_31141964_31143187	-1.35699	0.00120142	Basal-like
chr1_116694251_116695949	0.794375	0.00552779	Classical		chr19_49480281_49482247	-1.2894	0.00120222	Basal-like
chr1_209953543_209954017	0.943155	0.00553328	Classical		chr20_19996782_20001308	-1.06043	0.00120256	Basal-like
chr3_59848002_59850549	1.48435	0.00553329	Classical		chr6_21742698_21744496	-1.27319	0.00120334	Basal-like
chr2_42077164_42078979	1.05217	0.00553724	Classical		chr14_81787105_81798794	-1.21178	0.00120391	Basal-like
chr2_134906498_134908266	0.931467	0.00553994	Classical		chr8_74668335_74669371	-1.80841	0.00120509	Basal-like
chr19_36160502_36161249	1.46527	0.00553994	Classical		chr19_39664257_39664469	-1.29788	0.00120587	Basal-like
chr12_65207883_65208535	1.29678	0.0055406	Classical		chr20_55294400_55294891	-1.26592	0.00120658	Basal-like
chr2_114548166_114550649	1.20831	0.00554122	Classical		chr5_119741501_119742520	-1.56932	0.00120687	Basal-like
chr8_125755783_125757371	1.35694	0.00554127	Classical		chr7_104600632_104606219	-1.4186	0.00120724	Basal-like
chr1_10316898_10318086	1.13209	0.00554135	Classical		chr10_109306563_109307138	-2.67284	0.00120774	Basal-like
chr1_93312738_93313755	1.0158	0.00554301	Classical		chr18_33529926_33530518	-1.25541	0.0012079	Basal-like
chr1_23027120_23027963	1.33662	0.0055448	Classical		chr5_33121818_33123456	-3.01554	0.00120791	Basal-like
chr17_9355816_9356445	1.56183	0.0055448	Classical		chr19_42592038_42593723	-1.19247	0.00120851	Basal-like
chr4_18685183_18688464	1.4384	0.0055453	Classical		chr12_107610492_107611082	-2.36487	0.00120897	Basal-like
chr2_158977066_158978724	1.18805	0.00555074	Classical		chr8_144573316_144574549	-1.13685	0.00120899	Basal-like
chr8_110626765_110627362	1.32194	0.00555495	Classical		chr15_71092756_71096540	-1.31604	0.00120899	Basal-like
chr18_28858231_28859334	1.17865	0.00555596	Classical		chr7_41279760_41280066	-2.58892	0.0012091	Basal-like
chr1_228527881_228531170	1.08677	0.00555642	Classical		chr14_91600867_91601459	-1.67327	0.0012091	Basal-like
chr16_22241611_22249350	0.810164	0.00556138	Classical		chr8_108506652_108507160	-2.2812	0.00120911	Basal-like
chr10_14733935_14734406	1.76939	0.0055618	Classical		chr8_135505306_135505690	-1.67244	0.00120915	Basal-like
chr11_86208170_86212045	0.922631	0.00556446	Classical		chr20_60910862_60912104	-0.993283	0.00120916	Basal-like
chr11_117682740_117696451	0.946924	0.00556969	Classical		chr12_123528261_123529008	-1.11476	0.00120968	Basal-like
chr12_124247938_124248633	1.19582	0.00557156	Classical		chr10_120889825_120892696	-0.979251	0.00120976	Basal-like
chr16_68458232_68460057	1.0604	0.00557273	Classical		chr3_125650370_125650796	-1.51248	0.00121009	Basal-like
chr5_41180166_41180694	1.5646	0.00557276	Classical		chr5_14159720_14160565	-1.26915	0.00121078	Basal-like
chr8_23342656_23349036	1.09313	0.00557348	Classical		chr16_86817622_86818607	-1.65623	0.00121108	Basal-like
chr12_70664957_70665541	1.1712	0.00557348	Classical		chr20_52322068_52322619	-1.64016	0.00121129	Basal-like
chr5_40790622_40791891	1.04094	0.00557393	Classical		chr7_81317886_81322444	-1.6916	0.00121133	Basal-like
chr12_67947696_67951056	0.903383	0.00557402	Classical		chr13_27713466_27713788	-2.13563	0.00121133	Basal-like
chr14_22471089_22472385	1.49548	0.00557534	Classical		chr5_179601446_179602567	-1.7867	0.00121134	Basal-like
chr1_20115256_20116590	0.915598	0.00557822	Classical		chr9_94060867_94061765	-1.29456	0.0012116	Basal-like
chr7_124686118_124687114	1.40015	0.00557938	Classical		chr18_71814659_71816532	-1.05761	0.00121163	Basal-like
chr11_63392872_63394062	1.00755	0.00557981	Classical		chr9_113476443_113477690	-1.87899	0.00121168	Basal-like
chr12_1878647_1879392	1.15364	0.00557981	Classical		chr20_46480456_46481067	-1.08694	0.00121201	Basal-like
chr6_40878840_40879642	1.16419	0.00558546	Classical		chr3_9389822_9391347	-1.20076	0.00121211	Basal-like
chr10_79323081_79323693	1.4709	0.00558786	Classical		chr17_65360792_65364154	-0.758545	0.00121264	Basal-like
chr5_60540745_60542572	1.12279	0.00559138	Classical		chr2_169833881_169837475	-1.15342	0.00121319	Basal-like
chr17_78588913_78590035	1.13088	0.00559138	Classical		chr7_74086365_74089689	-0.926554	0.00121336	Basal-like
chr19_55787065_55789680	1.33017	0.00559221	Classical		chr9_101982698_101985973	-0.790852	0.00121356	Basal-like
chr6_17355354_17356516	1.36932	0.00559297	Classical		chr16_14249776_14250376	-1.84134	0.0012143	Basal-like
chr14_92215337_92216882	1.12999	0.00559297	Classical		chr17_42268159_42271777	-1.00194	0.00121447	Basal-like
chr11_56637712_56639621	1.39563	0.00559314	Classical		chr16_9174983_9176852	-1.1165	0.00121565	Basal-like
chr1_60351561_60352468	1.36206	0.00559403	Classical		chr18_57594755_57595822	-1.5541	0.00121573	Basal-like
chr20_46400315_46404485	1.00909	0.00560516	Classical		chr7_92381998_92384427	-1.26546	0.00121612	Basal-like
chr2_113929006_113933164	1.14471	0.00560671	Classical		chr13_88324644_88325419	-1.41944	0.00121624	Basal-like
chr3_52222150_52225414	1.17319	0.00561841	Classical		chr12_28241435_28241789	-1.44611	0.0012163	Basal-like
chr3_71498296_71499439	1.42781	0.00561988	Classical		chr9_16671822_16672679	-3.22941	0.00121649	Basal-like
chr1_229234326_229235425	1.06573	0.00562328	Classical		chr13_77518986_77519590	-1.88671	0.00121649	Basal-like
chr6_143158077_143162074	1.12601	0.00562463	Classical		chr5_63827329_63828109	-2.91895	0.00121667	Basal-like
chr13_26804454_26805513	1.56383	0.00562708	Classical		chr1_246795411_246797090	-1.67414	0.00121679	Basal-like
chr16_68907774_68908830	1.26718	0.00563021	Classical		chr14_55152521_55153018	-2.03059	0.00121679	Basal-like
chr13_110531757_110538099	1.04614	0.0056333	Classical		chr13_86298391_86299037	-1.94323	0.0012176	Basal-like
chr12_96769155_96769894	1.02502	0.00563538	Classical		chr13_39596727_39598005	-1.58407	0.0012183	Basal-like
chr8_53306817_53307812	1.27281	0.00563778	Classical		chr2_182842780_182843601	-1.41032	0.00121839	Basal-like
chr15_36878243_36880250	1.32686	0.00563871	Classical		chr4_37832577_37833053	-1.80456	0.00121857	Basal-like
chr17_36148820_36149821	1.46632	0.00564134	Classical		chr7_55182478_55182830	-1.8394	0.00121969	Basal-like
chr2_14502271_14506851	1.64015	0.00564318	Classical		chr17_76386224_76390452	-1.06	0.00121971	Basal-like
chr5_133753765_133754478	1.50838	0.00564614	Classical		chr11_2421961_2424616	-0.695111	0.00122012	Basal-like
chr13_49636896_49638984	1.21736	0.00564708	Classical		chr10_62537130_62540775	-0.928133	0.00122036	Basal-like
chr12_14337618_14343128	1.00238	0.00564973	Classical		chr4_89521506_89524778	-1.43365	0.00122088	Basal-like
chr6_3263377_3263881	1.05514	0.00565107	Classical		chr8_11783163_11784513	-1.85243	0.00122088	Basal-like
chr2_208802614_208806618	1.19419	0.0056521	Classical		chr12_93834191_93837784	-0.736631	0.0012209	Basal-like
chr13_45425298_45427445	1.00123	0.00565334	Classical		chr16_67090334_67091092	-1.22401	0.00122103	Basal-like
chr5_72433397_72434627	1.25892	0.00565354	Classical		chr11_1890828_1891315	-1.3406	0.00122178	Basal-like
chr7_11514668_11515098	1.63153	0.00565562	Classical		chr8_134338108_134343238	-1.32293	0.00122316	Basal-like
chr8_8412852_8414908	0.995839	0.00566153	Classical		chr20_25467138_25467972	-1.87464	0.00122338	Basal-like
chr1_152759702_152760748	1.60412	0.00566556	Classical		chr11_131932694_131934845	-2.12034	0.00122367	Basal-like
chr7_101667171_101669390	1.20005	0.00566745	Classical		chr6_2656726_2663777	-1.22997	0.0012246	Basal-like
chr3_12544800_12545577	1.2057	0.00566803	Classical		chr11_2419537_2421599	-0.711095	0.00122488	Basal-like
chr5_174764454_174765237	1.56305	0.00566811	Classical		chr2_218799483_218800431	-1.8682	0.00122502	Basal-like
chr7_139519333_139520067	1.4679	0.00566951	Classical		chr11_9169941_9170911	-1.718	0.0012255	Basal-like
chr6_34697740_34699521	1.09909	0.00567035	Classical		chr1_98551406_98551981	-1.65782	0.0012255	Basal-like
chr4_187181235_187181555	2.28645	0.00567276	Classical		chr8_134070078_134070875	-1.55076	0.0012255	Basal-like
chr1_93969478_93972113	1.2187	0.00567665	Classical		chr12_3473972_3476256	-1.21435	0.0012255	Basal-like
chr10_134706398_134707642	1.52932	0.0056895	Classical		chr1_6015967_6017829	-1.69133	0.00122555	Basal-like
chr1_246159905_246166406	0.93489	0.00569122	Classical		chr12_28688649_28688961	-2.37858	0.00122584	Basal-like
chr7_13861428_13862398	1.57477	0.00569449	Classical		chr22_33401165_33401607	-2.44058	0.001226	Basal-like
chr14_71661864_71664373	0.898675	0.00569697	Classical		chr8_38364746_38365916	-1.82013	0.00122738	Basal-like
chr21_40320775_40321416	1.32506	0.00569963	Classical		chr15_74066612_74072151	-1.02667	0.00122781	Basal-like
chr14_39916918_39918035	1.90111	0.0057015	Classical		chr12_19532950_19533539	-1.68306	0.00122904	Basal-like
chr2_9029967_9031062	1.35658	0.00570506	Classical		chr9_12933480_12935335	-1.85211	0.00122936	Basal-like
chr7_99357918_99359203	1.38302	0.00571094	Classical		chr4_8724992_8728226	-1.4391	0.00122975	Basal-like
chr11_68213052_68215640	0.803084	0.00571418	Classical		chr3_181763529_181764146	-1.91968	0.00123054	Basal-like
chr4_152610416_152614326	1.01657	0.00571574	Classical		chr4_100642880_100645942	-1.38844	0.00123054	Basal-like
chr3_27671770_27672240	1.76349	0.00572133	Classical		chr9_138882597_138886964	-1.10485	0.00123076	Basal-like
chr10_44687875_44692603	1.37668	0.00572822	Classical		chr14_35672387_35673324	-1.89758	0.0012316	Basal-like
chr6_71390239_71396410	0.741608	0.00573599	Classical		chr17_66754565_66756116	-1.08868	0.00123171	Basal-like
chr10_2121149_2122069	1.74726	0.00573673	Classical		chr10_114748500_114756794	-1.12283	0.00123233	Basal-like
chr11_116282477_116286868	1.44252	0.00574211	Classical		chr12_133054811_133055350	-1.56138	0.0012331	Basal-like
chr13_40791614_40792534	1.23169	0.00574513	Classical		chr6_155414856_155415380	-2.15937	0.00123348	Basal-like
chr3_191200000_191203523	1.48176	0.00574519	Classical		chr4_12905054_12905848	-2.24892	0.00123357	Basal-like
chr2_151735389_151736669	1.38156	0.00574563	Classical		chr9_94481501_94482637	-1.7703	0.00123379	Basal-like
chr7_15237691_15238976	1.48003	0.00574678	Classical		chr12_27156566_27157254	-1.58116	0.00123379	Basal-like
chr9_40332225_40333433	1.48595	0.00575033	Classical		chr15_71765483_71766753	-1.3967	0.00123439	Basal-like
chr10_61652941_61656746	0.90511	0.00575242	Classical		chr16_88147635_88148750	-1.59899	0.00123454	Basal-like
chr7_117040360_117041407	1.30845	0.00575549	Classical		chr15_82424511_82425159	-1.32441	0.00123462	Basal-like
chr1_48519297_48519924	1.60077	0.00575841	Classical		chr20_6974025_6975250	-1.69967	0.00123462	Basal-like
chr5_133945807_133946418	1.47282	0.00575841	Classical		chr20_10488695_10493078	-1.07295	0.00123462	Basal-like
chr12_74784924_74785828	1.64617	0.00575841	Classical		chr20_45441636_45446530	-1.23459	0.00123536	Basal-like
chr12_49258389_49263737	0.768035	0.00575864	Classical		chr14_32333439_32337651	-1.62117	0.00123584	Basal-like
chr11_110728815_110730698	1.55433	0.0057637	Classical		chr16_58009384_58011555	-1.04567	0.00123584	Basal-like
chr8_124946784_124947602	1.30593	0.00576866	Classical		chr5_1788307_1790990	-1.43489	0.00123599	Basal-like
chr9_78280901_78282052	2.0091	0.0057697	Classical		chr9_111349183_111350290	-1.54523	0.00123685	Basal-like
chr11_22807099_22808001	1.48232	0.00578625	Classical		chr13_42107392_42108111	-1.44075	0.00123712	Basal-like
chr22_23680621_23681838	1.44202	0.00578656	Classical		chr10_115819258_115823258	-1.3139	0.00123729	Basal-like
chr17_63360307_63361421	1.37513	0.00578779	Classical		chr4_84276571_84280066	-1.12587	0.00123961	Basal-like
chr4_39557996_39562506	0.958977	0.00578814	Classical		chr9_134291608_134300197	-0.862477	0.00123978	Basal-like
chr13_53301119_53301594	2.31513	0.00579181	Classical		chr22_46881013_46881808	-1.39959	0.00123978	Basal-like
chr3_99672294_99676295	1.12334	0.00579531	Classical		chr12_122841143_122842475	-1.16696	0.00123994	Basal-like
chr17_48723067_48726980	0.765715	0.00579633	Classical		chr2_208087883_208089000	-1.48622	0.0012405	Basal-like
chr7_150525569_150528070	1.26527	0.00580257	Classical		chr12_132431675_132436486	-0.760507	0.0012405	Basal-like
chr2_151085249_151086417	1.09759	0.00580591	Classical		chr7_138368214_138369150	-2.17552	0.00124156	Basal-like
chr2_203986996_203988347	0.93549	0.00580668	Classical		chr19_49777445_49779244	-1.66296	0.00124189	Basal-like
chr1_100623776_100624768	2.25818	0.00580788	Classical		chr15_39287535_39288349	-2.02414	0.00124197	Basal-like
chr17_26408780_26409552	1.39836	0.00580921	Classical		chr8_104121618_104122432	-1.94686	0.0012421	Basal-like
chr12_3834529_3836397	1.19885	0.00580955	Classical		chr17_76373460_76375861	-0.835526	0.00124379	Basal-like
chr1_48374187_48374737	1.23087	0.0058114	Classical		chr7_41047530_41048668	-1.2692	0.00124389	Basal-like
chr8_9042806_9049790	0.985861	0.0058114	Classical		chr2_175671742_175672475	-2.183	0.00124423	Basal-like
chr2_234179685_234181313	1.23406	0.00582215	Classical		chr13_28881781_28883845	-1.50036	0.00124436	Basal-like
chr17_38118206_38121384	0.925157	0.00582261	Classical		chr1_167764493_167766609	-1.16836	0.00124496	Basal-like
chr6_138890086_138893720	1.12842	0.00582503	Classical		chr9_31184852_31185645	-2.12522	0.00124501	Basal-like
chr9_131829800_131834787	1.09939	0.00582966	Classical		chr12_9901613_9903492	-2.0109	0.00124533	Basal-like
chr1_205711828_205714581	0.864754	0.00583689	Classical		chr8_79469849_79472948	-1.71003	0.00124539	Basal-like
chr19_47391726_47401463	0.931483	0.00583967	Classical		chr17_72786235_72787716	-1.43557	0.00124685	Basal-like
chr9_110445529_110446689	1.01027	0.00584011	Classical		chr21_38966821_38969762	-1.45546	0.00124731	Basal-like
chr12_84436706_84438151	1.53664	0.00584419	Classical		chr17_76253778_76254783	-1.08881	0.00124759	Basal-like
chr3_22874263_22878589	1.21262	0.005845	Classical		chr15_89545768_89546305	-1.51361	0.0012479	Basal-like
chr11_31424056_31426026	1.24646	0.00584504	Classical		chr9_131984477_131984974	-1.74124	0.00124936	Basal-like
chr1_115864518_115866017	1.33433	0.00584787	Classical		chr11_128784611_128785256	-1.57485	0.0012494	Basal-like
chr11_125970730_125973812	0.824695	0.00585043	Classical		chr20_55776959_55777669	-1.80222	0.0012494	Basal-like
chr3_14596341_14597913	0.940953	0.00585707	Classical		chr11_34521699_34523267	-1.50421	0.00124966	Basal-like
chr3_194800705_194804162	1.0652	0.00586067	Classical		chr12_94057032_94057396	-2.8104	0.00124966	Basal-like
chr14_64901822_64908125	0.94445	0.00586106	Classical		chr1_109824301_109827252	-0.730672	0.00125026	Basal-like
chr1_162899012_162900754	1.31066	0.00586577	Classical		chr1_12616674_12617613	-1.243	0.001251	Basal-like
chr12_41392677_41393796	1.88936	0.00586806	Classical		chr17_70672987_70674535	-1.12029	0.00125131	Basal-like
chr3_190619139_190619756	1.65907	0.00587285	Classical		chr7_76955863_76957989	-1.25687	0.00125145	Basal-like
chr21_30755058_30755933	1.3552	0.00587392	Classical		chr2_72180269_72180691	-2.15463	0.00125182	Basal-like
chr13_100055068_100057624	1.12671	0.00587623	Classical		chr7_106497935_106499555	-1.42925	0.00125207	Basal-like
chr15_50358967_50360111	1.6925	0.00588018	Classical		chr1_198182181_198183190	-1.40688	0.00125288	Basal-like
chr10_31834760_31835268	1.6834	0.00588384	Classical		chr4_102151610_102153230	-1.63365	0.00125288	Basal-like
chr6_167909046_167909776	1.16529	0.00588634	Classical		chr7_73380800_73381959	-1.49098	0.00125342	Basal-like
chr20_18892214_18893727	1.57349	0.00588797	Classical		chr3_101417799_101426803	-1.24308	0.00125441	Basal-like
chr4_146545222_146546581	1.10315	0.00588801	Classical		chr12_32995601_32996760	-1.23578	0.00125441	Basal-like
chr10_116256792_116263591	1.02727	0.00588855	Classical		chr22_19998343_19998741	-1.38092	0.00125601	Basal-like
chr7_107444971_107445474	2.00759	0.00589076	Classical		chr20_14270092_14270834	-1.7023	0.00125626	Basal-like
chr4_90408056_90408700	1.66729	0.00589204	Classical		chr13_37881297_37881935	-3.3021	0.00125682	Basal-like
chr8_87294308_87296921	1.28654	0.00589242	Classical		chr8_140227863_140228650	-1.57327	0.00125723	Basal-like
chr13_43039338_43040965	1.52642	0.00589443	Classical		chr20_7860108_7861036	-2.67062	0.00125914	Basal-like
chr20_43092910_43094208	1.04164	0.00589443	Classical		chr6_21885064_21888796	-1.68819	0.0012595	Basal-like
chr7_52607080_52607632	1.50296	0.00589961	Classical		chr2_101502210_101508303	-0.882755	0.00126	Basal-like
chr2_32359246_32362030	0.757219	0.0059003	Classical		chr4_154573358_154573873	-1.65439	0.00126026	Basal-like
chr6_44068138_44069225	1.03046	0.00590076	Classical		chr14_24752884_24753623	-1.52622	0.00126026	Basal-like
chr2_151733992_151734959	1.18143	0.00590406	Classical		chr3_194915355_194920971	-1.26785	0.00126035	Basal-like
chr2_42101670_42103110	1.06632	0.00590531	Classical		chr2_169832342_169833106	-1.43502	0.00126059	Basal-like
chr13_19275679_19277053	2.77099	0.00590643	Classical		chr19_51430520_51451122	-1.51452	0.00126096	Basal-like
chr7_27758221_27759547	1.21844	0.00591015	Classical		chr20_25464032_25466244	-1.57158	0.00126101	Basal-like
chr5_34010804_34011422	1.50317	0.00591377	Classical		chr6_29262937_29264058	-1.8821	0.00126141	Basal-like
chr1_223273837_223274480	1.48851	0.00591792	Classical		chr7_102354649_102356214	-1.9355	0.00126142	Basal-like
chr20_731930_732625	1.72748	0.00591795	Classical		chr9_19207637_19210282	-1.42172	0.00126307	Basal-like
chr1_145143061_145146575	1.03996	0.00591929	Classical		chr1_227973687_227978399	-0.801075	0.00126385	Basal-like
chr7_102767144_102768235	1.29328	0.00591929	Classical		chr4_31615589_31616033	-1.89461	0.00126385	Basal-like
chr6_137073226_137074752	1.06946	0.00591989	Classical		chr2_182382763_182383826	-1.80429	0.00126426	Basal-like
chr16_68533681_68534557	1.12278	0.00592105	Classical		chr8_69655766_69656422	-2.22185	0.0012652	Basal-like
chr9_140180351_140185132	0.883054	0.00592353	Classical		chr19_6611363_6613600	-1.56442	0.0012652	Basal-like
chr9_67278253_67279253	1.38064	0.00593241	Classical		chr11_130912331_130913347	-1.74275	0.00126532	Basal-like
chr19_46029978_46033385	0.833275	0.00594053	Classical		chr21_19060663_19064204	-1.65993	0.00126609	Basal-like
chr13_27946538_27947005	1.31657	0.0059423	Classical		chr8_34694721_34695271	-3.4947	0.00126635	Basal-like
chr6_107984696_107989671	0.9443	0.00594578	Classical		chr19_2910534_2911521	-1.98937	0.00126646	Basal-like
chr17_36022170_36022917	1.57757	0.0059494	Classical		chr10_23800018_23801312	-1.73091	0.00126652	Basal-like
chr7_76589132_76589552	4.92992	0.00595078	Classical		chr16_58685733_58686207	-1.77189	0.00126659	Basal-like
chr7_130904355_130905726	1.51503	0.00595658	Classical		chr10_24648998_24649596	-1.46214	0.00126711	Basal-like
chr2_83293781_83295079	1.68435	0.0059567	Classical		chr20_46727555_46728474	-1.03587	0.00126748	Basal-like
chr2_240130393_240136742	0.852318	0.0059567	Classical		chr16_48324570_48325112	-1.51569	0.00126805	Basal-like
chr9_69888676_69889894	1.55796	0.0059567	Classical		chr14_51758437_51759062	-1.28247	0.00126827	Basal-like
chr20_41767531_41768569	1.44847	0.00595743	Classical		chr16_53736904_53737758	-0.903608	0.00126842	Basal-like
chr12_118374232_118374905	1.3098	0.00595798	Classical		chr7_4225795_4226825	-1.40491	0.00127053	Basal-like
chr11_14154451_14156346	1.19562	0.00595918	Classical		chr7_137366448_137366958	-2.34823	0.00127154	Basal-like
chr1_168719564_168727337	0.929119	0.00596093	Classical		chr5_39216628_39227156	-1.24254	0.00127165	Basal-like
chr22_31633839_31635474	0.920427	0.00596171	Classical		chr17_38770754_38776237	-1.12875	0.00127165	Basal-like
chr11_101737703_101742851	0.945158	0.00596399	Classical		chr9_112223945_112225628	-1.36413	0.00127261	Basal-like
chr6_126113288_126117102	1.02646	0.00596486	Classical		chr16_57933222_57933754	-1.40085	0.00127263	Basal-like
chr10_23992048_23992393	1.70176	0.00596902	Classical		chr19_17365154_17367136	-0.993806	0.00127298	Basal-like
chr13_77410521_77411162	1.93608	0.0059708	Classical		chr1_157971994_157973868	-1.26866	0.00127355	Basal-like
chr14_21074372_21075108	1.02986	0.0059708	Classical		chr13_101141800_101145047	-1.53345	0.00127357	Basal-like
chr17_62133049_62135467	1.15129	0.0059708	Classical		chr12_53661103_53663964	-0.768282	0.00127375	Basal-like
chr9_35131923_35134122	1.47074	0.00597108	Classical		chr20_2089978_2090632	-1.24486	0.00127388	Basal-like
chr18_10972646_10973636	1.79459	0.00597108	Classical		chr6_104936691_104938002	-2.63211	0.00127409	Basal-like
chr2_31029242_31031668	1.17117	0.00597612	Classical		chr2_67065832_67067162	-1.5113	0.00127478	Basal-like
chr3_52246598_52247789	1.18144	0.00597671	Classical		chr2_9201903_9202748	-1.44787	0.0012754	Basal-like
chr6_35941726_35942708	1.10188	0.00597671	Classical		chr2_106351841_106353187	-1.37888	0.00127556	Basal-like
chr11_72771460_72773461	1.52727	0.00598922	Classical		chr20_42648441_42649404	-1.50865	0.00127563	Basal-like
chr18_13834861_13835648	1.52548	0.00598925	Classical		chr2_50774237_50774735	-2.47978	0.00127568	Basal-like
chr4_158951757_158956255	1.16935	0.00599302	Classical		chr5_150613806_150614468	-1.94101	0.00127667	Basal-like
chr2_86206828_86207446	1.30585	0.00599374	Classical		chr19_16992790_16995454	-1.59413	0.00127706	Basal-like
chr7_97832082_97835263	1.21788	0.00599691	Classical		chr1_239123794_239124294	-1.77877	0.00127729	Basal-like
chr14_55280544_55282941	1.21912	0.00600106	Classical		chr9_16039068_16040608	-1.56699	0.00127729	Basal-like
chr4_95651708_95652899	1.5878	0.00600443	Classical		chr13_99807698_99808150	-2.11918	0.00127729	Basal-like
chr1_55279319_55282388	1.23726	0.00600739	Classical		chr1_26033768_26034717	-1.27429	0.00127776	Basal-like
chr6_3375573_3384481	0.866301	0.00600739	Classical		chr13_93404171_93406380	-1.84871	0.00127824	Basal-like
chr18_21320152_21322420	1.50167	0.00600933	Classical		chr2_238839406_238841393	-1.25915	0.00127862	Basal-like
chr1_216018935_216020150	1.90794	0.00601151	Classical		chr12_76129626_76131333	-1.2019	0.00127928	Basal-like
chr4_100006711_100007282	1.26681	0.00601151	Classical		chr10_24630940_24636738	-1.30457	0.0012794	Basal-like
chr1_23872337_23874016	1.07079	0.00601437	Classical		chr11_92764245_92764631	-1.78026	0.00127945	Basal-like
chr6_139315067_139315722	1.48267	0.00602124	Classical		chr1_51072030_51072633	-1.5487	0.00128097	Basal-like
chr6_18463513_18464218	1.46741	0.0060216	Classical		chr1_150633156_150633680	-1.70985	0.00128097	Basal-like
chr16_17402975_17409717	0.866503	0.00602814	Classical		chr20_58713264_58713919	-1.97746	0.00128183	Basal-like
chr11_19822076_19827650	0.851162	0.00603272	Classical		chr18_55252404_55254950	-0.86642	0.00128213	Basal-like
chr7_48091557_48092519	1.19069	0.00603428	Classical		chr2_38993032_38994005	-1.4752	0.00128226	Basal-like
chr1_106207662_106208465	1.93965	0.00603698	Classical		chr19_50832711_50834034	-1.09763	0.0012823	Basal-like
chr10_5444427_5445072	1.52883	0.0060493	Classical		chr3_172374257_172378010	-1.16521	0.00128272	Basal-like
chr13_73676386_73682481	0.943263	0.00605232	Classical		chr13_103304592_103305174	-2.21837	0.00128272	Basal-like
chr12_82039502_82040331	1.51107	0.00605278	Classical		chr4_141293769_141294521	-1.29751	0.00128327	Basal-like
chr20_45187376_45188768	0.917068	0.00605527	Classical		chr5_124270887_124271383	-1.81362	0.00128443	Basal-like
chr8_50117733_50118577	1.89356	0.00605655	Classical		chr3_11278571_11284172	-1.34458	0.00128485	Basal-like
chr12_91469134_91470773	1.08463	0.00605693	Classical		chr7_76188438_76189946	-1.36081	0.00128485	Basal-like
chr2_61514547_61515431	1.27135	0.00605809	Classical		chr6_140757448_140758369	-1.8144	0.00128514	Basal-like
chr11_94296991_94298174	0.999681	0.00606009	Classical		chr2_71685457_71686410	-1.63782	0.00128664	Basal-like
chr2_169323166_169325141	0.793436	0.0060641	Classical		chr10_1505991_1509795	-1.97937	0.00128693	Basal-like
chr3_155316278_155316842	1.80298	0.0060641	Classical		chr5_139135047_139136469	-1.21233	0.00128696	Basal-like
chr6_169856526_169857170	1.50734	0.00606469	Classical		chr9_107901175_107901515	-1.70881	0.00128701	Basal-like
chr2_203453319_203454899	0.756571	0.00607291	Classical		chr9_117826026_117826480	-1.70869	0.00128821	Basal-like
chr6_12151872_12153050	0.874003	0.00607772	Classical		chr17_46113183_46116147	-0.983485	0.00128858	Basal-like
chr13_42138010_42138849	1.218	0.00608313	Classical		chr6_149553037_149554661	-1.46337	0.00128904	Basal-like
chr2_57928427_57928769	1.75618	0.00608811	Classical		chr6_45406685_45407379	-1.24828	0.00128956	Basal-like
chr9_80635344_80640288	0.954904	0.00609275	Classical		chr3_110137832_110138631	-1.78807	0.00129017	Basal-like
chr12_113356388_113357446	1.09821	0.00609798	Classical		chr14_28965277_28965904	-2.09316	0.00129017	Basal-like
chr7_29229032_29230430	0.857156	0.00609934	Classical		chr5_112761643_112762079	-1.87954	0.0012905	Basal-like
chr6_56657261_56657849	1.45645	0.00610138	Classical		chr17_27206413_27208672	-0.916082	0.00129128	Basal-like
chr11_76979131_76980551	1.11754	0.00610143	Classical		chr11_111781780_111785634	-0.922296	0.00129131	Basal-like
chr1_204365879_204367743	0.888937	0.00610155	Classical		chr1_56841690_56842970	-1.74542	0.0012919	Basal-like
chr3_188148043_188152924	1.02186	0.00610375	Classical		chr12_7760007_7763770	-1.54714	0.00129302	Basal-like
chr13_27550211_27551050	1.39412	0.00610562	Classical		chr7_72906369_72906854	-1.51675	0.00129379	Basal-like
chr5_133424656_133437965	0.998116	0.00611003	Classical		chr1_214753080_214753924	-1.45408	0.00129528	Basal-like
chr18_12691749_12694132	1.31676	0.00612488	Classical		chr5_112647389_112648187	-1.75879	0.00129539	Basal-like
chr1_16925281_16925664	1.36241	0.00613103	Classical		chr12_38940537_38943490	-1.67043	0.00129541	Basal-like
chr8_59683356_59685661	1.15847	0.00613114	Classical		chr13_114080517_114080975	-1.94472	0.00129542	Basal-like
chr1_52537169_52537890	1.22216	0.00613534	Classical		chr2_200581120_200581456	-2.20254	0.00129555	Basal-like
chr3_187184926_187189422	1.3992	0.00613868	Classical		chr12_133531170_133534644	-0.907345	0.00129564	Basal-like
chr1_160843727_160847853	1.00265	0.00614005	Classical		chr22_18824929_18825430	-2.80968	0.00129565	Basal-like
chr10_114790443_114790874	1.11952	0.00614074	Classical		chr16_48489144_48497309	-1.12202	0.00129573	Basal-like
chr22_38094412_38099344	0.995786	0.00614287	Classical		chr9_15509956_15512166	-0.837792	0.00129591	Basal-like
chr4_173956896_173963838	1.16474	0.0061432	Classical		chr4_39575916_39576258	-1.68612	0.00129626	Basal-like
chr11_120069667_120070891	1.10209	0.00614892	Classical		chr12_113734184_113740454	-0.708761	0.00129626	Basal-like
chr3_58684988_58686337	1.56199	0.00615212	Classical		chr20_50099443_50106382	-1.02936	0.00129664	Basal-like
chr1_163169300_163170589	1.55827	0.00615292	Classical		chr3_111454502_111461481	-1.23737	0.00129761	Basal-like
chr6_52160879_52162191	1.21288	0.00615299	Classical		chr9_124706472_124706972	-2.22818	0.00129761	Basal-like
chr1_48405428_48408684	1.22582	0.00615325	Classical		chr10_126775479_126777455	-1.12047	0.00129796	Basal-like
chr10_15384897_15394236	1.10521	0.00615415	Classical		chr4_114366117_114367112	-1.40906	0.00129859	Basal-like
chr6_41743454_41744239	1.09958	0.00615446	Classical		chr6_155739182_155740157	-1.45246	0.00129892	Basal-like
chr3_169076228_169082718	1.21793	0.00615817	Classical		chr6_90932618_90933460	-1.65007	0.00129923	Basal-like
chr11_112140142_112142891	1.08694	0.00616594	Classical		chr4_13484712_13486764	-0.866433	0.00129928	Basal-like
chr15_90672536_90673021	1.88705	0.00617655	Classical		chr2_102649071_102651803	-1.24402	0.0012993	Basal-like
chr3_71412617_71413390	1.478	0.00617661	Classical		chr15_99462423_99464941	-0.958032	0.00129948	Basal-like
chr11_72312064_72312753	1.61182	0.00617942	Classical		chr8_97536405_97537004	-2.5923	0.00130041	Basal-like
chr17_38236372_38237794	0.766735	0.00617942	Classical		chr12_123540228_123541311	-1.36625	0.00130041	Basal-like
chr5_137135197_137136526	1.48654	0.00618405	Classical		chr8_16526781_16528859	-1.6135	0.00130078	Basal-like
chr6_52746235_52749021	1.02821	0.00618405	Classical		chr3_190073460_190074060	-1.8111	0.00130105	Basal-like
chr15_81160091_81160707	1.42942	0.00618848	Classical		chr6_75700564_75702734	-1.57038	0.00130105	Basal-like
chr4_56243282_56246824	0.764743	0.00618883	Classical		chr6_110867335_110868821	-1.31606	0.00130208	Basal-like
chr1_165365170_165368896	1.39928	0.00619783	Classical		chr14_71243679_71245306	-1.33	0.00130214	Basal-like
chr3_165232447_165233200	1.87702	0.00620388	Classical		chr16_85763273_85763694	-1.6918	0.00130214	Basal-like
chr2_44292970_44293265	2.07749	0.00620461	Classical		chr16_68687133_68688245	-1.35985	0.00130245	Basal-like
chr6_34743856_34744994	1.48726	0.00620535	Classical		chr10_77871549_77878362	-1.70093	0.00130249	Basal-like
chr7_105398528_105399451	0.999258	0.00620774	Classical		chr6_106821287_106822680	-1.39965	0.00130261	Basal-like
chr15_74208094_74209148	1.25738	0.00620902	Classical		chr5_150399682_150404300	-1.11619	0.00130318	Basal-like
chr17_53363681_53364642	1.36468	0.00621039	Classical		chr2_131089052_131091212	-1.08345	0.00130321	Basal-like
chr8_37713398_37714763	1.16219	0.00621118	Classical		chr1_6812003_6813593	-1.7922	0.00130338	Basal-like
chr8_38620038_38621040	1.55573	0.0062125	Classical		chr7_139166792_139168871	-1.39304	0.00130338	Basal-like
chr12_48335942_48338156	1.05849	0.0062125	Classical		chr18_57620614_57622511	-1.40528	0.00130365	Basal-like
chr1_233814412_233826825	1.01913	0.00621269	Classical		chr1_32700187_32701744	-1.38385	0.0013038	Basal-like
chr12_14351899_14352895	1.47405	0.00621404	Classical		chr15_101738874_101739689	-1.70093	0.00130383	Basal-like
chr8_57235751_57237487	0.868868	0.00621535	Classical		chr22_21503648_21504436	-1.46862	0.00130432	Basal-like
chr1_89348602_89350239	1.24566	0.00621762	Classical		chr5_38809545_38809947	-1.79156	0.00130437	Basal-like
chr15_42403275_42404515	1.10407	0.00621877	Classical		chr7_64452981_64454154	-1.74757	0.00130483	Basal-like
chr8_107484257_107484788	1.65688	0.00621897	Classical		chr1_59951532_59953760	-1.14832	0.0013058	Basal-like
chr5_114579552_114580128	1.37341	0.00622501	Classical		chr8_80902726_80903201	-1.59405	0.001307	Basal-like
chr14_56195611_56199922	0.970372	0.00622566	Classical		chr9_117321207_117322103	-1.84221	0.00130706	Basal-like
chr3_133710514_133712526	1.13404	0.00622964	Classical		chr2_40058041_40058550	-1.91079	0.001308	Basal-like
chr1_223819908_223820521	1.21043	0.00623283	Classical		chr4_84189017_84190247	-1.74704	0.00130824	Basal-like
chr3_49643891_49644846	1.09372	0.00624126	Classical		chr22_45405418_45406268	-1.52484	0.00130825	Basal-like
chr2_119507028_119513030	1.32012	0.00624208	Classical		chr10_60420841_60421296	-1.7679	0.00130861	Basal-like
chr12_120217393_120218711	0.932856	0.00624395	Classical		chr1_156637194_156638061	-1.0117	0.00130866	Basal-like
chr14_20848081_20850473	1.14392	0.00624904	Classical		chr12_76410319_76410685	-1.58898	0.00130866	Basal-like
chr9_74290087_74290764	1.31877	0.00624962	Classical		chr5_112310772_112314361	-0.808953	0.0013087	Basal-like
chr2_211438982_211440339	1.77595	0.00625067	Classical		chr19_17224257_17226677	-1.32485	0.00130871	Basal-like
chr12_109581563_109582702	1.56351	0.00625222	Classical		chr3_46125148_46126530	-1.83979	0.00130886	Basal-like
chr1_185282457_185283610	0.901831	0.00625379	Classical		chr10_112206699_112207286	-1.41204	0.00130963	Basal-like
chr4_106836252_106838996	1.35036	0.00625857	Classical		chr3_129310613_129313501	-1.35037	0.00130971	Basal-like
chr15_80171618_80174097	1.18839	0.00625935	Classical		chr1_8952290_8953750	-1.40286	0.00131029	Basal-like
chr13_49434778_49435179	2.08493	0.00626019	Classical		chr1_200740842_200741734	-1.29689	0.00131039	Basal-like
chr22_40914009_40916947	0.883931	0.00626224	Classical		chr10_93652700_93655895	-1.57809	0.00131039	Basal-like
chr4_9949355_9950398	1.34363	0.00626533	Classical		chr12_716872_717492	-1.41099	0.00131094	Basal-like
chr5_106616888_106617653	1.61331	0.00626967	Classical		chr18_23788492_23788946	-2.8559	0.00131098	Basal-like
chr13_52510990_52511687	1.4274	0.00627677	Classical		chr13_24249592_24250113	-2.31868	0.00131115	Basal-like
chr10_135169629_135175129	1.06024	0.00627716	Classical		chr17_56602428_56603704	-1.11921	0.00131115	Basal-like
chr19_11149368_11155025	1.05885	0.00628193	Classical		chr11_95168486_95169506	-1.78395	0.00131148	Basal-like
chr2_170624370_170625636	1.28439	0.00628665	Classical		chr1_109627561_109627979	-2.06994	0.00131237	Basal-like
chr3_156027041_156030108	1.27465	0.00628829	Classical		chr9_126759202_126760258	-1.52999	0.00131237	Basal-like
chr5_40792070_40793076	1.31281	0.00628954	Classical		chr2_200603794_200604673	-1.92499	0.00131316	Basal-like
chr1_206196507_206199349	0.936952	0.00628973	Classical		chr1_201515145_201515979	-1.56386	0.00131389	Basal-like
chr5_66380948_66382440	0.970506	0.00629071	Classical		chr11_119729450_119732430	-1.51055	0.00131397	Basal-like
chr2_163958641_163959330	2.29698	0.00629175	Classical		chr8_49316126_49317271	-1.54769	0.00131454	Basal-like
chr1_98796291_98803998	0.906004	0.00629607	Classical		chr8_127500632_127501282	-1.2141	0.00131466	Basal-like
chr12_62915726_62916119	1.87335	0.00630062	Classical		chr4_75275044_75276148	-1.6992	0.00131521	Basal-like
chr14_50074743_50076010	1.47193	0.00630063	Classical		chr7_44095969_44099820	-1.25644	0.00131541	Basal-like
chr1_203391302_203391822	1.92356	0.00630365	Classical		chr17_47168593_47171196	-1.27155	0.00131652	Basal-like
chr10_71259509_71260599	1.12619	0.00631037	Classical		chr3_153776968_153779123	-1.69685	0.00131658	Basal-like
chr1_114117955_114119255	1.50471	0.006317	Classical		chr10_79720915_79721626	-1.72494	0.00131703	Basal-like
chr2_110430889_110431416	1.14067	0.00631917	Classical		chr2_134667228_134668629	-2.01222	0.00131734	Basal-like
chr3_171391018_171392069	1.3533	0.006321	Classical		chr16_89445130_89446012	-1.4121	0.00131765	Basal-like
chr10_45406132_45407932	1.31029	0.00632113	Classical		chr1_7586216_7588376	-1.39808	0.00131789	Basal-like
chr15_69433634_69436017	1.15402	0.0063231	Classical		chr17_45143580_45144985	-0.90379	0.00131954	Basal-like
chr4_183783297_183785599	1.46313	0.00633076	Classical		chr17_1957076_1963014	-1.01672	0.0013199	Basal-like
chr20_42930486_42931382	1.16237	0.00633358	Classical		chr6_16707498_16708240	-1.71205	0.00131994	Basal-like
chr14_25515531_25516595	1.51869	0.0063365	Classical		chr2_61846756_61849567	-1.04715	0.00132036	Basal-like
chr7_114279840_114280355	1.7757	0.00633726	Classical		chr2_241758694_241760883	-1.36234	0.00132073	Basal-like
chr6_56619757_56623897	0.90107	0.00633733	Classical		chr17_78119076_78123340	-0.738722	0.00132073	Basal-like
chr8_342093_344037	1.27684	0.00633733	Classical		chr2_207284042_207284576	-2.30916	0.00132099	Basal-like
chr16_1137075_1142416	1.23977	0.00633733	Classical		chr2_63092835_63093708	-1.75135	0.00132142	Basal-like
chr11_91067433_91068562	1.88265	0.00634349	Classical		chr12_40719468_40720235	-2.11752	0.00132249	Basal-like
chr9_136256368_136257814	1.07626	0.00635117	Classical		chr19_51463677_51465309	-1.01952	0.00132249	Basal-like
chr13_113565563_113566065	1.77506	0.00635118	Classical		chr4_87828741_87829529	-1.55118	0.00132264	Basal-like
chr11_93854400_93855307	1.38119	0.00635423	Classical		chr5_152068614_152069244	-1.99032	0.00132289	Basal-like
chr4_175377770_175384579	1.07176	0.0063577	Classical		chr7_75164652_75165250	-1.72285	0.00132483	Basal-like
chr1_45710966_45715698	1.12426	0.00635841	Classical		chr2_233791015_233793451	-0.959111	0.00132517	Basal-like
chr4_121991967_121996292	1.62651	0.0063614	Classical		chr22_32952568_32960942	-1.56614	0.00132572	Basal-like
chr3_188944686_188946372	0.9571	0.00636153	Classical		chr14_65106409_65107559	-1.20819	0.0013261	Basal-like
chr10_112029104_112030082	0.992301	0.0063632	Classical		chr3_183851072_183854609	-1.09034	0.00132612	Basal-like
chr3_101581649_101589983	0.784229	0.00636754	Classical		chr7_55099828_55104126	-1.12427	0.00132612	Basal-like
chr1_223290265_223290807	1.22594	0.00636785	Classical		chr8_108508459_108510957	-1.25923	0.00132737	Basal-like
chr17_29278581_29280057	1.17443	0.00636802	Classical		chr9_80332869_80333612	-1.38651	0.00132801	Basal-like
chr2_233164568_233165814	0.897731	0.00637468	Classical		chr11_60858539_60860057	-1.06123	0.00132834	Basal-like
chr9_99128905_99129978	1.34459	0.00637516	Classical		chr2_1587487_1599849	-1.85822	0.00132849	Basal-like
chr20_19873808_19874542	1.22594	0.00637673	Classical		chr4_100368383_100370238	-1.6784	0.00132856	Basal-like
chr7_23419261_23421852	0.935538	0.006377	Classical		chr12_6584303_6585502	-1.63828	0.00132873	Basal-like
chr16_10433183_10434646	1.41907	0.0063774	Classical		chr11_122502239_122503656	-1.73514	0.00132885	Basal-like
chr19_8093024_8094644	1.31135	0.00638099	Classical		chr12_97122588_97123916	-1.83241	0.00132885	Basal-like
chr1_48542880_48543695	1.51004	0.00638321	Classical		chr13_91068122_91068548	-2.06903	0.00132937	Basal-like
chr5_14534450_14535254	1.36655	0.00638595	Classical		chr19_2571585_2572755	-1.22069	0.00132996	Basal-like
chr8_119034322_119034951	1.26644	0.00638902	Classical		chr2_102719795_102721566	-1.36984	0.00133008	Basal-like
chr5_76132154_76136197	0.987793	0.0063893	Classical		chr22_17812742_17813827	-1.54427	0.00133008	Basal-like
chr1_99336924_99338203	1.38837	0.00639192	Classical		chr9_130294776_130295997	-1.1319	0.00133031	Basal-like
chr14_23124790_23129683	1.03531	0.00639283	Classical		chr3_13594859_13595608	-1.86927	0.00133128	Basal-like
chr9_90135140_90135509	1.50793	0.00639456	Classical		chr2_102772756_102777935	-1.20832	0.00133167	Basal-like
chr1_212278435_212278865	1.8585	0.00639562	Classical		chr20_24675626_24677246	-1.9058	0.00133211	Basal-like
chr8_139613227_139617120	1.55077	0.00640162	Classical		chr20_57189479_57189989	-1.99779	0.00133244	Basal-like
chr5_59160533_59160996	2.0322	0.00640173	Classical		chr8_48192922_48193550	-1.72791	0.00133309	Basal-like
chr15_69436324_69437242	1.29176	0.00640198	Classical		chr6_154564963_154565993	-1.45419	0.00133333	Basal-like
chr10_135155969_135162788	1.32561	0.00640497	Classical		chr12_95572661_95573316	-1.46961	0.00133371	Basal-like
chr5_76152740_76154120	1.15448	0.0064097	Classical		chr11_95246316_95246917	-2.23745	0.00133401	Basal-like
chr16_68530293_68531707	0.860848	0.00641107	Classical		chr3_159500488_159509627	-1.25237	0.00133454	Basal-like
chr1_206310854_206312760	0.892759	0.00641253	Classical		chr1_75831936_75835049	-1.50325	0.00133488	Basal-like
chr11_110825061_110826483	1.69496	0.00641732	Classical		chr16_27275834_27277235	-1.34511	0.00133515	Basal-like
chr17_15335791_15336442	1.70365	0.00642103	Classical		chr10_13754225_13755446	-1.07839	0.00133534	Basal-like
chr2_203885652_203886252	1.41676	0.00642289	Classical		chr20_57220928_57222025	-1.22707	0.00133534	Basal-like
chr10_51548701_51549206	1.3742	0.0064252	Classical		chr16_21058503_21061012	-1.1175	0.00133535	Basal-like
chr10_74291702_74292018	1.84123	0.00642618	Classical		chr17_6612554_6617896	-1.23479	0.00133535	Basal-like
chr11_102844212_102845665	1.17256	0.00642636	Classical		chr12_42862731_42863430	-1.73047	0.00133674	Basal-like
chr6_82496860_82499236	0.982129	0.00642875	Classical		chr13_114631097_114632783	-1.58889	0.00133769	Basal-like
chr5_134173881_134174309	1.39635	0.00643158	Classical		chr20_22322461_22323154	-1.46334	0.00133842	Basal-like
chr22_41576536_41579084	0.764622	0.00643288	Classical		chr17_73255865_73259364	-0.74122	0.00133875	Basal-like
chr5_156480563_156481604	1.46401	0.00643351	Classical		chr20_44442969_44446577	-0.982455	0.00133904	Basal-like
chr2_165559194_165560037	1.18696	0.00643519	Classical		chr6_4369007_4370395	-1.4628	0.00133982	Basal-like
chr15_75123409_75126612	0.962977	0.00643691	Classical		chr2_65034728_65036857	-1.02583	0.00134128	Basal-like
chr3_100521144_100522418	1.32897	0.00643918	Classical		chr17_43045910_43046363	-1.32963	0.00134128	Basal-like
chr5_173119376_173120319	1.10531	0.00644255	Classical		chr1_59480831_59481759	-0.884121	0.00134162	Basal-like
chr18_42400495_42404697	1.28087	0.0064427	Classical		chr2_8226799_8227188	-1.6018	0.0013417	Basal-like
chr14_102616091_102617021	1.29292	0.00644555	Classical		chr12_45640398_45640968	-1.8574	0.00134179	Basal-like
chr9_96059999_96065993	1.01465	0.00644623	Classical		chr7_80914765_80915793	-1.49069	0.00134191	Basal-like
chr6_136837318_136838109	1.18936	0.00644741	Classical		chr7_105470071_105470831	-1.33171	0.00134248	Basal-like
chr6_155308112_155309491	1.27803	0.00644798	Classical		chr17_8819130_8820153	-1.41695	0.00134284	Basal-like
chr18_29646943_29647442	2.15519	0.0064496	Classical		chr12_101382109_101382810	-1.79987	0.00134297	Basal-like
chr5_146448624_146449792	1.32705	0.00645185	Classical		chr10_65432487_65433278	-1.45602	0.00134333	Basal-like
chr13_72699711_72700342	2.04033	0.00645576	Classical		chr21_43459175_43460648	-1.43434	0.00134333	Basal-like
chr1_213953539_213954281	1.33916	0.00645576	Classical		chr15_39132316_39133439	-1.586	0.00134399	Basal-like
chr4_95648136_95650106	1.41869	0.00645647	Classical		chr17_66286593_66289297	-1.23679	0.00134406	Basal-like
chr5_54812823_54818885	1.26711	0.00645787	Classical		chr1_161507205_161508250	-1.59107	0.0013441	Basal-like
chr6_135578372_135579775	1.24775	0.00646535	Classical		chr13_27609954_27611670	-1.1627	0.0013446	Basal-like
chr6_143048780_143051152	1.14583	0.00646592	Classical		chr10_12395016_12395606	-1.94139	0.00134526	Basal-like
chr12_68836424_68836998	1.70408	0.00646592	Classical		chr22_21600026_21600850	-1.99382	0.00134528	Basal-like
chr3_81043739_81044783	1.80645	0.0064665	Classical		chr14_61942512_61950116	-1.2029	0.00134786	Basal-like
chr6_137420281_137420997	1.55926	0.00647151	Classical		chr5_32282181_32282513	-1.99293	0.00134945	Basal-like
chr9_35179281_35179878	1.45921	0.00647349	Classical		chr1_91750000_91753035	-1.63333	0.00134955	Basal-like
chr2_16145651_16148951	1.00373	0.0064739	Classical		chr1_214667449_214668074	-1.19753	0.00134983	Basal-like
chr2_206829557_206830272	1.28151	0.00647803	Classical		chr11_129485920_129487495	-1.25346	0.00134983	Basal-like
chr2_237921420_237922748	0.853332	0.00647834	Classical		chr2_110882691_110884136	-1.20964	0.00135006	Basal-like
chr1_233394300_233394746	1.30185	0.00648255	Classical		chr8_127834495_127841815	-1.0959	0.00135032	Basal-like
chr7_25426733_25427587	1.61717	0.00648274	Classical		chr20_48701303_48704754	-1.04999	0.00135079	Basal-like
chr1_32949629_32953904	1.26683	0.00648348	Classical		chr18_71560368_71562916	-1.79556	0.00135081	Basal-like
chr3_121969823_121970975	1.54131	0.00648799	Classical		chr8_19499883_19500361	-1.79557	0.00135111	Basal-like
chr2_144480665_144481612	1.38494	0.0064894	Classical		chr20_52339085_52347777	-0.985163	0.00135118	Basal-like
chr7_141293_143989	1.03343	0.00649249	Classical		chr5_68483560_68486694	-0.977948	0.00135146	Basal-like
chr17_64224743_64225483	1.67117	0.00650086	Classical		chr19_47401892_47408588	-0.975216	0.00135149	Basal-like
chr16_4309570_4313386	0.894525	0.00650877	Classical		chr17_64648657_64652031	-1.19891	0.00135181	Basal-like
chr14_76015210_76016075	1.23711	0.00651262	Classical		chr2_177417461_177419338	-1.46494	0.00135219	Basal-like
chr16_9075633_9086034	1.1464	0.00651423	Classical		chr6_105907319_105907826	-1.81495	0.00135224	Basal-like
chr1_182970439_182972156	1.03931	0.00651852	Classical		chr16_66451376_66452957	-1.11667	0.00135291	Basal-like
chr13_52355669_52358836	1.01726	0.0065222	Classical		chr10_109304323_109305978	-2.40836	0.001353	Basal-like
chr20_36173839_36174959	1.44517	0.00652538	Classical		chr1_178651746_178655993	-1.2599	0.0013545	Basal-like
chr4_122369890_122370701	1.3758	0.00652767	Classical		chr7_6316195_6317024	-1.16848	0.00135546	Basal-like
chr17_78644393_78646084	1.35896	0.00652788	Classical		chr6_106840346_106843066	-1.2033	0.00135581	Basal-like
chr11_85846024_85846411	1.57514	0.00652914	Classical		chr22_32676159_32677026	-1.94943	0.00135606	Basal-like
chr12_90338718_90347955	0.869487	0.00653101	Classical		chr8_37896242_37900297	-1.26009	0.00135763	Basal-like
chr19_53371375_53372118	1.50173	0.00653219	Classical		chr10_104138955_104139654	-1.51133	0.00135767	Basal-like
chr6_4139001_4139926	1.2383	0.0065346	Classical		chr5_149276104_149276975	-1.67155	0.00135868	Basal-like
chr11_80303418_80309011	1.07957	0.0065346	Classical		chr7_629308_634306	-1.25958	0.00135932	Basal-like
chr8_50100721_50101276	1.9155	0.00653641	Classical		chr2_71682000_71685312	-1.33484	0.00135956	Basal-like
chr3_176186874_176187709	1.58996	0.00653791	Classical		chr9_127014015_127014434	-1.722	0.00135963	Basal-like
chr7_29844785_29847730	1.02205	0.00653841	Classical		chr10_130835625_130837005	-1.9332	0.00135996	Basal-like
chr4_106769637_106770326	1.15216	0.00653904	Classical		chr6_113424273_113425088	-1.94265	0.00136008	Basal-like
chr4_23375151_23377053	1.27649	0.00654028	Classical		chr16_31382788_31384098	-1.46184	0.00136066	Basal-like
chr5_553606_558727	1.0098	0.00654414	Classical		chr2_61223044_61225999	-1.21305	0.00136096	Basal-like
chr17_44953350_44953921	1.26719	0.00654663	Classical		chr11_133723621_133725259	-1.87879	0.00136129	Basal-like
chr18_59914568_59915491	1.4031	0.00654784	Classical		chr14_24748228_24750988	-1.26969	0.00136129	Basal-like
chr6_40961870_40969881	1.10045	0.00655164	Classical		chr7_83827106_83827856	-1.55481	0.00136162	Basal-like
chr10_6345472_6346622	1.09394	0.00655203	Classical		chr20_32936018_32939909	-1.23337	0.00136163	Basal-like
chr4_140981290_140982565	1.11987	0.00655222	Classical		chr1_235696005_235697455	-1.35475	0.0013617	Basal-like
chr19_35949580_35950986	1.0929	0.00655653	Classical		chr12_54331843_54332286	-1.85656	0.00136214	Basal-like
chr4_27523216_27523710	1.96885	0.0065666	Classical		chr15_74420097_74420483	-1.68842	0.00136284	Basal-like
chr18_72929928_72930781	1.38379	0.00656832	Classical		chr21_40223454_40224329	-1.26263	0.00136332	Basal-like
chr6_131686534_131687138	1.45817	0.0065718	Classical		chr9_86658232_86661028	-1.60949	0.00136356	Basal-like
chr6_18046793_18049292	1.10439	0.00657193	Classical		chr3_135889445_135889860	-1.70785	0.00136394	Basal-like
chr1_87082622_87084664	1.08123	0.00657217	Classical		chr12_71644334_71645672	-2.06207	0.00136394	Basal-like
chr5_10752861_10756346	1.16203	0.00657336	Classical		chr2_213820604_213823642	-1.2471	0.00136402	Basal-like
chr2_227548099_227551355	0.932293	0.00657857	Classical		chr13_100136297_100137211	-1.5934	0.00136413	Basal-like
chr3_184272675_184279194	1.00436	0.00657858	Classical		chr18_21131125_21133094	-1.51562	0.00136466	Basal-like
chr6_36665176_36670269	0.838322	0.00658097	Classical		chr22_45903425_45904451	-1.54623	0.00136466	Basal-like
chr2_4046293_4047511	1.98679	0.00658313	Classical		chr17_75171412_75175173	-1.34018	0.00136477	Basal-like
chr8_59686004_59686867	1.45178	0.00658319	Classical		chr2_23704142_23704853	-1.6527	0.00136483	Basal-like
chr2_110788409_110789035	1.26594	0.00659252	Classical		chr11_19697500_19703845	-1.22573	0.00136586	Basal-like
chr3_33102559_33102991	1.86331	0.006596	Classical		chr2_28813652_28814516	-1.07091	0.00136748	Basal-like
chr11_48109150_48111394	0.807936	0.00660121	Classical		chr14_69388537_69389767	-1.10599	0.00136748	Basal-like
chr22_28712703_28714300	1.58933	0.00660186	Classical		chr4_17810323_17813433	-0.836953	0.00136805	Basal-like
chr1_93507524_93508906	0.911407	0.00660204	Classical		chr5_92955985_92958101	-1.37871	0.00136805	Basal-like
chr11_102307736_102310962	1.07455	0.00660261	Classical		chr8_38218615_38219199	-1.47875	0.00136853	Basal-like
chr20_22715272_22715746	1.47305	0.00660488	Classical		chr16_86866747_86870329	-1.13638	0.00136867	Basal-like
chr4_187064514_187073978	1.20374	0.00661244	Classical		chr3_51376218_51383244	-1.02478	0.00136893	Basal-like
chr2_122462259_122469372	0.993006	0.00661787	Classical		chr18_71680101_71680815	-1.69067	0.00136893	Basal-like
chr1_182651483_182659508	0.925483	0.00662551	Classical		chr11_129610585_129611215	-1.39504	0.00136972	Basal-like
chr8_24785122_24786122	1.54667	0.00662593	Classical		chr8_20122149_20123047	-1.90021	0.00137044	Basal-like
chr2_190215421_190216624	1.28679	0.00662657	Classical		chr18_73334845_73335844	-2.14328	0.00137116	Basal-like
chr7_30342906_30344205	1.19775	0.00663151	Classical		chr8_77219596_77221109	-2.71661	0.00137126	Basal-like
chr17_38326779_38329070	0.889996	0.00663272	Classical		chr2_129040960_129042142	-1.18749	0.00137178	Basal-like
chr7_138162959_138163453	1.45493	0.00664059	Classical		chr5_136569566_136570989	-1.49373	0.00137255	Basal-like
chr6_135028861_135029544	1.43428	0.00664298	Classical		chr9_90340072_90342568	-1.05657	0.00137276	Basal-like
chr7_39399902_39400984	1.39933	0.00664386	Classical		chr5_179840298_179840823	-1.60938	0.00137304	Basal-like
chr1_232327789_232328569	1.63916	0.00664447	Classical		chr14_77842542_77844071	-0.789315	0.00137304	Basal-like
chr6_76451109_76452415	1.27955	0.00664769	Classical		chr1_167758886_167759430	-1.666	0.00137409	Basal-like
chr1_3784998_3788166	1.55637	0.00665078	Classical		chr6_4732537_4733529	-1.15366	0.00137409	Basal-like
chr12_63236375_63237180	1.32427	0.00665245	Classical		chr1_156897025_156897710	-0.95338	0.00137517	Basal-like
chr6_159113613_159114115	1.50404	0.00665327	Classical		chr18_9037768_9039322	-1.46546	0.00137644	Basal-like
chr2_23582915_23583535	1.61658	0.0066552	Classical		chr9_133966930_133969172	-0.906356	0.00137854	Basal-like
chr4_6916409_6923894	0.814173	0.00665614	Classical		chr6_158477070_158483608	-0.787548	0.00137946	Basal-like
chr2_54734429_54735480	1.75946	0.00665895	Classical		chr21_46404779_46406017	-1.44818	0.00137946	Basal-like
chr2_20226283_20227680	1.12032	0.00666046	Classical		chr10_73716073_73717243	-1.57005	0.0013795	Basal-like
chr1_195074125_195074952	1.93749	0.00666094	Classical		chr1_17255496_17258212	-1.51765	0.00137954	Basal-like
chr2_54834324_54835277	1.04502	0.00666115	Classical		chr18_9895027_9896181	-1.30192	0.0013797	Basal-like
chr2_61431281_61432254	1.25319	0.00666844	Classical		chr6_35327853_35329687	-1.42058	0.00137983	Basal-like
chr16_68445021_68446447	0.808692	0.00666943	Classical		chr6_13426176_13426771	-1.34001	0.00138063	Basal-like
chr2_111414171_111415212	1.11204	0.00666974	Classical		chr5_151031835_151032178	-1.62495	0.00138163	Basal-like
chr17_5116363_5117484	1.40157	0.00667376	Classical		chr1_201753355_201754473	-1.70848	0.00138219	Basal-like
chr3_30311160_30311683	1.14575	0.00667423	Classical		chr9_131416610_131421543	-0.827371	0.00138346	Basal-like
chr5_126306866_126308538	1.06348	0.00667554	Classical		chr16_58534122_58535927	-1.00844	0.00138352	Basal-like
chr15_23065511_23066878	1.09377	0.00667704	Classical		chr17_46076771_46078193	-1.12938	0.00138491	Basal-like
chr8_126326683_126328450	0.67783	0.00668206	Classical		chr11_124041299_124042151	-1.63508	0.00138497	Basal-like
chr1_85821615_85822452	1.24748	0.00668453	Classical		chr1_170063890_170064336	-1.66101	0.0013853	Basal-like
chr2_21320074_21321384	1.20804	0.00669019	Classical		chr3_111448027_111454371	-1.38786	0.00138567	Basal-like
chr2_30557662_30559043	0.986525	0.00669301	Classical		chr19_3784744_3786353	-1.49276	0.00138676	Basal-like
chr3_149172121_149173763	1.05112	0.0066935	Classical		chr20_34286029_34289065	-0.719774	0.00138742	Basal-like
chr5_101928636_101929485	1.60074	0.00669826	Classical		chr20_32156164_32158942	-1.23039	0.00138802	Basal-like
chr12_90331136_90331788	1.32418	0.00670016	Classical		chr10_115740353_115745798	-1.11499	0.00138901	Basal-like
chr4_103886645_103887272	1.66548	0.00670098	Classical		chr5_132725133_132726297	-1.69326	0.0013905	Basal-like
chr4_105340390_105341719	1.24453	0.00670215	Classical		chr6_33517208_33518096	-1.75797	0.00139195	Basal-like
chr6_49643405_49644625	1.88612	0.00670215	Classical		chr19_30281380_30282008	-2.09463	0.00139195	Basal-like
chr3_114815483_114820304	0.872032	0.00670288	Classical		chr6_41576293_41578369	-1.34853	0.00139202	Basal-like
chr2_166624412_166624758	1.7723	0.00671651	Classical		chr4_103131632_103132875	-1.78845	0.00139218	Basal-like
chr18_21807276_21810552	1.32581	0.00671729	Classical		chr20_37416285_37419209	-1.09116	0.0013937	Basal-like
chr11_120300074_120300613	1.17653	0.00671979	Classical		chr3_159524403_159524734	-2.03394	0.00139375	Basal-like
chr16_11357611_11360757	0.857943	0.00672049	Classical		chr5_92757216_92758205	-1.44819	0.00139376	Basal-like
chr4_115432458_115434003	1.32406	0.00672475	Classical		chr2_202223008_202223495	-1.82773	0.00139441	Basal-like
chr15_63371340_63372046	1.46032	0.00672609	Classical		chr7_100412414_100413124	-1.25432	0.00139441	Basal-like
chr8_82403404_82405438	1.45459	0.00673287	Classical		chr19_46903591_46905489	-1.35013	0.00139495	Basal-like
chr1_212653641_212654482	1.13356	0.00673494	Classical		chr8_80730083_80731286	-1.57772	0.00139706	Basal-like
chr18_59400168_59402991	1.3635	0.006735	Classical		chr8_38384939_38387425	-1.41523	0.00139719	Basal-like
chr1_60353641_60354381	1.12991	0.00673527	Classical		chr22_17908456_17910196	-1.84377	0.00139719	Basal-like
chr8_122393547_122394531	1.41804	0.00674212	Classical		chr5_53701430_53702065	-1.79865	0.00139808	Basal-like
chr4_31125117_31125919	1.63242	0.00674361	Classical		chr11_131931390_131932354	-2.85511	0.00139817	Basal-like
chr19_51320963_51328620	1.05087	0.00674361	Classical		chr10_81203305_81205627	-0.932154	0.00139907	Basal-like
chr3_71352302_71355503	0.886639	0.00674523	Classical		chr2_97159102_97159854	-1.22368	0.00139916	Basal-like
chr19_42456379_42457319	1.0483	0.0067486	Classical		chr12_8093746_8094286	-2.12714	0.00139931	Basal-like
chr1_120448876_120449330	1.6242	0.0067497	Classical		chr13_43571045_43572040	-1.51693	0.00140218	Basal-like
chr12_70237733_70238401	1.57134	0.00675044	Classical		chr3_53117266_53118568	-1.27625	0.00140218	Basal-like
chr1_77138915_77139772	1.72059	0.00675336	Classical		chr3_154841621_154844189	-1.56531	0.0014022	Basal-like
chr3_30728507_30734956	0.67104	0.00675453	Classical		chr12_8133608_8134854	-1.81963	0.00140252	Basal-like
chr1_224460164_224463466	1.28336	0.00675684	Classical		chr8_118945285_118947902	-1.22891	0.00140299	Basal-like
chr7_116591130_116591547	1.26145	0.00675881	Classical		chr12_106342657_106343166	-1.82381	0.00140302	Basal-like
chr7_143441752_143442210	1.89808	0.00675881	Classical		chr20_61434776_61439798	-0.9921	0.00140336	Basal-like
chr16_67770272_67770862	1.17855	0.00675881	Classical		chr5_86408391_86419477	-1.31706	0.00140372	Basal-like
chr5_137226842_137227175	1.30208	0.0067644	Classical		chr3_190786724_190789931	-1.75177	0.00140404	Basal-like
chr2_208910159_208916128	0.664431	0.00676731	Classical		chr2_238372709_238375682	-1.35357	0.00140453	Basal-like
chr5_101927808_101928406	1.93843	0.006772	Classical		chr18_33016620_33017186	-2.23028	0.00140453	Basal-like
chr11_14035066_14038502	0.888866	0.00677235	Classical		chr16_3090497_3092796	-0.919789	0.00140467	Basal-like
chr2_136821229_136822857	1.19672	0.0067787	Classical		chr22_39497430_39497971	-1.98889	0.00140467	Basal-like
chr13_31340430_31340808	1.66217	0.00678082	Classical		chr20_56554112_56556338	-1.22901	0.0014047	Basal-like
chr18_19808828_19809661	1.2851	0.00678481	Classical		chr11_70813525_70814435	-1.53259	0.00140559	Basal-like
chr1_157936150_157939908	1.41436	0.00678986	Classical		chr16_67281754_67283473	-0.878991	0.0014059	Basal-like
chr18_27036407_27038648	1.45318	0.00680063	Classical		chr5_79510428_79511256	-1.25078	0.00140614	Basal-like
chr11_27307511_27309681	0.996477	0.00680075	Classical		chr15_40442540_40443331	-1.30047	0.00140633	Basal-like
chr15_38456082_38457476	1.30268	0.00680144	Classical		chr14_102686852_102689054	-1.15081	0.00140686	Basal-like
chr2_40771334_40773830	1.55988	0.00680228	Classical		chr2_201710163_201710943	-1.68591	0.00140765	Basal-like
chr5_96138403_96138803	1.55248	0.00681008	Classical		chr20_43916997_43919662	-1.23116	0.00140779	Basal-like
chr9_45731685_45732902	1.6926	0.00681194	Classical		chr20_52549639_52553191	-1.0982	0.00140809	Basal-like
chr2_187288374_187288940	1.47639	0.00681475	Classical		chr2_172947340_172948144	-1.45746	0.00140955	Basal-like
chr2_3516185_3516995	1.35604	0.00681496	Classical		chr18_32073298_32074488	-1.69277	0.00140966	Basal-like
chr4_53796691_53798184	1.32909	0.00681496	Classical		chr1_181972355_181974005	-1.7924	0.00141048	Basal-like
chr15_62437467_62438873	1.33635	0.0068179	Classical		chr9_123996218_123997508	-1.51813	0.00141148	Basal-like
chr3_45853456_45854354	1.36468	0.00681803	Classical		chr18_43619341_43622262	-1.4256	0.0014117	Basal-like
chr14_36692189_36693373	1.30589	0.00681803	Classical		chr10_116397905_116400044	-1.35213	0.00141171	Basal-like
chr14_56174532_56175999	0.985868	0.00681883	Classical		chr17_19287383_19289838	-0.902165	0.00141183	Basal-like
chr19_33726399_33727262	1.49628	0.00682083	Classical		chr16_49677771_49678951	-2.08877	0.00141227	Basal-like
chr3_42182923_42184074	1.06382	0.00682262	Classical		chr9_91363090_91364965	-1.73285	0.00141244	Basal-like
chr10_23021065_23021679	1.87599	0.00682565	Classical		chr1_159848167_159849912	-1.43594	0.00141328	Basal-like
chr10_61497550_61498864	1.39118	0.00683008	Classical		chr9_67623884_67624363	-2.56354	0.00141354	Basal-like
chr9_83933699_83936344	1.1715	0.00683083	Classical		chr1_47488668_47491036	-1.71974	0.00141428	Basal-like
chr14_92208321_92213824	0.944215	0.00683349	Classical		chr14_29144533_29145734	-2.05578	0.0014144	Basal-like
chr2_134908563_134912386	0.827506	0.00683909	Classical		chr2_129621700_129623996	-2.34266	0.00141441	Basal-like
chr3_31931839_31935079	1.11424	0.00683944	Classical		chr12_58703711_58704375	-1.52675	0.00141552	Basal-like
chr6_137045086_137045716	1.22257	0.00684325	Classical		chr6_134779939_134788492	-1.06998	0.00141553	Basal-like
chr15_70382022_70383021	1.1689	0.00684325	Classical		chr3_178837244_178839428	-1.46501	0.00141607	Basal-like
chr8_29395484_29405159	0.845267	0.00684353	Classical		chr12_27930293_27931158	-1.4668	0.00141646	Basal-like
chr5_95322759_95324185	1.16695	0.00684935	Classical		chr16_65448569_65450803	-2.00472	0.00141678	Basal-like
chr9_80624125_80625422	1.09484	0.00685048	Classical		chr7_44755326_44756621	-1.28751	0.00141704	Basal-like
chr21_42851487_42853393	1.27897	0.00685692	Classical		chr7_137355484_137356196	-2.38273	0.00141749	Basal-like
chr7_50797988_50803649	1.24762	0.00685986	Classical		chr12_32081277_32083350	-1.22716	0.00141791	Basal-like
chr18_19970936_19972873	1.24476	0.00686068	Classical		chr8_49773333_49787203	-1.28559	0.00141809	Basal-like
chr10_32364984_32367575	1.1172	0.00686134	Classical		chr10_133758785_133763256	-1.30837	0.00141889	Basal-like
chr6_49855984_49857935	1.8	0.0068632	Classical		chr5_95237138_95239227	-1.07391	0.0014195	Basal-like
chr18_54670770_54672066	1.19354	0.00686731	Classical		chr4_123924759_123926238	-1.68035	0.00142131	Basal-like
chr4_88347539_88348202	1.23119	0.00687467	Classical		chr20_56354733_56359760	-1.1924	0.00142131	Basal-like
chr4_143051112_143051796	1.09457	0.00687853	Classical		chr1_30985053_30985636	-1.99372	0.00142149	Basal-like
chr10_115472763_115473471	1.56391	0.0068803	Classical		chr8_122992030_122993221	-1.65199	0.00142216	Basal-like
chr3_63562760_63565461	1.11181	0.00689345	Classical		chr13_52211668_52212592	-1.43306	0.00142243	Basal-like
chr8_37942603_37951559	0.991429	0.0069029	Classical		chr8_134845476_134852768	-1.33137	0.00142395	Basal-like
chr1_78717332_78721021	1.12299	0.00690527	Classical		chr16_55736151_55736589	-1.91419	0.00142478	Basal-like
chr1_207317655_207319971	1.13001	0.00690628	Classical		chr12_48159802_48162225	-0.915712	0.00142556	Basal-like
chr2_70293437_70299929	0.725818	0.00691154	Classical		chr18_71612145_71614182	-1.83758	0.00142556	Basal-like
chr7_20441444_20448944	0.988526	0.00691408	Classical		chr2_63101496_63102873	-1.35024	0.00142579	Basal-like
chr8_88970343_88972678	1.59511	0.00691857	Classical		chr14_71219375_71224523	-0.878065	0.00142693	Basal-like
chr14_22640850_22642574	1.29086	0.00692034	Classical		chr3_181661029_181661331	-1.72919	0.00142703	Basal-like
chr8_141161236_141162064	1.34272	0.00692177	Classical		chr18_2441660_2442790	-1.78271	0.00142703	Basal-like
chr12_593479_600092	0.895371	0.00692684	Classical		chr20_309880_311369	-1.12994	0.00142707	Basal-like
chr7_101226843_101227536	1.43237	0.00692739	Classical		chr17_74998699_75000528	-1.87671	0.00142992	Basal-like
chr13_104663711_104672016	1.15116	0.00692739	Classical		chr12_54820902_54823220	-1.13099	0.00142993	Basal-like
chr6_137241833_137244728	1.02129	0.00693318	Classical		chr16_54024623_54026733	-1.44921	0.00142999	Basal-like
chr6_11292502_11293164	1.60124	0.00693343	Classical		chr2_100020404_100022077	-1.11591	0.00143021	Basal-like
chr11_77279626_77280172	1.91936	0.00693512	Classical		chr14_74960415_74961445	-0.901294	0.0014303	Basal-like
chr20_35551304_35552793	0.929447	0.0069376	Classical		chr2_201121929_201124377	-0.957257	0.00143056	Basal-like
chr22_37777220_37778408	1.15829	0.00693941	Classical		chr5_64504682_64505169	-1.96722	0.00143056	Basal-like
chr5_35195961_35198534	1.37464	0.00694219	Classical		chr15_74372300_74373158	-1.98832	0.00143056	Basal-like
chr12_65044870_65045956	0.938056	0.00694219	Classical		chr11_47265282_47265788	-1.4777	0.00143119	Basal-like
chr12_102103337_102104624	1.25445	0.00694985	Classical		chr1_62549696_62550223	-1.58058	0.00143293	Basal-like
chr8_54955654_54958566	1.22346	0.00695002	Classical		chr5_139063004_139072310	-1.0212	0.00143392	Basal-like
chr17_37259744_37260279	1.60674	0.00695237	Classical		chr12_20002887_20003634	-2.465	0.00143415	Basal-like
chr11_76744884_76754659	0.692668	0.00695402	Classical		chr1_32527640_32529118	-1.06615	0.00143459	Basal-like
chr3_127180192_127184383	1.01077	0.00695843	Classical		chr7_44780520_44780937	-1.74172	0.00143459	Basal-like
chr12_85819551_85820228	1.36969	0.00695933	Classical		chr8_131662142_131662880	-1.6726	0.00143459	Basal-like
chr1_112790595_112791928	1.28777	0.00695997	Classical		chr2_20563722_20565062	-1.29181	0.00143524	Basal-like
chr3_168575222_168588691	1.03482	0.00696028	Classical		chr8_67088950_67090155	-1.3049	0.0014356	Basal-like
chr7_127478454_127480768	0.901159	0.00696698	Classical		chr11_72868647_72869013	-1.29569	0.0014356	Basal-like
chr1_24859961_24873506	0.731913	0.0069721	Classical		chr11_27016062_27016689	-1.15866	0.00143723	Basal-like
chr6_131148617_131149069	1.27509	0.00697569	Classical		chr10_17451402_17454486	-1.3651	0.00143794	Basal-like
chr12_121119982_121121330	1.25685	0.00697597	Classical		chr16_86934640_86935209	-1.85476	0.00143817	Basal-like
chr1_111028145_111035623	0.974721	0.0069781	Classical		chr16_1940941_1941912	-1.87292	0.00143847	Basal-like
chr1_242401270_242403562	1.44988	0.0069781	Classical		chr4_106066760_106071026	-0.694116	0.00143886	Basal-like
chr4_185546010_185548304	1.01177	0.0069781	Classical		chr17_29904703_29910178	-1.32749	0.0014392	Basal-like
chr8_1764734_1768033	1.17301	0.00698035	Classical		chr20_60901580_60902350	-1.3919	0.00143923	Basal-like
chr6_135466353_135467354	1.34466	0.00698748	Classical		chr6_161455014_161455607	-1.9577	0.00143939	Basal-like
chr6_157419854_157421114	1.2421	0.00698845	Classical		chr7_159011321_159011638	-2.01245	0.00144005	Basal-like
chr11_76847865_76848917	1.12488	0.00699658	Classical		chr17_75349743_75355542	-1.01544	0.00144032	Basal-like
chr10_43830631_43841766	1.06913	0.00700007	Classical		chr5_42423603_42424200	-1.15229	0.00144054	Basal-like
chr12_15839795_15846907	0.841451	0.00700387	Classical		chr2_234874585_234875542	-1.58766	0.00144099	Basal-like
chr12_129694608_129696772	1.87132	0.00700447	Classical		chr4_7649572_7651612	-1.66065	0.00144099	Basal-like
chr2_24066114_24067128	1.38668	0.00700852	Classical		chr20_36983416_36984254	-1.64528	0.00144099	Basal-like
chr22_51050318_51053264	1.0175	0.00701501	Classical		chr19_17957479_17963292	-1.0802	0.00144112	Basal-like
chr5_107680304_107681024	1.59639	0.00701608	Classical		chr5_53712199_53712746	-1.48002	0.00144135	Basal-like
chr6_43492360_43493524	1.05042	0.00701772	Classical		chr6_135230555_135231207	-1.98406	0.00144174	Basal-like
chr1_231709874_231714947	0.852932	0.00701825	Classical		chr16_54227263_54229238	-1.89499	0.00144194	Basal-like
chr13_111633064_111635842	1.22613	0.00702253	Classical		chr8_142410588_142412320	-0.968459	0.00144289	Basal-like
chr1_207986992_207988442	1.01318	0.00702336	Classical		chr2_119749760_119750788	-1.52415	0.00144407	Basal-like
chr6_155337656_155339117	1.12404	0.00702833	Classical		chr9_36148220_36148702	-1.38899	0.00144407	Basal-like
chr7_30226639_30227174	1.31432	0.00702833	Classical		chr19_10687322_10688821	-1.32846	0.00144433	Basal-like
chr11_95025329_95026577	1.42997	0.00703371	Classical		chr1_120187608_120188638	-1.63079	0.0014446	Basal-like
chr15_96793609_96795370	1.01985	0.00703651	Classical		chr10_35060756_35061460	-1.47237	0.00144509	Basal-like
chr15_26869585_26872114	1.72835	0.00704257	Classical		chr2_234776036_234777482	-0.897535	0.00144529	Basal-like
chr10_111720230_111728500	0.840525	0.0070438	Classical		chr5_128016876_128018027	-1.46454	0.00144654	Basal-like
chr2_43319483_43320503	0.943912	0.00704456	Classical		chr6_106607028_106607566	-1.62128	0.00144674	Basal-like
chr17_74390803_74394046	1.08584	0.00704467	Classical		chr1_182078353_182079841	-1.34725	0.00144784	Basal-like
chr8_48479843_48480464	1.26906	0.00704557	Classical		chr19_40944145_40946690	-0.914293	0.00144853	Basal-like
chr6_154942291_154943431	1.31704	0.0070458	Classical		chr15_83618091_83619322	-1.23862	0.00145023	Basal-like
chr1_15697944_15698766	0.92903	0.00704865	Classical		chr3_121721491_121724690	-1.22741	0.00145045	Basal-like
chr4_56177130_56178781	1.03297	0.00704865	Classical		chr12_51171332_51171987	-1.31188	0.00145105	Basal-like
chr8_59966644_59968317	1.64835	0.00705078	Classical		chr12_25428592_25429109	-1.66966	0.00145117	Basal-like
chr2_26392375_26393118	1.04296	0.00705095	Classical		chr2_16028545_16030365	-1.40115	0.00145201	Basal-like
chr11_94783184_94784282	1.55221	0.00705339	Classical		chr2_113469534_113472937	-1.14559	0.0014522	Basal-like
chr9_78503864_78509639	1.2129	0.00705766	Classical		chr12_57458098_57458909	-1.86773	0.00145414	Basal-like
chr2_134317949_134318581	1.38889	0.0070629	Classical		chr7_46329787_46332940	-1.26487	0.00145416	Basal-like
chr1_204352708_204353542	1.27357	0.00706314	Classical		chr12_94177555_94182259	-1.08228	0.0014543	Basal-like
chr3_9637802_9639214	1.25006	0.00706419	Classical		chr17_33323808_33325315	-1.20668	0.0014552	Basal-like
chr13_59966506_59967447	1.62066	0.0070669	Classical		chr22_29468990_29471549	-0.962108	0.00145543	Basal-like
chr1_15601419_15601980	1.59622	0.00706822	Classical		chr10_3493965_3494584	-1.61543	0.00145565	Basal-like
chr1_167879027_167883505	1.02809	0.0070708	Classical		chr1_100431621_100432779	-1.46334	0.00145598	Basal-like
chr17_19573585_19578060	1.01532	0.00707345	Classical		chr7_4199874_4201478	-1.78905	0.00145598	Basal-like
chr22_23094721_23098064	1.19169	0.00707345	Classical		chr17_9121296_9122104	-1.55399	0.00145609	Basal-like
chr10_14541457_14542260	1.17959	0.00707694	Classical		chr9_32216875_32217982	-2.19164	0.0014561	Basal-like
chr18_10181297_10183182	1.48376	0.00707945	Classical		chr3_132296529_132297209	-1.71427	0.00145636	Basal-like
chr15_45527027_45527405	1.9129	0.00708017	Classical		chr8_143531504_143535342	-1.16293	0.00145636	Basal-like
chr4_14224682_14225148	1.9252	0.0070811	Classical		chr9_36102668_36103193	-1.60109	0.00145636	Basal-like
chr7_8323280_8324187	1.48684	0.00708198	Classical		chr2_85387358_85388174	-1.79933	0.00145668	Basal-like
chr13_31239588_31240763	1.07268	0.00708757	Classical		chr8_127547860_127548445	-1.51286	0.00145688	Basal-like
chr19_3094320_3100882	0.892571	0.00708794	Classical		chr13_111680344_111681282	-1.63814	0.00145834	Basal-like
chr1_68346319_68348318	1.03576	0.00708968	Classical		chr9_114986519_114987532	-1.10731	0.00145885	Basal-like
chr15_52525014_52527357	1.04532	0.00709085	Classical		chr5_73058984_73060633	-1.36091	0.00145936	Basal-like
chr6_140069135_140069872	1.19416	0.00709714	Classical		chr16_80038974_80042139	-1.5605	0.00146104	Basal-like
chr17_2445842_2446497	1.27744	0.0070975	Classical		chr5_151123207_151126750	-1.39742	0.00146227	Basal-like
chr15_41249029_41256490	0.816443	0.00710023	Classical		chr12_133484162_133486263	-2.4977	0.00146229	Basal-like
chr7_128516036_128518740	0.833314	0.00710435	Classical		chr9_129543536_129544120	-1.46987	0.00146234	Basal-like
chr5_103508301_103509189	1.3734	0.00710776	Classical		chr5_71428492_71429445	-1.67406	0.00146243	Basal-like
chr6_167180174_167181845	1.18321	0.00710904	Classical		chr13_40681605_40685218	-1.30353	0.00146258	Basal-like
chr7_122829780_122832939	1.17678	0.00711082	Classical		chr5_148758333_148759364	-1.35576	0.0014634	Basal-like
chr7_36311661_36314058	1.03371	0.00711143	Classical		chr8_142183565_142185093	-1.00423	0.00146376	Basal-like
chr3_120395324_120404304	1.1183	0.00711477	Classical		chr2_153502447_153502917	-1.5109	0.00146409	Basal-like
chr2_109634620_109635515	1.14906	0.00711608	Classical		chr9_132036020_132036491	-1.33212	0.0014642	Basal-like
chr7_15105567_15106085	1.62063	0.00711608	Classical		chr1_196618985_196622321	-1.40285	0.00146481	Basal-like
chr5_134793557_134794675	1.07334	0.00711878	Classical		chr22_27857821_27858429	-1.4433	0.00146515	Basal-like
chr4_1197420_1204641	0.866257	0.00712092	Classical		chr3_183871741_183875552	-0.981901	0.00146534	Basal-like
chr10_75342237_75343534	0.980982	0.00712237	Classical		chr5_91894696_91895908	-1.8941	0.00146645	Basal-like
chr2_46139482_46139806	1.43038	0.00712439	Classical		chr1_28449000_28451154	-0.99087	0.00146687	Basal-like
chr3_12887682_12889384	1.41457	0.00712439	Classical		chr6_10733777_10736822	-1.18757	0.00146687	Basal-like
chr6_123131293_123131798	1.56576	0.00712439	Classical		chr1_144013691_144014157	-1.03729	0.00146766	Basal-like
chr2_8662627_8669037	0.926983	0.00712575	Classical		chr8_67382556_67383472	-1.76513	0.00146784	Basal-like
chr15_44289517_44291820	0.994471	0.00712938	Classical		chr16_70581559_70582891	-1.12335	0.00146793	Basal-like
chr4_154123500_154129363	0.954336	0.00713154	Classical		chr5_28404312_28405632	-1.48702	0.00146823	Basal-like
chr12_102232568_102235395	0.808051	0.00713699	Classical		chr7_74408355_74409512	-1.41068	0.00146868	Basal-like
chr5_132342724_132344535	1.05757	0.00714817	Classical		chr2_201343559_201345584	-1.24405	0.00146916	Basal-like
chr19_35878672_35881139	1.33861	0.00715205	Classical		chr6_88653772_88654255	-1.71891	0.00146937	Basal-like
chr21_47867726_47868191	1.72664	0.00715277	Classical		chr15_69382182_69382732	-1.14694	0.00147007	Basal-like
chr3_52338876_52340184	1.24594	0.0071538	Classical		chr3_197457157_197459157	-1.12631	0.00147041	Basal-like
chr19_33820743_33821976	1.27003	0.00715608	Classical		chr5_148676530_148677591	-1.42168	0.00147051	Basal-like
chr7_15720601_15728856	1.29634	0.00715696	Classical		chr6_106887751_106889533	-1.2574	0.00147107	Basal-like
chr13_41511606_41512097	1.20226	0.00715748	Classical		chr9_107948712_107957471	-0.933335	0.00147123	Basal-like
chr14_78359057_78360519	1.23437	0.00715748	Classical		chr8_124569654_124570179	-1.69947	0.00147234	Basal-like
chr17_25876117_25882572	0.935232	0.00715867	Classical		chr13_96389550_96394858	-1.6004	0.00147248	Basal-like
chr10_14965144_14969739	1.21612	0.00715878	Classical		chr16_48610608_48611920	-0.942166	0.00147338	Basal-like
chr3_56388852_56391318	1.3173	0.00716208	Classical		chr9_72634580_72636133	-1.66322	0.00147341	Basal-like
chr12_63354528_63364192	0.929001	0.00716409	Classical		chr10_42971139_42971875	-2.29657	0.00147341	Basal-like
chr4_77573194_77574276	1.03518	0.00716515	Classical		chr5_86574623_86575194	-1.94063	0.00147355	Basal-like
chr7_140102606_140105153	0.830649	0.00716709	Classical		chr11_44341171_44341730	-2.09951	0.0014737	Basal-like
chr1_41485350_41487624	1.0149	0.00716862	Classical		chr11_47263891_47264986	-1.04261	0.0014744	Basal-like
chr9_140655955_140658974	1.18905	0.00717056	Classical		chr4_169724080_169725083	-1.60248	0.00147459	Basal-like
chr1_172244540_172245580	1.21694	0.00717354	Classical		chr17_47225497_47230291	-1.308	0.00147518	Basal-like
chr20_50156602_50160579	0.798603	0.00717497	Classical		chr9_101085665_101086696	-1.51738	0.00147533	Basal-like
chr22_27179762_27180281	1.68935	0.0071788	Classical		chr1_113169975_113170442	-1.87241	0.00147561	Basal-like
chr14_23554923_23556260	1.41286	0.00717914	Classical		chr7_28355199_28356012	-1.77923	0.00147561	Basal-like
chr1_12244003_12249338	1.14907	0.0071803	Classical		chr9_88475079_88475639	-2.44194	0.00147593	Basal-like
chr1_3106580_3107233	1.4865	0.00718068	Classical		chr7_491109_494084	-1.20743	0.00147673	Basal-like
chr8_140766433_140767043	1.47969	0.007182	Classical		chr2_97101941_97102396	-1.9387	0.00147702	Basal-like
chr4_171341529_171342280	1.74265	0.00718216	Classical		chr4_40701942_40703188	-1.36629	0.00147702	Basal-like
chr16_8545551_8546151	1.74103	0.00718239	Classical		chr4_109265241_109266740	-2.16321	0.00147708	Basal-like
chr17_21250097_21251175	1.09931	0.00718511	Classical		chr12_106364100_106364574	-2.42889	0.00147757	Basal-like
chr17_31179943_31180611	1.43319	0.00718531	Classical		chr8_143305348_143308893	-1.21317	0.00147788	Basal-like
chr2_178557578_178558438	1.43821	0.00719083	Classical		chr4_96492823_96493877	-2.07433	0.00147796	Basal-like
chr4_152259789_152260571	1.23472	0.00719314	Classical		chr4_8353986_8355700	-1.28582	0.00147822	Basal-like
chr7_73063729_73064898	0.986612	0.00719365	Classical		chr11_61269718_61271185	-0.931907	0.0014783	Basal-like
chr13_99316594_99319246	0.833298	0.00719365	Classical		chr14_31516646_31518528	-1.1805	0.00147864	Basal-like
chr18_52382819_52383786	1.46701	0.00720403	Classical		chr7_109284287_109287393	-2.6038	0.00147875	Basal-like
chr21_40135738_40148984	0.818083	0.00720581	Classical		chr1_9506462_9509015	-1.15167	0.00147921	Basal-like
chr2_136832231_136834608	1.6445	0.00720745	Classical		chr12_31669018_31673778	-1.19391	0.00147986	Basal-like
chr11_1354194_1355255	1.20416	0.00720745	Classical		chr12_109058853_109061140	-0.884622	0.00147986	Basal-like
chr12_47739679_47740202	1.2741	0.00721267	Classical		chr22_43907707_43908933	-1.70984	0.00148036	Basal-like
chr1_155610840_155612157	1.36257	0.00721757	Classical		chr2_234140105_234141560	-1.02889	0.00148037	Basal-like
chr4_143185697_143186372	1.04668	0.00721839	Classical		chr16_28338601_28340593	-1.31991	0.00148048	Basal-like
chr9_15373695_15383119	1.11029	0.0072264	Classical		chr2_232741534_232743848	-1.42255	0.00148053	Basal-like
chr14_103693373_103701543	0.801412	0.00722712	Classical		chr8_127502053_127504464	-1.04329	0.00148128	Basal-like
chr8_128727882_128729646	0.801943	0.00723167	Classical		chr2_241289018_241289749	-1.74214	0.00148139	Basal-like
chr8_82398237_82398945	1.45969	0.00723776	Classical		chr15_65131441_65135902	-0.781721	0.00148172	Basal-like
chr4_183759284_183759773	1.77045	0.00724245	Classical		chr18_67847207_67847988	-1.56631	0.00148206	Basal-like
chr1_231374237_231374937	1.20471	0.00724291	Classical		chr5_17343537_17343905	-1.94818	0.00148219	Basal-like
chr14_20612310_20612718	1.97692	0.00724521	Classical		chr8_104123750_104125200	-1.25004	0.00148309	Basal-like
chr1_168114446_168117262	0.921722	0.00724812	Classical		chr3_194435158_194437668	-1.32982	0.00148322	Basal-like
chr1_31351779_31353372	1.13272	0.00724821	Classical		chr1_228768576_228769430	-1.79404	0.00148361	Basal-like
chr15_36892489_36895693	1.23607	0.00724935	Classical		chr12_111851794_111853216	-1.18309	0.00148361	Basal-like
chr2_82054470_82055659	1.51823	0.00725185	Classical		chr15_40622325_40623376	-1.10519	0.00148361	Basal-like
chr8_68344453_68344895	1.22596	0.00725292	Classical		chr11_2168404_2169175	-1.53221	0.00148505	Basal-like
chr1_25826791_25827547	1.79885	0.00725602	Classical		chr13_49592216_49595314	-1.86599	0.00148509	Basal-like
chr6_18098179_18099724	1.12062	0.00726282	Classical		chr7_23116928_23117526	-1.37749	0.0014851	Basal-like
chr12_125982147_125984003	1.43063	0.0072646	Classical		chr14_101787086_101789830	-1.63453	0.0014851	Basal-like
chr12_120799928_120805132	0.972356	0.00726506	Classical		chr1_155893777_155895515	-1.0932	0.0014855	Basal-like
chr16_4259627_4268404	0.768341	0.00726588	Classical		chr15_101789955_101793360	-0.895052	0.0014855	Basal-like
chr4_145986933_145988308	1.18172	0.00726608	Classical		chr22_27773932_27775136	-1.38859	0.00148633	Basal-like
chr7_27614221_27615547	1.00224	0.00726688	Classical		chr4_87503355_87509530	-1.27163	0.0014874	Basal-like
chr17_75060254_75060706	1.81581	0.00726728	Classical		chr10_92584175_92584846	-2.52769	0.00148775	Basal-like
chr11_18706140_18707174	1.46701	0.007273	Classical		chr16_187678_190219	-0.851876	0.00148782	Basal-like
chr17_40783013_40786472	1.12057	0.00728062	Classical		chr20_36736299_36737312	-1.38402	0.00148782	Basal-like
chr1_43794707_43797105	1.05299	0.00728151	Classical		chr16_936136_937491	-1.87266	0.00148809	Basal-like
chr1_174112320_174114171	1.33769	0.00728228	Classical		chr1_27220246_27222421	-1.59452	0.00148848	Basal-like
chr3_124467041_124470452	1.16058	0.00728228	Classical		chr12_27534375_27535003	-1.72726	0.00148848	Basal-like
chr1_208337185_208337796	1.25283	0.00728369	Classical		chr4_151587190_151587643	-1.4241	0.00148891	Basal-like
chr4_169422852_169425797	0.965259	0.00728805	Classical		chr3_104675406_104676528	-1.92708	0.00148932	Basal-like
chr6_937725_943330	1.02539	0.00729721	Classical		chr19_43418477_43419956	-1.7061	0.00148932	Basal-like
chr10_50646892_50647628	1.6498	0.00729821	Classical		chr4_53680837_53684492	-1.48537	0.00149097	Basal-like
chr12_78285991_78287719	1.05498	0.0072989	Classical		chr1_109842224_109843387	-1.55511	0.00149111	Basal-like
chr1_70432631_70433356	2.02531	0.00729912	Classical		chr15_40681312_40681846	-1.62315	0.00149123	Basal-like
chr10_105268257_105268835	1.47916	0.00730107	Classical		chr1_51067066_51067331	-2.15738	0.00149153	Basal-like
chr11_19124630_19125352	1.23049	0.0073011	Classical		chr14_68024306_68025217	-1.32669	0.00149186	Basal-like
chr3_122388397_122388785	1.41817	0.00730296	Classical		chr9_67348324_67349471	-1.54288	0.0014926	Basal-like
chr5_71310092_71314082	0.857239	0.00730394	Classical		chr5_13565983_13566940	-1.54889	0.00149275	Basal-like
chr1_120339989_120340847	1.00185	0.00730397	Classical		chr20_16536657_16537539	-1.6196	0.00149321	Basal-like
chr14_21248536_21251680	1.01433	0.00730676	Classical		chr3_179685248_179685799	-2.25434	0.00149335	Basal-like
chr9_84167806_84168420	1.38678	0.00730916	Classical		chr5_12400398_12400895	-2.50761	0.00149335	Basal-like
chr11_45019325_45020645	0.967318	0.00730951	Classical		chr3_24045436_24046010	-2.42581	0.00149401	Basal-like
chr14_56282549_56283451	1.13404	0.00731363	Classical		chr17_45020499_45023621	-0.944145	0.00149401	Basal-like
chr12_90358386_90367039	0.792997	0.00732019	Classical		chr10_19875755_19876165	-3.23662	0.00149554	Basal-like
chr5_141656886_141657673	1.10405	0.00732267	Classical		chr20_61695534_61697020	-1.22959	0.00149554	Basal-like
chr13_111233181_111233730	1.28565	0.00732267	Classical		chr9_20196984_20199408	-1.7151	0.00149612	Basal-like
chr20_17708075_17709312	1.2162	0.00732267	Classical		chr16_34371996_34372334	-2.51359	0.0014962	Basal-like
chr2_128335494_128336248	1.38182	0.00732688	Classical		chr6_2530434_2533585	-1.38187	0.00149656	Basal-like
chr22_35461892_35463279	1.80175	0.00733054	Classical		chr5_89390286_89391599	-1.64168	0.00149665	Basal-like
chr3_134823979_134825289	1.46731	0.00733436	Classical		chr10_52083637_52085011	-1.50173	0.00149665	Basal-like
chr12_75038544_75039748	1.56597	0.0073398	Classical		chr5_96151398_96153075	-1.63217	0.001497	Basal-like
chr4_9010834_9012463	2.00025	0.00734275	Classical		chr14_51998774_52002663	-1.43734	0.00149753	Basal-like
chr4_100972670_100973476	1.60467	0.00734535	Classical		chr16_31220026_31222833	-1.13682	0.00149806	Basal-like
chr15_67746068_67746710	1.94417	0.00734655	Classical		chr13_52194062_52194918	-1.56112	0.00149837	Basal-like
chr3_24635099_24642055	0.894011	0.00734886	Classical		chr10_16993488_16996017	-1.74659	0.00149974	Basal-like
chr5_177096464_177101550	0.923156	0.00735231	Classical		chr12_113477250_113481397	-0.83874	0.00150043	Basal-like
chr6_32532533_32533046	3.63549	0.00735415	Classical		chr2_129835658_129836862	-1.4551	0.00150046	Basal-like
chr1_233390702_233392494	1.08178	0.00735666	Classical		chr16_81358719_81364018	-1.24897	0.0015009	Basal-like
chr10_30356833_30357212	1.92922	0.00735669	Classical		chr16_23519796_23522925	-0.793649	0.00150135	Basal-like
chr6_87784626_87785263	1.74892	0.0073568	Classical		chr17_39890059_39891604	-1.24165	0.00150143	Basal-like
chr9_27400814_27401736	1.49531	0.0073582	Classical		chr7_65858114_65859972	-1.27939	0.00150156	Basal-like
chr15_77873975_77876158	1.17124	0.00735988	Classical		chr13_20941484_20948867	-1.30805	0.00150176	Basal-like
chr18_52395481_52396067	1.30651	0.00736499	Classical		chr17_13248037_13254981	-2.2259	0.001502	Basal-like
chr10_134627290_134627991	1.58077	0.0073685	Classical		chr11_1908347_1909183	-1.37031	0.00150202	Basal-like
chr20_16561081_16561642	1.52378	0.00737063	Classical		chr6_161411675_161413880	-0.910531	0.00150229	Basal-like
chr1_164584765_164594836	0.832074	0.00737183	Classical		chr16_28289273_28289665	-1.42983	0.0015025	Basal-like
chr14_35503195_35504432	1.34313	0.00737525	Classical		chr12_96909725_96910550	-1.62405	0.00150266	Basal-like
chr6_139531657_139532274	2.25182	0.00737623	Classical		chr4_153942124_153946870	-1.30171	0.00150309	Basal-like
chr5_111074028_111074840	1.44798	0.00737938	Classical		chr5_139061115_139062672	-1.08478	0.00150309	Basal-like
chr2_19706988_19707675	1.15039	0.00738029	Classical		chr20_24759125_24759485	-1.67184	0.00150445	Basal-like
chr12_89465593_89466413	1.40811	0.00738214	Classical		chr13_30880720_30882544	-1.09214	0.00150492	Basal-like
chr22_42509511_42519414	0.696571	0.00738977	Classical		chr16_29210414_29211425	-1.27985	0.00150573	Basal-like
chr8_71730510_71732053	1.19784	0.00739363	Classical		chr7_40866082_40866455	-2.32634	0.00150659	Basal-like
chr3_25454080_25454560	1.51626	0.00739455	Classical		chr16_8739219_8739733	-2.34049	0.00150698	Basal-like
chr11_67756638_67760088	1.01971	0.00739553	Classical		chr1_224827512_224829114	-1.3166	0.00150754	Basal-like
chr2_106795197_106796692	1.19107	0.00739867	Classical		chr8_142018265_142019602	-1.24636	0.00150905	Basal-like
chr8_91632501_91632893	1.6524	0.00739888	Classical		chr13_36873403_36874429	-1.77403	0.00150962	Basal-like
chr12_94827263_94827785	1.61549	0.0074004	Classical		chr4_35107977_35108511	-2.63856	0.00151009	Basal-like
chr16_80949891_80950665	1.57116	0.00740276	Classical		chr16_74407881_74408991	-1.57743	0.00151009	Basal-like
chr2_195901347_195902289	1.82333	0.00740728	Classical		chr16_15980343_15985765	-0.682245	0.0015107	Basal-like
chr12_92395978_92397422	1.09083	0.00740739	Classical		chr12_73682579_73683464	-2.91355	0.00151082	Basal-like
chr9_90210810_90219128	1.00066	0.00740778	Classical		chr16_16163652_16164499	-1.32297	0.001511	Basal-like
chr17_78820265_78822106	0.931438	0.00741098	Classical		chr4_48059439_48060020	-2.169	0.00151126	Basal-like
chr3_184220404_184220874	1.25462	0.00741373	Classical		chr7_135306561_135307103	-1.58875	0.00151126	Basal-like
chr11_115418290_115422306	1.5279	0.00742398	Classical		chr15_40761712_40764935	-0.707568	0.00151126	Basal-like
chr12_12192365_12193017	1.16183	0.00742519	Classical		chr1_198465859_198466875	-1.29189	0.00151135	Basal-like
chr12_14030629_14031898	1.32854	0.00743391	Classical		chr2_54298634_54298982	-1.76272	0.00151139	Basal-like
chr6_163102862_163103797	1.69256	0.00743947	Classical		chr2_196465238_196465607	-1.40276	0.00151151	Basal-like
chr10_73368473_73368971	1.29281	0.00743991	Classical		chr7_41088125_41088687	-1.97081	0.00151201	Basal-like
chr7_95955491_95960662	1.04014	0.00745093	Classical		chr2_208584185_208585802	-1.21155	0.00151443	Basal-like
chr9_44849334_44850512	2.80459	0.00745412	Classical		chr10_120873522_120874357	-1.47265	0.00151569	Basal-like
chr12_124594658_124595632	1.12097	0.0074592	Classical		chr5_77752911_77754723	-1.84016	0.00151569	Basal-like
chr18_59954306_59954898	1.47393	0.00746309	Classical		chr8_124647554_124648217	-1.21639	0.00151645	Basal-like
chr20_17685990_17687047	1.17058	0.00746393	Classical		chr9_132302670_132309973	-1.07088	0.00151917	Basal-like
chr2_103089623_103093581	1.18314	0.00746467	Classical		chr4_40284494_40285596	-1.18285	0.0015193	Basal-like
chr6_36312630_36313498	1.15535	0.007465	Classical		chr9_31936691_31939874	-1.98107	0.0015193	Basal-like
chr10_115527391_115528501	1.25314	0.00746835	Classical		chr5_178064007_178064810	-1.63849	0.00151931	Basal-like
chr15_86102406_86103565	0.963941	0.00746926	Classical		chr12_106341523_106342240	-1.97258	0.00151934	Basal-like
chr5_169957482_169958178	1.61471	0.00747098	Classical		chr8_128403003_128404373	-1.14306	0.0015195	Basal-like
chr17_57069487_57071236	1.19586	0.00747533	Classical		chr19_6719196_6726252	-1.22354	0.00151988	Basal-like
chr5_90320547_90324326	1.15209	0.00748043	Classical		chr1_147749620_147753276	-1.06421	0.00152116	Basal-like
chr1_110061787_110062645	1.58748	0.0074943	Classical		chr1_109795246_109801204	-1.13818	0.00152207	Basal-like
chr9_109990544_109991884	1.22745	0.0074951	Classical		chr17_43245020_43245685	-1.21582	0.00152207	Basal-like
chr2_191236852_191238671	0.976106	0.00749589	Classical		chr2_164634010_164634980	-1.85733	0.00152337	Basal-like
chr4_25767979_25769017	1.27352	0.00750139	Classical		chr4_151201287_151201755	-2.14147	0.00152398	Basal-like
chr19_1622772_1623294	1.44453	0.00750177	Classical		chr5_159510199_159511623	-1.45605	0.00152398	Basal-like
chr18_71919373_71920267	1.41877	0.0075028	Classical		chr7_64214990_64218387	-1.58926	0.00152414	Basal-like
chr1_93785814_93787286	1.00211	0.00751059	Classical		chr2_86708585_86709828	-1.20315	0.00152514	Basal-like
chr16_81817089_81818677	1.23599	0.00751059	Classical		chr17_14202499_14203269	-2.10156	0.00152541	Basal-like
chr6_25709777_25710352	2.00217	0.00751363	Classical		chr2_48533138_48534207	-1.58181	0.00152546	Basal-like
chr22_50200747_50202730	1.0863	0.00751512	Classical		chr4_139482882_139483920	-2.31973	0.00152609	Basal-like
chr16_11521728_11522606	1.14977	0.00751721	Classical		chr20_11139153_11141203	-1.22481	0.00152634	Basal-like
chr3_69220409_69221195	1.23233	0.00752159	Classical		chr12_28125609_28126130	-1.2496	0.00152692	Basal-like
chr21_17133062_17134021	1.21642	0.00752186	Classical		chr6_154609434_154609858	-1.88531	0.00152799	Basal-like
chr5_173925709_173926552	1.26998	0.00752498	Classical		chr10_33341766_33342450	-1.99266	0.00152799	Basal-like
chr21_42924749_42927721	1.18343	0.00753381	Classical		chr16_89452992_89454073	-1.10687	0.00152843	Basal-like
chr16_12357075_12357452	1.76782	0.00754094	Classical		chr2_159740209_159745249	-0.976204	0.00152846	Basal-like
chr18_6950116_6951735	1.90439	0.00754094	Classical		chr1_204123932_204124550	-1.635	0.00152876	Basal-like
chr11_120085291_120087371	0.929608	0.00754251	Classical		chr7_99324353_99330857	-1.03322	0.00152876	Basal-like
chr13_80010030_80011438	1.15879	0.00754696	Classical		chr14_24995161_24996890	-1.49486	0.00152889	Basal-like
chr9_110716246_110717224	1.2423	0.00755056	Classical		chr11_65689164_65690922	-1.35702	0.00152897	Basal-like
chr5_74129634_74131517	1.02371	0.00755223	Classical		chr12_8116360_8117786	-1.56382	0.00152915	Basal-like
chr16_12382414_12384688	1.40924	0.00755253	Classical		chr16_89974860_89975518	-1.02144	0.00152961	Basal-like
chr1_208090549_208091138	1.49528	0.00755344	Classical		chr9_134362357_134363512	-1.44241	0.00153115	Basal-like
chr13_41454650_41455884	1.35051	0.0075537	Classical		chr10_90861374_90862618	-1.52228	0.0015317	Basal-like
chr20_22498623_22500559	1.05259	0.00756185	Classical		chr1_234341818_234343188	-1.35227	0.00153187	Basal-like
chr5_74494377_74495082	1.6891	0.00756531	Classical		chr3_183965586_183968179	-1.01033	0.00153279	Basal-like
chr10_11681980_11682960	1.3022	0.0075699	Classical		chr7_134859370_134865355	-1.58857	0.00153285	Basal-like
chr17_62176872_62178655	0.790807	0.00757312	Classical		chr22_16190602_16192950	-1.75663	0.00153343	Basal-like
chr10_98431512_98437518	1.18737	0.00757685	Classical		chr14_77003222_77003826	-2.45128	0.00153343	Basal-like
chr3_128042087_128043561	1.14244	0.0075774	Classical		chr13_66487801_66488567	-3.65027	0.00153357	Basal-like
chr2_111935151_111938450	1.06248	0.007581	Classical		chr1_59048433_59053433	-0.877224	0.0015339	Basal-like
chr12_96168048_96170119	1.14682	0.00758247	Classical		chr2_9438606_9443065	-1.02682	0.0015339	Basal-like
chr1_165323045_165323814	1.94858	0.00758428	Classical		chr3_109251467_109253948	-1.49459	0.00153535	Basal-like
chr9_72332529_72333010	1.69627	0.00758913	Classical		chr6_7199284_7205662	-1.0391	0.00153564	Basal-like
chr11_23746173_23749243	1.11991	0.00758998	Classical		chr16_89306286_89308528	-0.798443	0.00153648	Basal-like
chr4_163931187_163931762	1.77434	0.0075903	Classical		chr7_2880091_2883992	-1.09571	0.00153678	Basal-like
chr9_108117133_108118223	1.2224	0.00759691	Classical		chr7_22036000_22037382	-1.76267	0.0015377	Basal-like
chr11_91481429_91482214	1.65385	0.00760228	Classical		chr11_73044565_73046503	-0.960931	0.0015377	Basal-like
chr5_127330916_127332642	0.923342	0.00760237	Classical		chr2_53739781_53742573	-1.56198	0.00153792	Basal-like
chr1_68268365_68268851	1.27862	0.00761081	Classical		chr6_150436912_150437659	-1.45991	0.00153793	Basal-like
chr6_86104252_86104877	1.22414	0.007611	Classical		chr8_62569816_62570359	-1.59308	0.00153793	Basal-like
chr11_120062782_120064557	1.28213	0.00761681	Classical		chr8_97802364_97803002	-2.12902	0.00153793	Basal-like
chr3_14932255_14933570	1.13626	0.00761861	Classical		chr9_118366632_118368716	-1.43195	0.00153802	Basal-like
chr1_22918994_22920361	1.42904	0.00762615	Classical		chr12_19659704_19659970	-1.95025	0.0015398	Basal-like
chr3_58171123_58173569	1.02963	0.00762824	Classical		chr5_111006873_111007309	-1.49172	0.00154021	Basal-like
chr6_138176585_138178171	1.20225	0.00762836	Classical		chr16_21801139_21801800	-1.29305	0.00154021	Basal-like
chr11_86292879_86294173	1.37988	0.00762866	Classical		chr20_43714479_43715606	-1.53736	0.00154115	Basal-like
chr8_53208291_53209169	1.4027	0.00763824	Classical		chr1_2404640_2408342	-1.49776	0.00154116	Basal-like
chr14_93782358_93786780	0.856136	0.00764193	Classical		chr2_208097627_208098713	-1.45326	0.00154179	Basal-like
chr10_61501200_61501744	1.62144	0.00765365	Classical		chr20_55765003_55766013	-1.46485	0.00154179	Basal-like
chr9_121571568_121572060	3.5127	0.00765535	Classical		chr7_2280393_2284464	-1.01622	0.00154214	Basal-like
chr4_56591397_56602834	0.99195	0.00765743	Classical		chr17_2117221_2117738	-1.19348	0.00154302	Basal-like
chr16_550841_553984	1.16014	0.00765743	Classical		chr5_14057681_14058138	-2.65463	0.00154323	Basal-like
chr6_36934412_36935468	1.14133	0.00765972	Classical		chr1_156270339_156273630	-1.3566	0.00154376	Basal-like
chr2_148565348_148566431	1.00668	0.00766069	Classical		chr2_234873461_234874467	-1.31678	0.00154377	Basal-like
chr3_125326189_125330213	1.00278	0.00766069	Classical		chr7_55218987_55219917	-1.46126	0.00154377	Basal-like
chr6_119576214_119579188	1.21342	0.00766093	Classical		chr17_19437197_19437724	-2.26769	0.001544	Basal-like
chr20_17872663_17877479	1.15756	0.00766137	Classical		chr7_76123976_76125795	-1.26378	0.00154641	Basal-like
chr18_3017468_3019042	1.07269	0.00766809	Classical		chr20_61828155_61829350	-1.30384	0.00154646	Basal-like
chr1_47176224_47176995	1.30644	0.00766817	Classical		chr12_27316226_27316634	-1.89596	0.00154652	Basal-like
chr4_25529557_25530281	1.88033	0.00766817	Classical		chr10_17254408_17256292	-1.58949	0.00154676	Basal-like
chr7_16645215_16646038	1.23631	0.00767484	Classical		chr8_134244951_134245885	-1.18233	0.00154682	Basal-like
chr14_103755874_103759168	0.889623	0.00767639	Classical		chr10_48601829_48602484	-1.91344	0.00154728	Basal-like
chr2_75098695_75103549	0.899172	0.00767664	Classical		chr2_87114426_87116378	-1.51863	0.0015477	Basal-like
chr13_107078227_107078764	1.43519	0.00767906	Classical		chr17_16739095_16739353	-2.92121	0.0015477	Basal-like
chr3_63561735_63562568	1.06406	0.00768008	Classical		chr6_42341713_42342311	-1.24056	0.00154786	Basal-like
chr8_117006740_117008091	1.29889	0.00768085	Classical		chr2_11073907_11079110	-0.99102	0.00154854	Basal-like
chr11_26495414_26495705	1.96315	0.00768463	Classical		chr3_112337514_112338966	-1.60615	0.00154867	Basal-like
chr11_41800147_41801285	1.71324	0.00768565	Classical		chr7_102701287_102702414	-1.19582	0.00154867	Basal-like
chr17_80723764_80725136	0.881937	0.00769049	Classical		chr1_27384872_27386252	-1.29964	0.00154875	Basal-like
chr17_53009239_53010092	1.56193	0.00769914	Classical		chr17_42890069_42891100	-1.71226	0.00154902	Basal-like
chr8_56853640_56854152	1.31749	0.00770151	Classical		chr22_39461637_39463853	-1.88726	0.0015494	Basal-like
chr7_132021889_132023214	1.69131	0.00770337	Classical		chr14_73268356_73269452	-1.73448	0.00154989	Basal-like
chr22_21132339_21136803	0.792055	0.00770569	Classical		chr1_236563086_236563825	-1.40264	0.00155018	Basal-like
chr1_195689034_195692556	1.59131	0.00770934	Classical		chr5_79251039_79252072	-1.85214	0.0015512	Basal-like
chr2_34929536_34930025	1.91739	0.00771395	Classical		chr3_53265668_53267534	-1.17309	0.00155238	Basal-like
chr18_20175268_20176335	1.67065	0.00771712	Classical		chr12_15361944_15362602	-2.01382	0.00155247	Basal-like
chr4_8011828_8012660	1.10226	0.00771921	Classical		chr9_126839279_126839979	-1.72001	0.00155248	Basal-like
chr3_123892066_123893572	1.60368	0.00772193	Classical		chr15_30538124_30538570	-3.15621	0.00155282	Basal-like
chr3_187928738_187933393	1.1609	0.00772317	Classical		chr16_1372784_1374224	-1.29743	0.00155282	Basal-like
chr9_36781792_36782567	1.33716	0.00772417	Classical		chr8_125785845_125788961	-1.14346	0.00155374	Basal-like
chr20_30840641_30841517	1.28196	0.00772896	Classical		chr8_134076650_134077138	-1.69676	0.00155374	Basal-like
chr2_61432390_61433294	1.50879	0.00773096	Classical		chr6_35326460_35327679	-1.75043	0.00155377	Basal-like
chr10_94883317_94884562	1.19293	0.00773637	Classical		chr3_150231184_150240270	-1.44282	0.00155395	Basal-like
chr9_39033795_39034622	1.44577	0.00773997	Classical		chr4_40990263_40990641	-1.85578	0.00155442	Basal-like
chr4_115527139_115529515	0.938584	0.00774292	Classical		chr5_26193135_26194007	-2.56818	0.00155507	Basal-like
chr1_148003821_148004599	1.59888	0.00774474	Classical		chr10_116026550_116027858	-1.19431	0.0015552	Basal-like
chr2_72409070_72409788	1.37528	0.00774675	Classical		chr5_86572619_86573444	-1.79255	0.00155528	Basal-like
chr10_114612074_114612601	1.42662	0.00774675	Classical		chr18_68001157_68006870	-0.95086	0.00155541	Basal-like
chr18_21013095_21013461	1.48105	0.00774928	Classical		chr15_50538640_50541772	-1.25847	0.00155675	Basal-like
chr11_111844896_111846072	1.37841	0.0077599	Classical		chr22_46201149_46201931	-1.44125	0.00155675	Basal-like
chr22_34245784_34251597	1.04389	0.00776265	Classical		chr6_41578802_41579728	-1.67561	0.00155781	Basal-like
chr15_86249161_86252641	0.759105	0.00776691	Classical		chr10_121630716_121633803	-0.872344	0.00155781	Basal-like
chr5_137154556_137156005	1.29472	0.00776735	Classical		chr3_71496066_71498079	-1.10069	0.00155821	Basal-like
chr8_72182517_72183664	1.31933	0.00776754	Classical		chr20_5751969_5752813	-1.75785	0.00155823	Basal-like
chr3_167786650_167787355	1.25434	0.00776772	Classical		chr1_172606172_172612168	-1.45601	0.00155848	Basal-like
chr20_6711048_6711647	1.51434	0.00776859	Classical		chr14_76024616_76027252	-1.04616	0.00155881	Basal-like
chr3_93877332_93878215	1.17834	0.00776981	Classical		chr3_177083303_177086651	-1.06881	0.00155904	Basal-like
chr15_25572347_25572811	1.64504	0.00777016	Classical		chr16_74701077_74702007	-0.78974	0.00155994	Basal-like
chr12_125605155_125605938	1.17956	0.00777131	Classical		chr4_43458224_43459311	-2.20995	0.0015614	Basal-like
chr3_15322759_15323654	1.19952	0.00777301	Classical		chr5_148488685_148490052	-1.29986	0.00156162	Basal-like
chr15_81028946_81029714	1.08308	0.00777757	Classical		chr11_58538568_58539013	-1.91029	0.00156172	Basal-like
chr1_111058184_111059025	1.569	0.0077857	Classical		chr7_111843967_111848082	-0.809911	0.00156274	Basal-like
chr2_240266303_240269140	0.811718	0.00779044	Classical		chr4_34182541_34182913	-2.68107	0.00156279	Basal-like
chr2_232280039_232280587	1.30164	0.00779958	Classical		chr1_17464185_17466068	-1.13506	0.00156319	Basal-like
chr7_151417778_151420207	0.964511	0.00780068	Classical		chr4_6668485_6670290	-1.20167	0.00156322	Basal-like
chr15_68202745_68203770	1.25941	0.00780975	Classical		chr5_37247571_37252724	-1.02676	0.00156322	Basal-like
chr1_16389859_16396095	0.960409	0.0078122	Classical		chr3_172184738_172187033	-1.32785	0.00156346	Basal-like
chr22_23428530_23430130	1.26263	0.0078122	Classical		chr22_31449311_31454519	-0.994704	0.00156376	Basal-like
chr1_162147830_162148803	1.10566	0.00781892	Classical		chr20_44716847_44719467	-0.787735	0.001564	Basal-like
chr17_80150857_80152083	1.1841	0.00782156	Classical		chr16_27213743_27217237	-0.868315	0.00156419	Basal-like
chr8_49892044_49893542	1.46032	0.00782351	Classical		chr17_79649013_79653989	-0.808782	0.00156494	Basal-like
chr9_100161699_100162937	0.998665	0.00782571	Classical		chr5_167059636_167062727	-1.64432	0.00156501	Basal-like
chr6_47398765_47399260	1.60756	0.00783075	Classical		chr5_96014275_96014796	-1.5452	0.00156535	Basal-like
chr7_29318128_29318629	1.19563	0.00783492	Classical		chr7_101005559_101007369	-1.33296	0.00156574	Basal-like
chr15_73371480_73373277	1.29315	0.00783492	Classical		chr2_17795219_17804197	-1.40774	0.00156662	Basal-like
chr4_16196997_16197747	1.3174	0.00783633	Classical		chr10_103957978_103959705	-1.24785	0.00156708	Basal-like
chr13_107335338_107335820	1.29428	0.00784777	Classical		chr12_10169411_10170427	-1.69087	0.00156708	Basal-like
chr17_60126338_60130199	0.850561	0.00785054	Classical		chr14_105534898_105537268	-1.10346	0.0015672	Basal-like
chr5_157987663_157989542	1.4757	0.00785062	Classical		chr17_39490307_39492090	-0.9483	0.00156732	Basal-like
chr2_234525207_234526036	1.24699	0.00785704	Classical		chr1_151034861_151035320	-1.54299	0.00156736	Basal-like
chr4_54194954_54195659	1.98008	0.0078595	Classical		chr11_89973000_89974328	-1.7321	0.00156736	Basal-like
chr9_90546565_90547942	1.35275	0.00786426	Classical		chr12_58245362_58247985	-1.15969	0.00156738	Basal-like
chr2_169012036_169017255	0.837624	0.00786431	Classical		chr12_116819360_116819753	-2.16759	0.00156769	Basal-like
chr8_137663080_137663910	2.27042	0.0078657	Classical		chr17_1693869_1696626	-1.38118	0.00156876	Basal-like
chr9_80148983_80150450	1.37129	0.00786612	Classical		chr14_105640046_105644544	-1.04281	0.00156929	Basal-like
chr15_77840246_77842071	0.994196	0.00787145	Classical		chr12_58025618_58027021	-1.08238	0.00156948	Basal-like
chr1_145695048_145696865	1.00819	0.00787551	Classical		chr17_39499428_39500049	-1.79004	0.00157039	Basal-like
chr6_150517684_150519742	1.22408	0.00787879	Classical		chr3_112736964_112739829	-0.9573	0.00157144	Basal-like
chr18_74552068_74553243	1.64332	0.00787879	Classical		chr20_40040631_40042434	-1.00898	0.00157147	Basal-like
chr9_27333412_27334116	1.43852	0.00787896	Classical		chr3_42101725_42106972	-1.06373	0.00157167	Basal-like
chr8_129602044_129603563	0.88195	0.00788299	Classical		chr4_124381634_124384465	-1.23649	0.00157259	Basal-like
chr4_146599851_146603564	1.11597	0.00788788	Classical		chr6_56532674_56533856	-1.24787	0.00157271	Basal-like
chr14_91985173_91985892	1.40235	0.00789272	Classical		chr13_43295025_43297189	-1.51992	0.00157271	Basal-like
chr13_27556271_27557087	1.30224	0.00790213	Classical		chr4_7767209_7769055	-1.43443	0.00157281	Basal-like
chr4_89113337_89114254	1.32736	0.00790258	Classical		chr4_104176201_104178801	-2.23493	0.00157291	Basal-like
chr18_20062437_20064340	1.42704	0.00790585	Classical		chr13_31494816_31496716	-1.6719	0.00157395	Basal-like
chr1_212671215_212672171	1.15326	0.00790778	Classical		chr9_133846146_133847154	-1.54	0.00157425	Basal-like
chr5_78021694_78025122	1.03117	0.00790778	Classical		chr1_25892105_25892536	-1.48001	0.0015762	Basal-like
chr2_36639191_36639738	1.20177	0.00790884	Classical		chr12_127568167_127569738	-1.44989	0.0015762	Basal-like
chr15_67014362_67015951	0.869228	0.00790919	Classical		chr5_169758484_169759122	-1.59568	0.00157623	Basal-like
chr3_142347848_142349526	1.21804	0.00791282	Classical		chr7_77349647_77350316	-1.60589	0.00157644	Basal-like
chr17_66770130_66775788	0.914801	0.00791791	Classical		chr12_96828460_96830091	-1.46312	0.00157675	Basal-like
chr6_31053744_31055468	1.00953	0.00791975	Classical		chr2_76322976_76323921	-2.25748	0.00157724	Basal-like
chr6_157950040_157961766	1.10525	0.00792021	Classical		chr14_71196880_71198473	-1.28042	0.00157865	Basal-like
chr9_136154872_136156029	1.55613	0.00792148	Classical		chr5_137837847_137839219	-1.23575	0.00157951	Basal-like
chr1_116648670_116650681	0.992308	0.00792195	Classical		chr2_1583988_1586069	-2.03815	0.00157956	Basal-like
chr12_67834900_67835668	0.933419	0.00792483	Classical		chr1_184836496_184837303	-1.58213	0.00158106	Basal-like
chr13_44716444_44720723	0.900406	0.00792526	Classical		chr4_184907388_184911258	-1.034	0.00158169	Basal-like
chr8_27713284_27714024	1.97271	0.0079306	Classical		chr8_141965218_141967486	-1.28144	0.0015819	Basal-like
chr12_121054882_121064963	0.90044	0.0079306	Classical		chr7_111712470_111713351	-1.68284	0.00158198	Basal-like
chr1_185553846_185556928	1.15778	0.00793414	Classical		chr7_105970671_105971386	-1.83621	0.00158246	Basal-like
chr7_114513006_114516001	1.18837	0.00793569	Classical		chr16_67812297_67813374	-1.22052	0.00158246	Basal-like
chr1_55487972_55489324	0.95936	0.00793596	Classical		chr21_46856189_46856715	-1.59737	0.00158313	Basal-like
chr2_132478489_132480177	1.69644	0.00793607	Classical		chr5_57187245_57187803	-1.3739	0.00158332	Basal-like
chr9_123459217_123461314	1.15324	0.00793732	Classical		chr17_73348279_73350084	-1.24718	0.00158332	Basal-like
chr16_52026802_52028567	1.01428	0.007938	Classical		chr19_50398485_50402474	-1.07226	0.00158379	Basal-like
chr1_247368043_247368402	1.60967	0.00793998	Classical		chr2_112262589_112263690	-1.5187	0.0015841	Basal-like
chr12_30858833_30859469	1.20962	0.00794234	Classical		chr2_122249578_122249960	-1.9518	0.00158447	Basal-like
chr8_53059773_53060643	1.44905	0.00794644	Classical		chr3_43590625_43590913	-1.63378	0.00158462	Basal-like
chr6_2717193_2718919	1.0839	0.00794772	Classical		chr4_110887311_110892006	-1.56957	0.00158472	Basal-like
chr11_76981129_76982485	1.09615	0.00794772	Classical		chr12_133323439_133324741	-1.31295	0.00158528	Basal-like
chr7_117221150_117222858	1.28455	0.00795346	Classical		chr5_171700334_171706232	-1.19473	0.00158563	Basal-like
chr12_33025934_33028678	1.09899	0.00795399	Classical		chr19_39670469_39670822	-1.41956	0.00158591	Basal-like
chr6_36887432_36888293	1.05721	0.00795479	Classical		chr13_78093155_78104531	-1.25756	0.00158736	Basal-like
chr17_16206878_16210816	1.08737	0.00795781	Classical		chr19_4633292_4637259	-1.16151	0.00158744	Basal-like
chr7_55649633_55651260	1.24205	0.00795791	Classical		chr17_48166451_48169831	-0.997747	0.00158754	Basal-like
chr12_129090084_129092191	2.41333	0.0079619	Classical		chr1_33618379_33619159	-0.934415	0.00158792	Basal-like
chr2_122186588_122187179	1.12657	0.00796583	Classical		chr3_133917818_133922682	-1.2627	0.00158832	Basal-like
chr8_37869184_37870833	1.53759	0.00796694	Classical		chr12_3614018_3617088	-1.41227	0.00158876	Basal-like
chr6_49303775_49304485	1.43906	0.00796934	Classical		chr7_126893274_126894134	-1.38858	0.00158958	Basal-like
chr15_32336120_32336948	1.29273	0.00797358	Classical		chr1_78744205_78744646	-2.21435	0.00159102	Basal-like
chr1_233645068_233645791	1.36579	0.00798045	Classical		chr16_79878153_79878964	-1.97663	0.00159103	Basal-like
chr9_74970467_74972291	0.875366	0.00798456	Classical		chr17_13630361_13630925	-2.38502	0.00159145	Basal-like
chr18_12776633_12778224	2.3989	0.00799052	Classical		chr11_95179024_95180178	-1.33964	0.00159193	Basal-like
chr6_155331692_155333225	1.10419	0.00799434	Classical		chr11_128016183_128017448	-1.71503	0.00159313	Basal-like
chr1_64102154_64103110	1.24421	0.00799677	Classical		chr3_196506185_196506916	-1.54352	0.00159435	Basal-like
chr14_55848789_55854729	0.899619	0.00800798	Classical		chr9_140379049_140380642	-1.24044	0.00159502	Basal-like
chr11_78074811_78076910	0.962047	0.00800938	Classical		chr16_55862031_55862541	-1.49231	0.00159541	Basal-like
chr11_59573816_59574544	1.1849	0.00800948	Classical		chr5_101631481_101632842	-1.54978	0.00159663	Basal-like
chr11_119496102_119498071	0.901726	0.00801581	Classical		chr5_156986562_156987286	-1.83684	0.00159728	Basal-like
chr7_141794762_141796319	1.04581	0.0080188	Classical		chr5_4585389_4587241	-1.67187	0.0015983	Basal-like
chr10_22736773_22737300	1.51203	0.00801965	Classical		chr14_90887369_90888695	-0.991628	0.00159831	Basal-like
chr17_80732107_80733079	1.01232	0.00801965	Classical		chr12_9268332_9269335	-1.59582	0.00159857	Basal-like
chr3_14922236_14923149	1.15107	0.00802798	Classical		chr10_17261883_17262646	-1.8843	0.00159891	Basal-like
chr13_104754216_104755649	1.15014	0.00803057	Classical		chr2_45250950_45251964	-1.30687	0.00159914	Basal-like
chr2_157528042_157529037	1.33846	0.00803424	Classical		chr9_127562817_127563915	-1.198	0.00159942	Basal-like
chr12_12675031_12675774	1.11795	0.00803462	Classical		chr19_10615624_10616844	-1.07787	0.00159956	Basal-like
chr4_40455955_40460250	0.680502	0.00803901	Classical		chr3_56885762_56886611	-1.82212	0.00159984	Basal-like
chr8_74470877_74472042	0.882431	0.00803977	Classical		chr4_148498212_148499206	-1.79422	0.00160029	Basal-like
chr1_10811526_10812836	1.00998	0.00804442	Classical		chr17_76840069_76841483	-1.53766	0.00160029	Basal-like
chr9_104086949_104090777	1.27878	0.00804745	Classical		chr17_1370291_1373003	-1.08152	0.00160046	Basal-like
chr13_77339057_77340402	1.259	0.00804901	Classical		chr12_25589009_25589443	-1.48271	0.0016013	Basal-like
chr16_70258364_70259120	1.22363	0.00805078	Classical		chr8_146095269_146096014	-1.47181	0.00160182	Basal-like
chr2_99049963_99054028	1.21749	0.00805122	Classical		chr12_106628102_106629754	-1.02496	0.00160346	Basal-like
chr5_153767488_153768116	1.41788	0.00806078	Classical		chr9_5268118_5269187	-2.03586	0.00160404	Basal-like
chr22_41760378_41761675	0.915442	0.00807095	Classical		chr3_136465515_136467017	-1.44986	0.00160405	Basal-like
chr19_1629982_1630751	1.16859	0.00807493	Classical		chr20_49970617_49972899	-1.39142	0.00160405	Basal-like
chr6_119451408_119452891	1.13293	0.00808048	Classical		chr1_167518013_167519808	-1.27147	0.00160486	Basal-like
chr12_71226028_71227009	1.20742	0.00808049	Classical		chr21_39604776_39619113	-1.70887	0.00160581	Basal-like
chr7_91691170_91693409	1.08754	0.00808595	Classical		chr3_53118825_53119415	-1.43741	0.00160687	Basal-like
chr3_52204798_52206793	0.81898	0.00809117	Classical		chr7_74560242_74560898	-1.60412	0.00160687	Basal-like
chr2_121750582_121751705	1.15342	0.00809297	Classical		chr12_8393457_8398698	-1.01345	0.00160687	Basal-like
chr17_63371330_63373348	1.1626	0.00809561	Classical		chr16_57900406_57901336	-1.51134	0.00160745	Basal-like
chr11_35394492_35395256	1.27248	0.00809609	Classical		chr19_51425750_51427881	-1.14388	0.00160755	Basal-like
chr22_33949458_33950197	1.6677	0.00809793	Classical		chr2_83221069_83221570	-2.14268	0.00160855	Basal-like
chr1_44754046_44756632	1.27005	0.00810024	Classical		chr4_160287868_160288679	-1.52022	0.00160942	Basal-like
chr12_124767292_124768935	1.08345	0.0081029	Classical		chr7_649775_651261	-1.23035	0.00160942	Basal-like
chr2_42220618_42221359	1.04191	0.00810389	Classical		chr9_74890132_74890961	-1.21995	0.00160942	Basal-like
chr1_222497693_222498752	1.53465	0.00810591	Classical		chr20_31324811_31325531	-1.28385	0.00160942	Basal-like
chr10_80250354_80251745	1.29922	0.00810854	Classical		chr11_88171656_88172437	-1.62098	0.00160972	Basal-like
chr19_35686915_35687627	1.06387	0.00810919	Classical		chr4_15849625_15850156	-1.88333	0.00161005	Basal-like
chr8_39952305_39954370	1.00489	0.00810967	Classical		chr5_112666602_112667529	-1.52413	0.00161073	Basal-like
chr4_103986925_103990544	1.16539	0.0081108	Classical		chr17_77656386_77659103	-1.2627	0.00161075	Basal-like
chr12_12220703_12221267	1.0033	0.00811217	Classical		chr12_56136830_56137942	-0.878761	0.00161085	Basal-like
chr17_80637208_80638857	0.989609	0.00812465	Classical		chr1_230463028_230463756	-1.48844	0.00161197	Basal-like
chr12_12362660_12365563	1.08746	0.00812869	Classical		chr6_75914216_75916324	-1.34754	0.00161275	Basal-like
chr4_56170134_56175076	0.816167	0.00812996	Classical		chr2_12426444_12427206	-1.09281	0.00161291	Basal-like
chr5_144883368_144884248	1.26685	0.00813279	Classical		chr19_5308106_5309967	-1.38497	0.00161326	Basal-like
chr14_55810117_55813241	1.05017	0.00813546	Classical		chr17_63018357_63020347	-1.11506	0.00161328	Basal-like
chr6_133014155_133014644	1.4619	0.00813885	Classical		chr9_91030988_91037419	-1.56362	0.00161359	Basal-like
chr11_75127850_75136727	0.931665	0.00814005	Classical		chr17_69460379_69465342	-1.24979	0.00161468	Basal-like
chr12_125984699_125985317	1.7234	0.00814005	Classical		chr2_95741726_95743348	-0.989583	0.00161535	Basal-like
chr1_168804555_168816294	1.00329	0.00814044	Classical		chr5_3737257_3737959	-2.22728	0.00161662	Basal-like
chr6_80357347_80357833	1.1723	0.00814106	Classical		chr21_46781190_46788151	-1.14644	0.00161671	Basal-like
chr7_17241070_17250336	1.0125	0.00814186	Classical		chr14_81407549_81408122	-0.938942	0.00161903	Basal-like
chr21_37352821_37357093	1.08144	0.00814318	Classical		chr4_160922714_160923936	-2.1163	0.00161971	Basal-like
chr16_19475163_19475737	1.29684	0.00814537	Classical		chr10_123896540_123903773	-0.901961	0.00161985	Basal-like
chr5_171339457_171340355	1.08632	0.00814587	Classical		chr12_78337651_78338170	-1.97629	0.0016205	Basal-like
chr7_27254986_27255525	1.44712	0.00814696	Classical		chr2_159613326_159614864	-1.49905	0.00162144	Basal-like
chr6_2965397_2968112	1.0345	0.00814984	Classical		chr12_65672217_65673298	-1.23247	0.00162172	Basal-like
chr11_74152499_74156646	0.9297	0.00815163	Classical		chr10_35347503_35348049	-2.01637	0.00162184	Basal-like
chr10_15150056_15150475	1.51999	0.00815415	Classical		chr15_74090325_74091988	-1.54168	0.00162184	Basal-like
chr12_92282397_92283944	1.20865	0.00816044	Classical		chr12_89492109_89493422	-1.639	0.00162191	Basal-like
chr18_48956281_48957032	1.28256	0.00816044	Classical		chr13_46755600_46757618	-1.77438	0.00162209	Basal-like
chr12_70388818_70391320	0.834194	0.0081667	Classical		chr10_112492481_112493937	-1.06228	0.00162236	Basal-like
chr9_80503523_80504319	1.1188	0.00816718	Classical		chr21_47405175_47406693	-1.67021	0.00162275	Basal-like
chr1_37964103_37965033	1.09208	0.00817407	Classical		chr2_114407507_114408780	-1.27097	0.00162326	Basal-like
chr5_124018604_124019166	1.32111	0.00817812	Classical		chr2_173954926_173957358	-1.11467	0.00162378	Basal-like
chr13_25499414_25500321	1.34717	0.00818392	Classical		chr17_8229801_8230776	-1.63703	0.00162378	Basal-like
chr4_77458111_77461604	0.859333	0.00819378	Classical		chr12_88696362_88703865	-1.21098	0.00162518	Basal-like
chr17_63580400_63584455	1.03732	0.00819676	Classical		chr1_228757561_228758927	-1.60746	0.00162538	Basal-like
chr2_171263891_171267185	0.870478	0.00819837	Classical		chr1_43523778_43525678	-1.13262	0.00162601	Basal-like
chr3_171045785_171046962	0.954938	0.00820408	Classical		chr20_62634206_62635289	-1.58046	0.00162634	Basal-like
chr8_1871842_1872814	1.11029	0.00820492	Classical		chr17_7035458_7048635	-1.27798	0.00162709	Basal-like
chr3_28182007_28182626	1.70376	0.00820977	Classical		chr16_28272936_28273963	-1.23664	0.00162773	Basal-like
chr20_17903159_17904386	1.07139	0.00821135	Classical		chr12_1636279_1636820	-1.87695	0.0016288	Basal-like
chr1_110749639_110750411	1.09263	0.0082125	Classical		chr6_79306688_79308464	-1.68028	0.00162954	Basal-like
chr16_27223713_27224450	1.35916	0.00821793	Classical		chr8_104152750_104154351	-1.46145	0.00162981	Basal-like
chr7_83271200_83273017	1.26421	0.00822386	Classical		chr11_68239284_68239913	-1.28465	0.00163017	Basal-like
chr10_29090303_29090837	1.57765	0.00822759	Classical		chr14_86400339_86401843	-1.16369	0.00163017	Basal-like
chr14_33036031_33036734	1.2795	0.00824123	Classical		chr1_95447710_95448043	-1.9712	0.00163026	Basal-like
chr11_128033580_128035251	1.2705	0.00824377	Classical		chr11_128758088_128758515	-1.67341	0.00163134	Basal-like
chr15_57966859_57968489	1.05762	0.00824728	Classical		chr21_46498002_46498944	-1.54173	0.00163134	Basal-like
chr1_24891537_24896686	0.839084	0.00825008	Classical		chr12_67490918_67491606	-2.12123	0.00163144	Basal-like
chr10_73355117_73358804	1.18913	0.00825119	Classical		chr9_16725753_16728415	-1.47684	0.00163219	Basal-like
chr3_23968690_23971105	0.932287	0.00825215	Classical		chr5_175268574_175272270	-1.44584	0.00163404	Basal-like
chr7_102803013_102804284	1.31068	0.00825504	Classical		chr16_50632390_50633202	-1.89054	0.00163404	Basal-like
chr18_72927043_72929745	1.09146	0.00826244	Classical		chr2_8736862_8738533	-0.883458	0.00163518	Basal-like
chr1_162316830_162322677	0.834606	0.00827019	Classical		chr4_105943322_105944603	-1.28838	0.00163528	Basal-like
chr15_65345309_65352385	0.869649	0.00827544	Classical		chr9_2316542_2317495	-1.57712	0.00163559	Basal-like
chr4_173642705_173644170	1.44097	0.00827836	Classical		chr13_49082523_49084509	-1.69886	0.00163614	Basal-like
chr9_46382510_46383372	1.56403	0.00828073	Classical		chr16_15247191_15248859	-0.87775	0.00163688	Basal-like
chr6_36921889_36932567	0.790997	0.00828315	Classical		chr10_104888653_104890192	-1.34084	0.00163735	Basal-like
chr14_36678543_36679874	1.41557	0.00828315	Classical		chr2_65171041_65172676	-1.50878	0.00163819	Basal-like
chr7_70035037_70037912	1.37295	0.00828841	Classical		chr5_5420918_5423875	-0.812932	0.00163845	Basal-like
chr1_233155946_233156589	1.31364	0.00829621	Classical		chr5_140791681_140793556	-1.73893	0.00163845	Basal-like
chr2_135009625_135011472	0.996245	0.0082976	Classical		chr5_14419917_14420792	-1.27364	0.00163894	Basal-like
chr7_15595552_15603484	1.33269	0.00829912	Classical		chr19_32854372_32855180	-1.6222	0.00164005	Basal-like
chr5_66365702_66367054	1.35953	0.00830465	Classical		chr9_108456805_108457789	-0.952411	0.00164053	Basal-like
chr12_105748510_105752309	1.08469	0.00830855	Classical		chr2_113479115_113485833	-0.813786	0.00164075	Basal-like
chr7_117369882_117371637	1.10369	0.00831104	Classical		chr1_8583874_8586819	-0.807283	0.0016409	Basal-like
chr14_107280499_107280894	1.03261	0.0083177	Classical		chr7_129515576_129517476	-1.25399	0.0016409	Basal-like
chr10_61509066_61510552	1.26833	0.00831947	Classical		chr6_112651228_112651972	-1.45115	0.00164117	Basal-like
chr14_67990694_67991275	1.24237	0.00831995	Classical		chr15_56200419_56201049	-1.86362	0.00164233	Basal-like
chr19_7242522_7243530	1.25375	0.00832051	Classical		chr11_130868979_130870297	-1.54179	0.00164302	Basal-like
chr2_240404646_240406433	1.41249	0.008329	Classical		chr5_32531956_32532685	-1.60246	0.00164362	Basal-like
chr11_82707224_82710735	1.05141	0.00833126	Classical		chr13_49075186_49076078	-1.66662	0.00164481	Basal-like
chr2_208625820_208626322	1.3066	0.00833672	Classical		chr5_14106577_14107093	-1.6614	0.00164518	Basal-like
chr7_97972393_97973521	0.921756	0.00833887	Classical		chr2_56969478_56970741	-1.77754	0.00164756	Basal-like
chr9_84164472_84167749	0.985605	0.00833887	Classical		chr8_16265534_16266712	-2.34113	0.00164756	Basal-like
chr16_89156538_89158186	1.26374	0.0083402	Classical		chr14_70484169_70486479	-1.1224	0.00164756	Basal-like
chr11_126289850_126292206	1.37806	0.00834237	Classical		chr20_55070246_55071861	-1.58275	0.00164756	Basal-like
chr4_17492028_17492487	1.31338	0.00834389	Classical		chr3_189403623_189404289	-1.66428	0.00164806	Basal-like
chr13_52738789_52739427	1.52861	0.00834827	Classical		chr17_79938233_79939964	-1.04797	0.00164849	Basal-like
chr7_66565069_66566634	1.57533	0.00835125	Classical		chr5_38810565_38810915	-2.10884	0.00164909	Basal-like
chr7_52608107_52610292	1.52713	0.00835161	Classical		chr2_216395076_216395970	-1.95006	0.00164967	Basal-like
chr5_72422310_72423025	1.20537	0.00835397	Classical		chr6_88408980_88413651	-0.783475	0.00164969	Basal-like
chr3_187966699_187967260	1.41516	0.00835487	Classical		chr5_21236480_21236895	-2.37089	0.00165034	Basal-like
chr4_175447987_175449054	1.30238	0.00836236	Classical		chr1_22602040_22602409	-1.69407	0.0016509	Basal-like
chr1_178542317_178542997	1.09452	0.00836993	Classical		chr6_113440114_113441451	-1.76806	0.00165177	Basal-like
chr3_158369729_158370460	1.6281	0.0083733	Classical		chr3_184367343_184378458	-1.2182	0.00165322	Basal-like
chr7_3796562_3797735	1.87192	0.00837909	Classical		chr7_90222153_90231368	-1.41745	0.00165322	Basal-like
chr3_37713494_37714231	1.78587	0.00837964	Classical		chr8_713408_713965	-2.41946	0.00165364	Basal-like
chr3_37632530_37633418	1.31225	0.00838024	Classical		chr17_47899517_47899964	-1.51943	0.00165379	Basal-like
chr4_963490_967377	0.816076	0.00838738	Classical		chr16_53070225_53071700	-1.21069	0.00165445	Basal-like
chr12_19072512_19073029	1.83027	0.00839132	Classical		chr2_1614182_1615282	-2.02475	0.00165503	Basal-like
chr11_100639066_100639584	1.27366	0.00840019	Classical		chr17_62645673_62645951	-1.87067	0.00165607	Basal-like
chr1_87896722_87897705	1.37293	0.00840239	Classical		chr4_87825076_87826248	-1.10787	0.00165642	Basal-like
chr18_2632982_2633602	1.72488	0.00840867	Classical		chr5_125543759_125544410	-1.65233	0.00165738	Basal-like
chr4_69611047_69615442	0.927375	0.00841155	Classical		chr5_95481500_95483363	-1.35917	0.00165806	Basal-like
chr6_138693046_138694090	1.29955	0.0084143	Classical		chr12_123007703_123013076	-0.678368	0.00165812	Basal-like
chr13_53691560_53692216	2.08518	0.00842065	Classical		chr19_46423165_46424196	-1.48453	0.0016586	Basal-like
chr6_150389183_150397464	0.689909	0.00842149	Classical		chr11_69682489_69683080	-1.44576	0.00166009	Basal-like
chr8_27559235_27561196	1.30448	0.0084262	Classical		chr20_46960449_46962622	-1.80548	0.00166153	Basal-like
chr6_42140305_42141473	1.20294	0.00842679	Classical		chr1_146008304_146010090	-1.04396	0.00166158	Basal-like
chr1_3175653_3176355	1.77346	0.00843278	Classical		chr4_4860937_4863000	-1.29596	0.00166232	Basal-like
chr8_118962113_118964001	1.02796	0.00843306	Classical		chr18_28769642_28770815	-1.61846	0.00166255	Basal-like
chr3_170893029_170893336	1.67908	0.00843628	Classical		chr6_37550466_37551104	-1.67733	0.00166367	Basal-like
chr7_131040956_131041736	1.23756	0.00843996	Classical		chr8_23275786_23276969	-1.61579	0.00166506	Basal-like
chr1_206234887_206235495	1.10576	0.00844621	Classical		chr15_85497975_85499152	-0.961179	0.00166506	Basal-like
chr15_58348767_58349674	1.79526	0.00844696	Classical		chr5_175955466_175957212	-1.21408	0.00166547	Basal-like
chr12_69542526_69543088	1.69472	0.00844788	Classical		chr7_1052979_1055737	-0.990452	0.00166603	Basal-like
chr5_22649533_22651123	1.32971	0.00845387	Classical		chr3_98256782_98257153	-1.89044	0.00166611	Basal-like
chr1_92184745_92185819	1.067	0.00845782	Classical		chr22_25498937_25499671	-1.48911	0.00166631	Basal-like
chr6_160727108_160728122	1.32701	0.00846048	Classical		chr2_96439636_96440095	-1.9684	0.00166664	Basal-like
chr8_98773251_98778111	0.99749	0.00846048	Classical		chr16_3310963_3316634	-0.913382	0.00166664	Basal-like
chr22_34315196_34319354	0.931254	0.00846574	Classical		chr1_100125501_100126799	-1.52266	0.00166668	Basal-like
chr6_46824046_46825071	1.41378	0.00846862	Classical		chr10_100025472_100031496	-1.13154	0.00166668	Basal-like
chr4_73969563_73970756	1.07258	0.00847039	Classical		chr12_38871925_38872466	-2.15733	0.00166668	Basal-like
chr11_65166913_65169900	1.03184	0.00847092	Classical		chr7_55151665_55156533	-1.04777	0.0016667	Basal-like
chr5_55742263_55744330	1.02709	0.00847717	Classical		chr14_23401715_23402594	-1.36471	0.00166673	Basal-like
chr1_184758206_184765223	0.985805	0.00848129	Classical		chr1_198462399_198464326	-1.30681	0.00166717	Basal-like
chr11_45792981_45793919	0.943681	0.00848176	Classical		chr20_60842928_60844703	-1.1009	0.0016677	Basal-like
chr14_61744185_61745429	1.24803	0.00848224	Classical		chr10_12760742_12761395	-1.57117	0.00166882	Basal-like
chr3_7827704_7832116	1.30008	0.00848415	Classical		chr4_152275257_152277613	-1.40832	0.00167009	Basal-like
chr17_71197183_71202313	0.970105	0.00848415	Classical		chr5_64360612_64363351	-1.44353	0.00167009	Basal-like
chr8_68513568_68514860	1.19037	0.00849539	Classical		chr2_172654140_172656308	-1.15912	0.00167053	Basal-like
chr6_107239257_107241135	1.00966	0.00849569	Classical		chr3_78715041_78716285	-1.73419	0.00167074	Basal-like
chr2_10464610_10467713	0.934211	0.00849602	Classical		chr3_148938481_148944889	-1.11242	0.00167082	Basal-like
chr1_16364118_16365065	1.22493	0.00849722	Classical		chr16_58682413_58684999	-1.18326	0.001671	Basal-like
chr11_44873783_44878212	0.942419	0.00850868	Classical		chr8_40997165_40999678	-1.32158	0.00167145	Basal-like
chr5_10715314_10716220	1.05605	0.0085187	Classical		chr1_157985557_157993481	-1.37842	0.00167185	Basal-like
chr14_102019327_102021694	1.16179	0.00851928	Classical		chr22_17814927_17815566	-2.28155	0.00167258	Basal-like
chr5_138320101_138322009	1.06231	0.00852212	Classical		chr14_40058962_40059548	-2.52146	0.00167328	Basal-like
chr1_116930463_116932550	0.823949	0.00852665	Classical		chr15_50154716_50156106	-1.78698	0.00167359	Basal-like
chr5_124348492_124349228	0.976149	0.00853593	Classical		chr5_179032441_179033511	-1.42893	0.00167409	Basal-like
chr10_115447788_115449799	1.20709	0.0085367	Classical		chr8_81314718_81315343	-1.64192	0.00167409	Basal-like
chr7_151588433_151589578	1.44573	0.00853869	Classical		chr20_23085702_23086298	-1.74233	0.00167463	Basal-like
chr5_67064785_67072230	1.00476	0.00854451	Classical		chr5_14675452_14677041	-1.10245	0.00167522	Basal-like
chr1_233493234_233493700	1.59623	0.00854874	Classical		chr8_47035844_47037160	-1.46593	0.00167618	Basal-like
chr10_61623985_61626290	0.82558	0.00855353	Classical		chr1_214750229_214751216	-1.37434	0.0016766	Basal-like
chr1_175187467_175189350	1.00987	0.00855408	Classical		chr4_186815964_186821813	-1.29263	0.00167719	Basal-like
chr1_115081019_115084704	1.03064	0.00855546	Classical		chr11_88134330_88135805	-1.44081	0.00167782	Basal-like
chr8_86384227_86386395	1.3882	0.00855738	Classical		chr12_12621908_12622355	-1.97477	0.00167827	Basal-like
chr14_82003740_82004681	1.89893	0.00855966	Classical		chr2_14675641_14676542	-1.92359	0.00167828	Basal-like
chr7_78869165_78869633	1.49769	0.0085609	Classical		chr3_194814600_194820542	-0.951027	0.00167874	Basal-like
chr12_109503711_109504384	1.65603	0.00856166	Classical		chr3_58511388_58512483	-1.09631	0.00167878	Basal-like
chr7_72385083_72385553	1.15296	0.00856658	Classical		chr19_14558460_14561956	-1.21245	0.00167921	Basal-like
chr2_148667944_148668464	1.2572	0.00856666	Classical		chr17_63186825_63189673	-1.45243	0.00168036	Basal-like
chr10_122747198_122748201	1.13621	0.00856738	Classical		chr17_17283146_17285356	-1.33644	0.00168072	Basal-like
chr14_95961353_95962526	1.17332	0.00856823	Classical		chr4_8517043_8517551	-1.64824	0.00168335	Basal-like
chr9_20618748_20624339	0.710767	0.0085685	Classical		chr4_154354454_154355434	-1.3177	0.00168335	Basal-like
chr16_70195108_70196008	1.01447	0.00857731	Classical		chr10_70748152_70749743	-0.756581	0.00168335	Basal-like
chr15_74202894_74203549	1.44991	0.00857773	Classical		chr5_126442920_126445337	-1.44775	0.00168428	Basal-like
chr11_85856022_85856608	1.40883	0.00858342	Classical		chr13_54891470_54892217	-2.16949	0.00168519	Basal-like
chr19_17151613_17154277	1.09885	0.00858701	Classical		chr10_86157831_86158744	-1.48402	0.00168523	Basal-like
chr1_192829244_192830894	1.11943	0.00858806	Classical		chr12_80290542_80291398	-1.68745	0.00168538	Basal-like
chr11_23753188_23754465	1.40834	0.00858833	Classical		chr6_97284627_97285461	-1.31345	0.00168608	Basal-like
chr1_168986944_168987460	1.31915	0.00858952	Classical		chr12_69205416_69205820	-1.37253	0.00168614	Basal-like
chr1_85097850_85100652	0.874865	0.00859429	Classical		chr17_6135631_6135916	-2.08211	0.00168703	Basal-like
chr2_233311248_233315001	1.17327	0.00859752	Classical		chr7_150634804_150636580	-1.1946	0.00168804	Basal-like
chr1_184591624_184592769	1.46087	0.00859934	Classical		chr11_13290717_13291600	-1.50234	0.00168807	Basal-like
chr3_14330470_14332652	0.936464	0.00860116	Classical		chr4_100365876_100368309	-1.50407	0.00169091	Basal-like
chr12_92813939_92818130	1.02969	0.00860349	Classical		chr8_71377453_71378587	-1.50926	0.00169228	Basal-like
chr2_144690743_144699419	1.19208	0.00860413	Classical		chr9_133977335_133977706	-1.98552	0.00169242	Basal-like
chr2_109680986_109681371	1.9444	0.0086108	Classical		chr4_68945318_68949202	-1.5244	0.00169443	Basal-like
chr2_30512625_30513573	1.24164	0.00861333	Classical		chr7_119690891_119701612	-1.85826	0.00169494	Basal-like
chr7_128162432_128165186	0.774362	0.00861558	Classical		chr9_44463143_44464146	-2.5504	0.00169521	Basal-like
chr2_149956177_149957273	1.16873	0.00861626	Classical		chr8_75249481_75250074	-1.75886	0.00169528	Basal-like
chr2_30379510_30380047	1.18451	0.00862287	Classical		chr6_158660729_158665740	-0.896435	0.00169546	Basal-like
chr1_10802016_10803561	1.08658	0.00863993	Classical		chr9_98144926_98145557	-1.65983	0.0016961	Basal-like
chr12_50469208_50469982	0.999867	0.00864378	Classical		chr1_164668768_164671403	-1.34561	0.00169632	Basal-like
chr2_135695136_135695539	1.32686	0.0086471	Classical		chr2_218661947_218662509	-2.00907	0.00169664	Basal-like
chr11_72884396_72886724	0.824987	0.00864857	Classical		chr2_48192607_48193768	-1.49856	0.00169792	Basal-like
chr5_176689293_176689860	1.53123	0.00864905	Classical		chr6_13760196_13761077	-1.81567	0.00169847	Basal-like
chr1_3171826_3172725	1.34871	0.00864978	Classical		chr3_123406879_123407296	-2.01003	0.00169865	Basal-like
chr1_48193141_48194242	1.32575	0.00864994	Classical		chr1_115731377_115732437	-1.51833	0.00169936	Basal-like
chr7_30137737_30138754	1.74423	0.00865005	Classical		chr9_139318662_139321292	-1.22352	0.00169936	Basal-like
chr10_134815867_134816873	1.55977	0.00865456	Classical		chr9_127566026_127566606	-1.44662	0.00170315	Basal-like
chr7_90053246_90056953	0.924192	0.0086546	Classical		chr6_121843788_121844953	-1.84256	0.00170397	Basal-like
chr10_97239850_97240693	1.2663	0.00865617	Classical		chr4_13560656_13561091	-2.6078	0.00170499	Basal-like
chr3_162286552_162287202	1.3944	0.00865647	Classical		chr10_27606917_27611474	-1.16886	0.00170499	Basal-like
chr15_39444903_39448043	0.983453	0.00865678	Classical		chr22_27053078_27054152	-1.05716	0.00170569	Basal-like
chr9_80471668_80472469	1.08537	0.00865934	Classical		chr3_101497600_101499981	-1.08389	0.00170605	Basal-like
chr12_66324743_66326029	1.1701	0.00865982	Classical		chr2_110024435_110025218	-1.38708	0.00170775	Basal-like
chr4_105670442_105671561	1.23883	0.00867307	Classical		chr13_80310577_80311730	-1.17429	0.00170784	Basal-like
chr8_135882828_135884519	1.10565	0.00867813	Classical		chr9_97479491_97484684	-1.11724	0.00170859	Basal-like
chr9_15273423_15274112	1.41445	0.00867813	Classical		chr4_68853381_68854262	-1.87426	0.00170927	Basal-like
chr6_134628600_134630017	1.28899	0.00868217	Classical		chr1_44514586_44515542	-1.84174	0.00170936	Basal-like
chr2_171324223_171327772	1.00787	0.00869693	Classical		chr13_25386044_25387512	-1.58535	0.00170936	Basal-like
chr7_104572624_104577618	0.965241	0.00871266	Classical		chr12_78191454_78191813	-1.58149	0.00170941	Basal-like
chr8_74223288_74224144	1.16451	0.00871299	Classical		chr5_66645900_66646564	-2.30663	0.00170981	Basal-like
chr18_2930885_2931520	1.31389	0.00871299	Classical		chr12_11819679_11820114	-1.42293	0.00170981	Basal-like
chr2_150518856_150520913	1.10886	0.00871393	Classical		chr1_17813921_17815631	-1.05914	0.00171077	Basal-like
chr3_4447101_4448312	1.27	0.00871509	Classical		chr4_7779780_7781096	-1.39606	0.00171181	Basal-like
chr13_100404388_100405113	1.7566	0.00871733	Classical		chr2_25598764_25601391	-0.851962	0.00171231	Basal-like
chr6_158647746_158648856	1.1154	0.00871792	Classical		chr19_18605866_18608545	-0.886536	0.00171236	Basal-like
chr5_73637082_73639857	0.873718	0.00872263	Classical		chr17_9292909_9293869	-1.28192	0.00171337	Basal-like
chr7_133270080_133270828	1.42144	0.00872632	Classical		chr1_540349_541208	-1.67601	0.0017137	Basal-like
chr11_125507648_125508253	1.48598	0.00874454	Classical		chr1_68443231_68444686	-2.08416	0.00171521	Basal-like
chr2_242465924_242466956	1.4862	0.0087457	Classical		chr3_110139701_110141181	-1.54699	0.00171623	Basal-like
chr5_41178588_41179350	1.46804	0.00874712	Classical		chr20_50599064_50604672	-1.2564	0.00171651	Basal-like
chr13_50546532_50547922	1.12429	0.00874733	Classical		chr3_30554423_30555050	-1.73993	0.00171686	Basal-like
chr3_156405775_156410886	1.09976	0.00874877	Classical		chr20_52712124_52725265	-1.09504	0.00171744	Basal-like
chr9_44836108_44836967	2.97001	0.00875163	Classical		chr1_31624634_31625380	-1.50298	0.0017183	Basal-like
chr17_73965531_73968629	0.786186	0.00875301	Classical		chr2_158091742_158092958	-1.6747	0.00171844	Basal-like
chr18_30763151_30763800	1.62105	0.00875781	Classical		chr12_133052034_133053089	-1.47866	0.00171844	Basal-like
chr12_29372890_29375261	1.24967	0.00876169	Classical		chr18_12278304_12280086	-1.36685	0.00171856	Basal-like
chr3_43067032_43068067	1.8152	0.00876213	Classical		chr12_99028811_99029472	-1.97388	0.00171911	Basal-like
chr20_36509916_36510851	1.06963	0.00876878	Classical		chr8_41627422_41629613	-1.30301	0.00171921	Basal-like
chr5_54680433_54681769	1.19451	0.00877897	Classical		chr22_46391041_46394132	-1.1342	0.00171921	Basal-like
chr12_5695090_5697021	1.03076	0.00877925	Classical		chr16_23130469_23130926	-2.20891	0.00171991	Basal-like
chr1_15579065_15579302	1.30519	0.00878046	Classical		chr16_84493488_84497224	-1.07853	0.00172043	Basal-like
chr2_16151625_16154699	0.954295	0.00878191	Classical		chr5_10421517_10422719	-1.42657	0.00172061	Basal-like
chr1_10774072_10779135	1.06426	0.00878841	Classical		chr5_167899689_167900618	-1.29335	0.00172142	Basal-like
chr16_29116317_29119432	1.00982	0.00880102	Classical		chr11_28542718_28544017	-1.70715	0.00172142	Basal-like
chr8_11675624_11679713	0.781636	0.00880476	Classical		chr16_4930215_4930622	-1.40055	0.00172149	Basal-like
chr14_56163168_56167519	1.13896	0.00880554	Classical		chr13_80222186_80224730	-1.61113	0.00172162	Basal-like
chr22_38587574_38588651	1.06885	0.00880554	Classical		chr18_21108487_21109674	-1.3177	0.00172239	Basal-like
chr9_97507607_97509244	1.15949	0.00881075	Classical		chr5_135336020_135337708	-1.38659	0.00172424	Basal-like
chr3_11660543_11662568	0.98717	0.00881196	Classical		chr2_25561982_25565839	-0.99189	0.00172447	Basal-like
chr18_67837378_67837850	1.83627	0.0088122	Classical		chr21_45246464_45247151	-1.23504	0.0017247	Basal-like
chr2_31441819_31442838	1.11868	0.00881348	Classical		chr3_72941868_72942549	-2.15771	0.0017248	Basal-like
chr16_66985389_66990743	0.945274	0.00881729	Classical		chr10_127915888_127916363	-2.20872	0.00172496	Basal-like
chr12_49149743_49151312	1.19827	0.00882097	Classical		chr2_10109367_10111305	-1.33394	0.00172592	Basal-like
chr1_40009662_40010049	1.59864	0.00882479	Classical		chr11_130595790_130596978	-1.45403	0.00172803	Basal-like
chr2_190524839_190525702	1.32817	0.00882994	Classical		chr10_24652536_24653214	-1.55144	0.00172866	Basal-like
chr16_87992596_87993989	1.53187	0.00883158	Classical		chr12_32756844_32758254	-1.43811	0.0017287	Basal-like
chr8_127337656_127338413	1.20832	0.00883573	Classical		chr2_3520834_3524709	-0.728553	0.00173062	Basal-like
chr7_8430893_8431457	1.61327	0.00883866	Classical		chr11_116898114_116898549	-1.7161	0.00173077	Basal-like
chr7_23996417_23997023	1.00518	0.00884572	Classical		chr4_157576235_157576624	-2.0126	0.00173217	Basal-like
chr4_38420662_38421510	0.998746	0.00884681	Classical		chr3_98599339_98600111	-2.16218	0.00173222	Basal-like
chr2_108936920_108939610	1.13504	0.00884702	Classical		chr6_119027114_119027409	-2.0019	0.00173242	Basal-like
chr9_97031291_97032534	1.06328	0.00885556	Classical		chr1_153315903_153323516	-1.19256	0.00173253	Basal-like
chr1_20590536_20593616	1.17874	0.00885636	Classical		chr4_71578754_71581106	-1.31894	0.00173253	Basal-like
chr9_110384735_110387533	0.992056	0.00886926	Classical		chr6_134565533_134568734	-1.35759	0.00173253	Basal-like
chr1_47953154_47954747	1.19381	0.00887039	Classical		chr10_43632592_43634942	-0.851621	0.00173253	Basal-like
chr1_204337489_204338204	0.940129	0.00887058	Classical		chr4_38821493_38822644	-1.40391	0.00173295	Basal-like
chr3_64940102_64941362	1.24656	0.00887699	Classical		chr2_106154376_106155621	-1.38285	0.00173437	Basal-like
chr6_85174442_85176818	1.16331	0.00888076	Classical		chr2_122391438_122392123	-1.32047	0.00173437	Basal-like
chr5_147539895_147540573	1.35102	0.00888327	Classical		chr7_43617315_43618197	-1.5566	0.00173437	Basal-like
chr8_58984134_58984886	1.33154	0.00888451	Classical		chr7_116147247_116147717	-1.79934	0.00173525	Basal-like
chr17_28634835_28635412	1.64003	0.00888519	Classical		chr1_25678309_25678855	-1.43655	0.00173546	Basal-like
chr2_120231777_120232537	1.186	0.00889328	Classical		chr3_100369202_100370086	-1.50499	0.00173546	Basal-like
chr11_119066812_119067806	0.924387	0.00889374	Classical		chr16_68106518_68107030	-1.5118	0.00173546	Basal-like
chr16_23460089_23460648	0.865652	0.00889514	Classical		chr9_132671064_132675261	-1.05924	0.00173555	Basal-like
chr8_145793222_145793625	1.46631	0.00890058	Classical		chr7_119682419_119683071	-2.40859	0.00173566	Basal-like
chr6_167529574_167530437	1.35817	0.00890148	Classical		chr15_96259379_96259871	-2.28858	0.00173604	Basal-like
chr8_82915018_82915748	1.65293	0.00890362	Classical		chr11_112190261_112192655	-1.24321	0.00173646	Basal-like
chr15_80146088_80146876	1.28835	0.00890851	Classical		chr17_18965366_18967334	-1.40845	0.00173648	Basal-like
chr8_142600551_142602484	1.37503	0.00891478	Classical		chr5_125813392_125814158	-1.27244	0.00173654	Basal-like
chr3_52761578_52762409	1.50859	0.00892057	Classical		chr9_95074506_95075264	-1.8685	0.00173891	Basal-like
chr16_78506327_78507646	1.3961	0.00892057	Classical		chr16_29071081_29072104	-1.34587	0.00173935	Basal-like
chr7_50878877_50883214	0.867275	0.00892367	Classical		chr11_18142067_18143404	-1.9045	0.00174046	Basal-like
chr12_52191425_52191787	1.43048	0.00892485	Classical		chr14_96505693_96506418	-1.03993	0.00174064	Basal-like
chr13_111189960_111191857	1.00688	0.00892651	Classical		chr5_94889102_94891836	-0.91917	0.00174072	Basal-like
chr5_149990663_149992068	1.12212	0.00893061	Classical		chr7_44304018_44305110	-1.22924	0.00174187	Basal-like
chr15_22987121_22987728	1.23327	0.00893349	Classical		chr22_45878967_45880909	-1.2284	0.00174187	Basal-like
chr17_27022333_27028377	0.98544	0.00894563	Classical		chr2_122392135_122392795	-1.23649	0.00174192	Basal-like
chr10_115321949_115323332	0.777742	0.00895057	Classical		chr2_99500361_99500927	-1.37759	0.001743	Basal-like
chr6_142309747_142310481	1.66493	0.00895092	Classical		chr7_43593474_43593762	-1.87189	0.00174389	Basal-like
chr7_16978954_16980505	0.91314	0.00895104	Classical		chr19_12860887_12862433	-1.15443	0.00174399	Basal-like
chr11_116568153_116568909	1.01619	0.00895828	Classical		chr3_112866175_112868154	-1.28816	0.00174423	Basal-like
chr2_227632758_227634357	0.931301	0.00896055	Classical		chr11_30581763_30582457	-2.63025	0.00174426	Basal-like
chr1_181144348_181145229	1.55172	0.00897084	Classical		chr22_28037360_28039612	-1.30138	0.00174434	Basal-like
chr8_74546532_74547328	1.24281	0.0089716	Classical		chr9_102015888_102016245	-1.78945	0.0017446	Basal-like
chr1_201138544_201147528	0.911625	0.00897283	Classical		chr15_65145844_65146547	-1.54636	0.00174477	Basal-like
chr12_67816616_67817200	1.5794	0.0089768	Classical		chr5_86453322_86453774	-2.13813	0.00174483	Basal-like
chr10_25365580_25369980	0.943173	0.00897864	Classical		chr8_131541060_131541409	-1.3978	0.00174591	Basal-like
chr5_106699343_106701570	0.943782	0.00898778	Classical		chr3_13641591_13643287	-1.37318	0.00174623	Basal-like
chr2_112846196_112847488	1.06623	0.00898819	Classical		chr10_17470137_17472595	-1.40949	0.00174623	Basal-like
chr6_109564482_109565751	0.931216	0.00898883	Classical		chr20_17575423_17576107	-1.2472	0.00174629	Basal-like
chr3_107868659_107872927	0.74325	0.00898911	Classical		chr11_110225673_110227726	-1.44172	0.00174692	Basal-like
chr12_63742684_63743806	1.07844	0.00898996	Classical		chr9_113561913_113565828	-1.26058	0.00174739	Basal-like
chr19_14337121_14338499	1.19635	0.0089906	Classical		chr9_97086808_97089714	-1.40543	0.0017476	Basal-like
chr17_18393185_18401227	1.92997	0.00899297	Classical		chr17_6963878_6966433	-1.10676	0.00174762	Basal-like
chr2_81941139_81942478	1.44623	0.00899414	Classical		chr11_59851072_59852369	-2.06077	0.00174788	Basal-like
chr2_58487336_58488376	1.3923	0.00899548	Classical		chr7_100100065_100101091	-1.35077	0.00174838	Basal-like
chr10_71850661_71852517	1.08427	0.00899548	Classical		chr17_66304917_66310979	-1.2159	0.00174838	Basal-like
chr20_17897161_17898938	1.36162	0.00899589	Classical		chr8_47038789_47041099	-1.46375	0.00174958	Basal-like
chr5_1582216_1584782	1.20745	0.00899736	Classical		chr12_27710801_27711354	-1.46382	0.00175025	Basal-like
chr17_40592592_40594798	1.16102	0.00900037	Classical		chr5_2694659_2697512	-1.24408	0.0017506	Basal-like
chr2_238031964_238041439	0.8473	0.00901666	Classical		chr6_165240523_165240985	-2.49539	0.0017506	Basal-like
chr11_83359074_83360589	1.62529	0.00901747	Classical		chr9_117378063_117382760	-1.08238	0.0017506	Basal-like
chr21_37357403_37358150	1.17455	0.00902161	Classical		chr16_25161878_25163282	-1.73098	0.00175064	Basal-like
chr1_150625930_150628500	1.13548	0.0090223	Classical		chr2_179739474_179739857	-1.80339	0.00175118	Basal-like
chr10_45384760_45385431	1.63776	0.0090223	Classical		chr1_86621945_86622768	-1.35283	0.0017519	Basal-like
chr7_100787756_100788766	1.01301	0.00903171	Classical		chr5_122424860_122426181	-1.26574	0.00175242	Basal-like
chr6_144014043_144014782	1.23705	0.0090338	Classical		chr19_18720239_18723582	-1.11022	0.001753	Basal-like
chr3_57554735_57555749	1.30916	0.0090368	Classical		chr20_21897050_21897501	-2.31098	0.00175323	Basal-like
chr9_4229816_4230845	1.06913	0.00903694	Classical		chr9_137598407_137599859	-1.44534	0.00175378	Basal-like
chr3_103156158_103156783	1.4359	0.00903893	Classical		chr7_76000945_76005379	-1.00334	0.00175405	Basal-like
chr15_51784016_51784594	1.70912	0.00904467	Classical		chr11_128799368_128799770	-1.54343	0.00175463	Basal-like
chr17_26760912_26761610	1.48861	0.00905673	Classical		chr2_143590771_143591230	-1.54658	0.00175468	Basal-like
chr7_8521242_8522100	1.2234	0.00905735	Classical		chr1_153093876_153098096	-1.67993	0.00175473	Basal-like
chr12_125667967_125669415	1.01023	0.00906454	Classical		chr4_148401961_148403302	-1.24739	0.00175565	Basal-like
chr2_223924456_223925190	1.24339	0.00906658	Classical		chr5_149813409_149814235	-1.58032	0.00175569	Basal-like
chr6_3899786_3900466	0.939823	0.00907311	Classical		chr7_55837243_55838544	-1.82055	0.00175593	Basal-like
chr8_137498098_137500509	1.73093	0.00907758	Classical		chr17_30948940_30950489	-1.52299	0.001756	Basal-like
chr9_97391307_97396206	1.02714	0.00907837	Classical		chr20_31379543_31381075	-1.25208	0.00175624	Basal-like
chr19_46068234_46069162	1.08945	0.00907935	Classical		chr17_47334992_47340945	-0.936008	0.00175659	Basal-like
chr11_201837_202548	1.19933	0.00908559	Classical		chr7_27083605_27088667	-1.20655	0.00175709	Basal-like
chr2_202248230_202248873	1.31666	0.00908841	Classical		chr8_129030513_129031067	-1.52267	0.00175709	Basal-like
chr11_14049769_14052265	0.880347	0.00909119	Classical		chr22_41022410_41023755	-1.22134	0.00175736	Basal-like
chr3_162295125_162296154	1.5975	0.00910111	Classical		chr21_47714389_47716395	-1.19055	0.00175764	Basal-like
chr10_15433898_15434483	1.96452	0.0091019	Classical		chr9_118863354_118863722	-2.34309	0.00175808	Basal-like
chr2_158866082_158866640	1.02473	0.00910307	Classical		chr7_90206936_90208521	-1.76051	0.00175848	Basal-like
chr5_133523863_133524605	1.23777	0.00911188	Classical		chr15_41707941_41710684	-0.629136	0.00175876	Basal-like
chr15_41802786_41806299	1.04715	0.00911404	Classical		chr5_87798111_87798771	-1.72687	0.00175936	Basal-like
chr2_109067738_109069691	0.878452	0.00911893	Classical		chr4_107134467_107135465	-1.66168	0.00175936	Basal-like
chr10_23138878_23139540	1.5811	0.00911971	Classical		chr9_126110689_126111725	-1.10048	0.00175965	Basal-like
chr1_226231737_226235890	0.97501	0.00912236	Classical		chr7_117717382_117721175	-1.46421	0.00176011	Basal-like
chr18_6370403_6370902	1.8487	0.00912499	Classical		chr2_29829556_29830152	-2.07587	0.00176052	Basal-like
chr7_134206443_134208321	1.30237	0.00913378	Classical		chr12_32401560_32403274	-1.23547	0.00176067	Basal-like
chr3_66521534_66523011	1.19626	0.0091373	Classical		chr13_77462539_77464222	-1.50816	0.00176101	Basal-like
chr10_28686467_28691097	1.19844	0.00913906	Classical		chr3_189384901_189385572	-1.564	0.00176133	Basal-like
chr3_71578595_71588032	0.779665	0.00913999	Classical		chr1_107681284_107681785	-2.69553	0.00176226	Basal-like
chr1_189952735_189953516	1.69075	0.00914593	Classical		chr7_19995074_19995864	-1.84352	0.00176276	Basal-like
chr2_150503842_150507909	1.04819	0.00915068	Classical		chr6_41616042_41618166	-1.22947	0.00176319	Basal-like
chr2_122187463_122188115	1.29045	0.00915325	Classical		chr17_47631679_47633806	-0.976944	0.00176323	Basal-like
chr1_205768549_205771800	0.992049	0.00915514	Classical		chr14_100150695_100151140	-1.07101	0.00176397	Basal-like
chr12_68093175_68093977	1.21668	0.00915599	Classical		chr17_47893261_47894242	-1.58207	0.00176495	Basal-like
chr12_93547276_93547942	1.21586	0.00915599	Classical		chr15_70617023_70617652	-1.52449	0.0017655	Basal-like
chr4_56914741_56923516	1.04539	0.00915645	Classical		chr3_120500196_120500828	-1.70825	0.00176641	Basal-like
chr10_65347456_65350389	0.783735	0.00916223	Classical		chr20_42640948_42641683	-1.79005	0.00176867	Basal-like
chr10_122991996_122992603	1.36455	0.00916357	Classical		chr12_55281944_55282808	-1.60652	0.00176874	Basal-like
chr14_57928814_57929874	1.27114	0.00917337	Classical		chr5_167420899_167421825	-1.94753	0.00176988	Basal-like
chr18_57962726_57963030	2.5895	0.00917656	Classical		chr8_67470308_67474122	-1.21879	0.00177009	Basal-like
chr11_94295975_94296942	1.02594	0.00917934	Classical		chr20_31153641_31155440	-1.4467	0.00177179	Basal-like
chr1_17432883_17435087	1.18181	0.00918031	Classical		chr21_44735288_44741984	-1.02378	0.00177253	Basal-like
chr6_31493664_31494173	1.33246	0.00918397	Classical		chr14_26750047_26753825	-1.40247	0.00177317	Basal-like
chr4_79549196_79551632	0.985673	0.00919384	Classical		chr12_125393203_125396667	-0.963025	0.00177328	Basal-like
chr22_39045239_39047121	1.0589	0.00919472	Classical		chr19_38526796_38526997	-1.8088	0.00177461	Basal-like
chr4_7400737_7404324	1.07649	0.00920772	Classical		chr15_34873945_34876742	-0.98189	0.00177597	Basal-like
chr12_71002312_71006156	0.789562	0.00921374	Classical		chr13_86081422_86086988	-1.56236	0.00177679	Basal-like
chr15_102065880_102071305	1.05874	0.00921374	Classical		chr1_9519364_9519981	-1.64607	0.00177808	Basal-like
chr18_18956675_18957774	1.53985	0.00921974	Classical		chr17_76597806_76600923	-1.05621	0.00177822	Basal-like
chr7_139555287_139556128	0.978581	0.00922193	Classical		chr7_2214507_2214994	-1.49465	0.0017786	Basal-like
chr1_28614609_28618121	0.811765	0.00922415	Classical		chr10_23640520_23640864	-1.8894	0.00177894	Basal-like
chr4_72125100_72125574	1.14766	0.00923297	Classical		chr14_101289571_101290894	-1.8223	0.00177911	Basal-like
chr22_23301895_23302634	1.00069	0.00924193	Classical		chr4_120875459_120877059	-3.0889	0.00178009	Basal-like
chr19_42936105_42937922	0.918196	0.00924539	Classical		chr9_75776895_75779098	-1.16631	0.00178121	Basal-like
chr22_45679854_45681929	0.869895	0.00924632	Classical		chr22_47671696_47673249	-1.6487	0.00178148	Basal-like
chr1_203499904_203501114	1.04256	0.00925003	Classical		chr3_114128147_114130252	-1.38144	0.0017832	Basal-like
chr17_2343858_2347417	1.07381	0.00925003	Classical		chr4_1292189_1293660	-1.29629	0.00178352	Basal-like
chr18_24374834_24375578	1.53579	0.00925166	Classical		chr14_85701458_85702889	-1.6623	0.0017836	Basal-like
chr5_133138026_133139525	1.60787	0.00925184	Classical		chr18_48085569_48087816	-1.15479	0.00178369	Basal-like
chr14_87138549_87139508	1.57432	0.00925219	Classical		chr12_3296378_3296918	-1.65235	0.00178382	Basal-like
chr1_157204677_157205265	1.36804	0.00925406	Classical		chr16_86730959_86732026	-1.27705	0.00178413	Basal-like
chr18_6433369_6434589	2.04976	0.00925708	Classical		chr12_34485312_34487431	-1.84761	0.00178465	Basal-like
chr20_50836264_50837230	1.46514	0.00925788	Classical		chr15_64187890_64189232	-1.36141	0.0017852	Basal-like
chr1_17106559_17107230	1.41251	0.00925867	Classical		chr11_10432036_10434835	-1.12728	0.00178539	Basal-like
chr7_39559785_39560023	1.48297	0.00925953	Classical		chr22_31243092_31243665	-1.71492	0.00178576	Basal-like
chr14_100643542_100645453	0.914115	0.00926604	Classical		chr22_21961609_21962137	-1.2895	0.00178692	Basal-like
chr7_65196290_65197616	1.02172	0.00926773	Classical		chr7_115909483_115915037	-1.17498	0.001787	Basal-like
chr10_34735860_34736750	1.02173	0.00927154	Classical		chr7_77350544_77351295	-1.7049	0.00178817	Basal-like
chr20_43087930_43089258	1.32495	0.00927231	Classical		chr9_138848601_138849386	-1.14758	0.00178817	Basal-like
chr2_207946532_207948289	0.965191	0.00927386	Classical		chr15_91006341_91007250	-1.12886	0.00178862	Basal-like
chr6_90148259_90148704	1.93158	0.00927578	Classical		chr2_173972879_173974136	-1.26863	0.00178931	Basal-like
chr5_114777860_114778587	1.57262	0.00928124	Classical		chr4_3940604_3944221	-1.51964	0.00178944	Basal-like
chr9_110577486_110580456	1.06385	0.00928656	Classical		chr20_47661652_47665048	-0.720469	0.00178944	Basal-like
chr11_129677074_129678059	1.36457	0.00928939	Classical		chr19_19059435_19059911	-1.68141	0.00179002	Basal-like
chr12_121113555_121119049	1.14024	0.00929832	Classical		chr5_139167263_139168709	-1.01009	0.00179087	Basal-like
chr17_31181073_31183184	1.07191	0.00930051	Classical		chr8_48254245_48255202	-1.4084	0.00179103	Basal-like
chr13_111234007_111235037	0.933576	0.00930096	Classical		chr2_23891623_23893407	-1.44075	0.00179133	Basal-like
chr3_105540772_105541446	1.30281	0.00930653	Classical		chr5_149189408_149190745	-1.4429	0.00179149	Basal-like
chr7_105317446_105320075	0.802782	0.00931037	Classical		chr10_57023241_57023679	-2.29146	0.00179305	Basal-like
chr11_70075339_70083214	0.574725	0.00931141	Classical		chr7_6349869_6355041	-1.28947	0.00179399	Basal-like
chr7_12961340_12963618	0.82468	0.00931633	Classical		chr21_44789127_44810450	-0.883584	0.00179399	Basal-like
chr6_126336356_126336920	1.96999	0.00932175	Classical		chr7_72648560_72651858	-0.926799	0.00179561	Basal-like
chr15_75289779_75290449	1.55362	0.00932199	Classical		chr16_17162944_17163826	-1.84505	0.00179594	Basal-like
chr15_31379409_31386076	0.970311	0.0093228	Classical		chr12_34175394_34176449	-1.063	0.001796	Basal-like
chr1_54530400_54530703	1.5919	0.00932283	Classical		chr8_103973624_103974237	-1.63004	0.00179623	Basal-like
chr4_174209953_174210927	0.991804	0.00932283	Classical		chr22_49090052_49091797	-1.93757	0.00179623	Basal-like
chr15_38418641_38419590	1.13532	0.00932283	Classical		chr16_65631799_65632784	-1.79191	0.00179671	Basal-like
chr17_47221974_47223177	1.1992	0.00932283	Classical		chr21_39671076_39672564	-1.53641	0.00179717	Basal-like
chr13_40783281_40784671	1.13048	0.00932477	Classical		chr6_74306754_74308663	-1.05156	0.0017974	Basal-like
chr4_76023967_76026681	1.19412	0.00932631	Classical		chr17_4237813_4238727	-1.36026	0.0017974	Basal-like
chr3_4990734_4996120	0.978319	0.00933486	Classical		chr2_219717911_219718356	-1.59187	0.00179954	Basal-like
chr2_108942006_108942725	1.03815	0.00933502	Classical		chr16_27644136_27655123	-1.1998	0.00179982	Basal-like
chr2_148763476_148767438	1.15625	0.00933622	Classical		chr8_13733032_13733786	-2.97196	0.00180053	Basal-like
chr8_124736705_124737267	1.41869	0.00934068	Classical		chr14_105913757_105916259	-0.956777	0.00180053	Basal-like
chr1_48308694_48309797	1.29353	0.00934374	Classical		chr15_23482086_23482344	-1.2632	0.00180056	Basal-like
chr5_89677783_89678840	1.63222	0.0093459	Classical		chr5_14148539_14149978	-1.4565	0.00180075	Basal-like
chr22_47100972_47101433	1.42354	0.0093459	Classical		chr8_76188195_76192162	-1.8194	0.00180496	Basal-like
chr6_3987170_3988008	1.13111	0.00934621	Classical		chr16_66347619_66349032	-1.26232	0.00180497	Basal-like
chr6_37290854_37291770	1.07508	0.00934652	Classical		chr2_240269542_240271830	-1.1364	0.00180811	Basal-like
chr4_24781800_24785089	1.36435	0.00934977	Classical		chr14_23464150_23464499	-1.40573	0.00180824	Basal-like
chr5_106701619_106702960	0.983547	0.00934987	Classical		chr11_75734835_75735540	-1.77753	0.00181066	Basal-like
chr15_41241091_41246637	0.581788	0.00934987	Classical		chr8_125826596_125828332	-1.23451	0.00181072	Basal-like
chr15_89979325_89980658	1.19596	0.00935325	Classical		chr3_161003340_161003700	-2.10275	0.00181074	Basal-like
chr1_92025747_92027808	1.0367	0.00936464	Classical		chr4_15926904_15928810	-1.30859	0.00181077	Basal-like
chr7_94627963_94628364	1.61235	0.00936556	Classical		chr7_27341345_27343781	-1.27026	0.00181151	Basal-like
chr16_69777327_69778375	1.05302	0.00936783	Classical		chr6_171042894_171043948	-2.01196	0.00181168	Basal-like
chr10_75628466_75629381	0.871704	0.00937394	Classical		chr15_22956916_22959877	-1.09161	0.00181235	Basal-like
chr15_41231641_41236021	0.596976	0.00937741	Classical		chr8_87011730_87018306	-1.42553	0.0018127	Basal-like
chr21_42857226_42858933	1.26219	0.00937901	Classical		chr15_51436263_51437219	-1.6982	0.00181334	Basal-like
chr7_2755954_2758835	1.1067	0.00937902	Classical		chr6_36913484_36918980	-1.17301	0.00181426	Basal-like
chr6_24980292_24982386	1.26073	0.00938233	Classical		chr1_62698786_62699416	-1.80098	0.00181546	Basal-like
chr13_99931217_99933757	1.14841	0.00938367	Classical		chr17_14203604_14204113	-1.7815	0.001816	Basal-like
chr3_124416856_124417585	1.6673	0.00938583	Classical		chr17_37271015_37271926	-1.60027	0.00181695	Basal-like
chr18_20163926_20167012	0.971614	0.0093922	Classical		chr6_98863682_98864865	-3.16136	0.00181718	Basal-like
chr3_23670113_23670834	1.48897	0.00939598	Classical		chr2_98465204_98465822	-1.64973	0.00181721	Basal-like
chr12_68154355_68155265	1.32918	0.00939837	Classical		chr10_28503249_28505226	-1.63601	0.00181729	Basal-like
chr4_27442270_27447253	1.40787	0.00939983	Classical		chr4_20633518_20635425	-1.93138	0.00181762	Basal-like
chr1_28784421_28785155	1.00738	0.00940182	Classical		chr5_77836637_77837485	-1.24569	0.00181773	Basal-like
chr12_32652629_32653123	1.54957	0.00940396	Classical		chr10_79732097_79732943	-1.41468	0.00181785	Basal-like
chr19_40416500_40417301	1.38498	0.00941523	Classical		chr3_165572688_165573269	-1.79692	0.0018187	Basal-like
chr6_123125154_123125790	1.37427	0.00942413	Classical		chr19_34810627_34812028	-1.36717	0.0018187	Basal-like
chr1_143728061_143730588	1.0231	0.00942685	Classical		chr3_49591038_49591778	-1.03248	0.00181969	Basal-like
chr17_55122051_55126233	1.10116	0.00942795	Classical		chr17_73820825_73822410	-0.86721	0.00181998	Basal-like
chr7_31538799_31539692	1.55459	0.00943509	Classical		chr3_15835185_15835625	-1.99301	0.00182071	Basal-like
chr12_5611006_5616730	1.34582	0.00943558	Classical		chr13_62131566_62132806	-2.57774	0.00182308	Basal-like
chr1_40858547_40859572	1.24759	0.00943563	Classical		chr6_39016096_39019310	-1.35261	0.00182335	Basal-like
chr7_100534667_100535413	1.16343	0.00943763	Classical		chr20_60739120_60739610	-1.24962	0.0018234	Basal-like
chr12_105639532_105640948	1.60942	0.00943773	Classical		chr8_91712030_91713452	-1.6396	0.0018239	Basal-like
chr17_16229757_16230129	1.7538	0.00943863	Classical		chr6_95966513_95968136	-1.90503	0.00182448	Basal-like
chr4_55147071_55149961	1.20666	0.00943993	Classical		chr5_34801624_34802765	-1.50343	0.00182474	Basal-like
chr7_157467723_157469864	1.31413	0.00944169	Classical		chr2_74404641_74407132	-0.73498	0.00182502	Basal-like
chr9_113029204_113029902	1.64205	0.00944169	Classical		chr5_32224477_32225486	-1.2707	0.00182503	Basal-like
chr4_99944451_99947467	0.875135	0.00944923	Classical		chr11_72918129_72919228	-1.35812	0.00182556	Basal-like
chr7_104901246_104902039	1.23648	0.00945106	Classical		chr1_108558633_108559097	-2.15442	0.00182603	Basal-like
chr15_66016450_66016725	1.61231	0.00945139	Classical		chr5_142621715_142626806	-1.07841	0.00182859	Basal-like
chr2_32562094_32563200	1.22114	0.00946637	Classical		chr1_6117201_6120004	-1.49529	0.00182859	Basal-like
chr16_23737781_23743124	0.903482	0.00947173	Classical		chr4_184268802_184272634	-1.33455	0.00182859	Basal-like
chr2_157309431_157315134	0.711811	0.00947597	Classical		chr5_20680473_20681287	-2.22862	0.00183004	Basal-like
chr9_99445136_99446049	1.26018	0.00948456	Classical		chr11_131760082_131761497	-2.13591	0.00183012	Basal-like
chr8_10228052_10228936	1.81172	0.00948583	Classical		chr7_41287397_41288785	-2.42944	0.00183036	Basal-like
chr4_84059133_84062690	0.875292	0.00948726	Classical		chr15_31125407_31126316	-1.29415	0.00183038	Basal-like
chr14_31917975_31919046	1.50666	0.00949032	Classical		chr1_162665242_162668445	-1.34189	0.00183052	Basal-like
chr7_27444149_27444542	1.39126	0.00949279	Classical		chr3_138108125_138109208	-1.4131	0.00183052	Basal-like
chr2_42181866_42183858	0.881957	0.00949751	Classical		chr6_21730560_21731919	-1.66007	0.00183054	Basal-like
chr2_103139360_103142585	0.906766	0.00950107	Classical		chr13_83031730_83032960	-2.31566	0.0018308	Basal-like
chr3_5732066_5732958	1.71946	0.00950489	Classical		chr11_88097176_88097688	-1.84624	0.00183116	Basal-like
chr2_190379740_190380945	1.01758	0.00951147	Classical		chr4_162748545_162749701	-1.74408	0.00183137	Basal-like
chr3_184199096_184200842	1.38644	0.00952258	Classical		chr17_20943669_20947850	-0.934006	0.00183137	Basal-like
chr2_158690388_158698705	0.718862	0.00952402	Classical		chr21_47503076_47505770	-1.44713	0.00183161	Basal-like
chr20_40279651_40280910	1.25364	0.00952402	Classical		chr4_186280190_186280995	-1.93697	0.00183195	Basal-like
chr18_12085302_12089542	0.858984	0.00952684	Classical		chr20_31325883_31326406	-1.60961	0.00183196	Basal-like
chr6_2381774_2382152	1.36313	0.00953784	Classical		chr17_15799991_15801990	-1.36123	0.00183291	Basal-like
chr19_5967551_5969578	0.718387	0.00953792	Classical		chr5_172294176_172299209	-1.0648	0.00183373	Basal-like
chr2_64568955_64569800	1.07484	0.00953822	Classical		chr16_4904752_4905999	-1.15288	0.00183426	Basal-like
chr2_85945692_85946305	1.24448	0.00953863	Classical		chr2_114591358_114592162	-1.44994	0.00183436	Basal-like
chr10_45899107_45899921	1.54874	0.00953933	Classical		chr1_152460756_152461105	-2.27952	0.00183565	Basal-like
chr11_65595416_65596142	1.43868	0.0095423	Classical		chr6_74512375_74513136	-1.87897	0.00183602	Basal-like
chr5_148317567_148319291	0.964788	0.00954899	Classical		chr11_122072893_122074267	-1.27039	0.0018362	Basal-like
chr4_106814973_106821061	1.28122	0.00955401	Classical		chr3_56725071_56727614	-1.45953	0.00183648	Basal-like
chr5_145413861_145414648	1.01314	0.00955503	Classical		chr15_43467643_43468815	-1.694	0.00183648	Basal-like
chr3_128804799_128807135	0.778499	0.00955831	Classical		chr5_133474263_133475311	-1.251	0.00183661	Basal-like
chr6_56663145_56669003	1.13352	0.0095609	Classical		chr2_173558092_173559722	-0.915263	0.00183694	Basal-like
chr12_111257865_111258271	2.0915	0.00956141	Classical		chr20_5647779_5648650	-1.48911	0.00183807	Basal-like
chr13_30111940_30112594	1.18169	0.00956174	Classical		chr7_2925872_2926734	-1.05106	0.00183869	Basal-like
chr4_70036454_70037248	1.16893	0.00956434	Classical		chr9_135923716_135924885	-1.16796	0.00183869	Basal-like
chr5_133944295_133945148	1.425	0.00956504	Classical		chr7_99035482_99037507	-0.896353	0.00183975	Basal-like
chr14_94568200_94569283	0.966227	0.00956689	Classical		chr10_60401896_60402925	-1.73536	0.0018405	Basal-like
chr2_225131845_225133044	1.08986	0.00956708	Classical		chr10_71113685_71114669	-1.24978	0.0018405	Basal-like
chr8_1992046_1993009	1.43982	0.00957025	Classical		chr8_107258250_107258863	-1.92492	0.00184051	Basal-like
chr20_37636838_37637986	1.05937	0.00957113	Classical		chr17_47314112_47314778	-1.76026	0.00184083	Basal-like
chr11_16248047_16248505	1.10758	0.00957338	Classical		chr2_217575204_217576171	-1.62242	0.00184108	Basal-like
chr8_12382666_12383149	2.2567	0.00957557	Classical		chr14_89028265_89030483	-0.721971	0.00184128	Basal-like
chr18_22429936_22431055	1.77524	0.00958196	Classical		chr22_20306405_20309250	-0.876072	0.00184128	Basal-like
chr13_22021132_22021843	1.24843	0.00958703	Classical		chr4_48705128_48707115	-1.08231	0.00184205	Basal-like
chr22_25122045_25123049	1.13769	0.00958776	Classical		chr12_66343755_66344342	-1.7534	0.00184287	Basal-like
chr6_43759646_43760503	0.990571	0.00959183	Classical		chr10_128148919_128150187	-1.63046	0.00184352	Basal-like
chr3_170696444_170696814	1.71003	0.00959207	Classical		chr3_151442878_151443362	-1.75598	0.00184587	Basal-like
chr18_20178556_20207002	0.774759	0.00959598	Classical		chr6_317457_318620	-1.57419	0.00184622	Basal-like
chr7_33087465_33088383	1.01605	0.00959603	Classical		chr4_13545922_13546732	-1.58135	0.00184704	Basal-like
chr1_40358558_40359874	0.997796	0.0095966	Classical		chr8_141653944_141654671	-1.28571	0.00184777	Basal-like
chr1_39782889_39785179	1.12683	0.00959692	Classical		chr14_33978977_33979812	-1.67986	0.00184908	Basal-like
chr8_22190672_22196902	0.99782	0.00959979	Classical		chr22_20459198_20460134	-1.71121	0.00184908	Basal-like
chr2_203906875_203907312	1.43152	0.00960127	Classical		chr10_29761296_29762374	-1.46076	0.00185032	Basal-like
chr5_138987261_138988142	1.23476	0.00960127	Classical		chr21_33739414_33741612	-1.21667	0.00185133	Basal-like
chr13_111226503_111227116	1.27245	0.00960361	Classical		chr8_134216666_134217400	-1.15352	0.00185181	Basal-like
chr19_36161670_36162190	1.76299	0.00960361	Classical		chr9_82185167_82186386	-1.26897	0.00185329	Basal-like
chr14_96636751_96637894	0.984087	0.00960539	Classical		chr2_19157703_19158220	-1.32	0.00185368	Basal-like
chr18_5627668_5630654	1.42858	0.00960855	Classical		chr20_56326166_56327124	-1.11044	0.00185368	Basal-like
chr13_46100454_46103347	0.923663	0.00961193	Classical		chr9_124148744_124149374	-1.78407	0.00185492	Basal-like
chr1_38411575_38414723	0.915756	0.00961421	Classical		chr11_105805233_105806899	-1.54216	0.00185524	Basal-like
chr2_131359827_131360345	2.04756	0.0096165	Classical		chr14_23525560_23532628	-0.792792	0.00185543	Basal-like
chr8_29353947_29362829	0.834166	0.00961776	Classical		chr10_71904097_71908487	-0.841705	0.00185645	Basal-like
chr1_24548050_24549039	0.996185	0.00962027	Classical		chr12_76157345_76164441	-1.23292	0.0018568	Basal-like
chr1_145615316_145616127	1.12008	0.00962101	Classical		chr15_99302665_99303568	-1.6682	0.0018568	Basal-like
chr20_33301509_33302417	1.04822	0.0096218	Classical		chr5_179600043_179601206	-1.65743	0.00185864	Basal-like
chr2_219821959_219825028	0.882488	0.00962189	Classical		chr3_119015009_119015797	-1.41791	0.00185911	Basal-like
chr13_21562801_21565335	0.957656	0.00962189	Classical		chr8_91109685_91110334	-1.77504	0.00185939	Basal-like
chr8_38220546_38222102	1.15488	0.00962511	Classical		chr1_57746270_57748160	-1.90707	0.00186004	Basal-like
chr2_234284030_234284579	1.17779	0.00962576	Classical		chr18_61199097_61201746	-1.57332	0.00186047	Basal-like
chr11_85515980_85517194	1.02428	0.00962634	Classical		chr15_41672980_41678728	-1.49503	0.00186086	Basal-like
chr16_49933661_49934294	1.55504	0.00963177	Classical		chr13_20805065_20807351	-1.26921	0.00186102	Basal-like
chr4_82795503_82796903	1.2033	0.00963738	Classical		chr3_129279977_129280703	-1.60902	0.00186118	Basal-like
chr8_119511881_119512928	1.40196	0.00963835	Classical		chr12_52789956_52790709	-1.45368	0.00186191	Basal-like
chr12_13492889_13494328	1.10196	0.00964083	Classical		chr11_94977125_94979654	-1.48242	0.00186283	Basal-like
chr22_25921414_25921890	1.53759	0.00964083	Classical		chr20_4884461_4885205	-1.39467	0.00186483	Basal-like
chr5_113482036_113484015	1.69105	0.00964086	Classical		chr17_41793854_41802194	-1.00921	0.00186495	Basal-like
chr13_27030448_27036731	1.45621	0.00964155	Classical		chr7_43470357_43470662	-2.78738	0.00186698	Basal-like
chr1_168652541_168653650	0.989896	0.00964661	Classical		chr18_74796853_74803842	-1.16139	0.00186761	Basal-like
chr11_15666118_15666729	1.22578	0.00965174	Classical		chr7_2762823_2763831	-1.17363	0.00186766	Basal-like
chr6_88204157_88205013	1.51618	0.00965203	Classical		chr3_142681900_142683164	-1.3482	0.00186886	Basal-like
chr3_125156862_125157721	1.33997	0.00965661	Classical		chr3_13617182_13618205	-1.22732	0.00186922	Basal-like
chr11_74313647_74314084	1.33234	0.00965943	Classical		chr15_52538425_52539201	-1.27204	0.00186922	Basal-like
chr3_100707099_100707663	1.94039	0.0096622	Classical		chr6_161461960_161462872	-1.46896	0.00187002	Basal-like
chr12_53659863_53660865	0.937701	0.0096622	Classical		chr2_242676930_242677288	-1.60041	0.00187041	Basal-like
chr4_168476767_168477820	1.76896	0.00966256	Classical		chr20_55878289_55880621	-1.47438	0.00187047	Basal-like
chr11_60941953_60942859	1.29999	0.00966575	Classical		chr22_29292568_29294911	-1.22644	0.00187103	Basal-like
chr5_137231421_137232387	1.22544	0.00968553	Classical		chr4_174255838_174257477	-0.805382	0.00187119	Basal-like
chr1_116871328_116874863	0.835737	0.00968984	Classical		chr11_115606301_115606814	-1.92957	0.00187119	Basal-like
chr9_121980343_121981358	2.0954	0.00968984	Classical		chr20_56222125_56222474	-1.56352	0.00187119	Basal-like
chr20_44038414_44040763	1.05679	0.00969757	Classical		chr2_37549965_37554257	-1.15969	0.00187225	Basal-like
chr1_24880394_24885467	0.852407	0.00970683	Classical		chr1_16219065_16221602	-1.08385	0.00187228	Basal-like
chr9_90178417_90180526	1.02446	0.00970937	Classical		chr11_70371441_70371890	-1.72814	0.00187281	Basal-like
chr20_30832073_30832753	1.26147	0.00971815	Classical		chr15_39288723_39289425	-2.39109	0.00187348	Basal-like
chr20_11827388_11828500	1.00446	0.00972045	Classical		chr20_62856197_62857865	-1.2586	0.00187353	Basal-like
chr7_3200675_3201965	1.26838	0.00972289	Classical		chr22_23269549_23271891	-1.37967	0.00187626	Basal-like
chr1_207243489_207244389	1.00857	0.00973205	Classical		chr19_46555833_46580997	-1.42297	0.00187646	Basal-like
chr4_11075596_11076462	1.45262	0.00973966	Classical		chr2_130515576_130517007	-1.74716	0.00187714	Basal-like
chr15_74814622_74817384	0.971399	0.00974181	Classical		chr11_128040348_128041347	-1.31415	0.0018781	Basal-like
chr1_33510052_33511466	0.944095	0.00974188	Classical		chr5_96027141_96028389	-1.13783	0.00187903	Basal-like
chr1_58503651_58505403	1.29855	0.00974228	Classical		chr21_46823593_46827939	-1.31242	0.00187933	Basal-like
chr8_95825467_95825835	1.42576	0.00974341	Classical		chr1_144963703_144966893	-1.22742	0.00188103	Basal-like
chr6_52640926_52642523	1.31773	0.00974724	Classical		chr2_113437816_113439082	-1.23356	0.00188103	Basal-like
chr1_52728416_52729508	1.21677	0.00975985	Classical		chr10_420307_420830	-2.1669	0.0018826	Basal-like
chr5_124004153_124004731	1.2204	0.00976897	Classical		chr2_58271323_58276133	-0.778276	0.0018839	Basal-like
chr22_42459874_42460627	1.63368	0.00977235	Classical		chr1_192517795_192521118	-1.43083	0.00188405	Basal-like
chr1_12048611_12053015	1.14479	0.00977715	Classical		chr17_8952658_8955739	-1.73637	0.00188456	Basal-like
chr22_50834651_50835671	1.2355	0.00977715	Classical		chr13_67230387_67231349	-1.90548	0.00188493	Basal-like
chr3_36979215_36980446	1.22639	0.00977782	Classical		chr14_39657722_39658280	-1.76414	0.00188493	Basal-like
chr18_9125785_9126732	1.18857	0.00977782	Classical		chr3_105715811_105718303	-1.40718	0.00188493	Basal-like
chr3_24403843_24409833	0.841296	0.00977795	Classical		chr16_89290330_89290783	-1.75921	0.00188493	Basal-like
chr12_89912387_89912959	1.24068	0.00978052	Classical		chr12_94064198_94064530	-2.17759	0.00188622	Basal-like
chr11_16796138_16797228	1.34149	0.00978727	Classical		chr7_151725682_151726222	-1.77279	0.00188638	Basal-like
chr5_137007368_137008061	1.48207	0.00979003	Classical		chr9_37950367_37959987	-0.994275	0.00188638	Basal-like
chr18_72146183_72148333	1.04003	0.00979357	Classical		chr20_43585425_43586615	-1.34588	0.00188679	Basal-like
chr10_62741453_62742694	1.0581	0.00979487	Classical		chr9_3752571_3754123	-1.56334	0.00188837	Basal-like
chr11_64913489_64914470	1.11106	0.00980079	Classical		chr9_36166834_36167122	-1.39865	0.00188845	Basal-like
chr13_77717983_77719460	1.11884	0.00980269	Classical		chr5_169650000_169651091	-1.72769	0.00189027	Basal-like
chr4_170119958_170121364	1.17409	0.00980312	Classical		chr22_42814684_42815969	-1.61427	0.00189027	Basal-like
chr10_115315865_115316503	1.95187	0.00981099	Classical		chr3_149308075_149309111	-1.48159	0.00189044	Basal-like
chr5_133348690_133350815	1.06848	0.00981101	Classical		chr18_24992055_24994945	-1.76251	0.00189044	Basal-like
chr2_47432610_47433437	0.93326	0.00982154	Classical		chr20_50578800_50580935	-1.29161	0.00189104	Basal-like
chr9_91051225_91052391	1.30748	0.00982178	Classical		chr3_152999192_153007725	-1.225	0.00189195	Basal-like
chr6_16576917_16577795	1.07933	0.00982188	Classical		chr22_19484206_19485608	-1.69359	0.00189264	Basal-like
chr15_63119010_63119796	1.17125	0.00982768	Classical		chr6_73497517_73498069	-2.26793	0.00189269	Basal-like
chr18_20025349_20026226	1.40534	0.0098349	Classical		chr5_37254740_37256302	-1.74268	0.00189279	Basal-like
chr1_23775907_23781944	0.731114	0.00983616	Classical		chr14_103794929_103796235	-1.02132	0.0018944	Basal-like
chr15_92467843_92468183	1.44485	0.00983616	Classical		chr16_4931165_4934118	-1.06933	0.00189463	Basal-like
chr11_134201847_134202875	1.12304	0.00983636	Classical		chr10_73989175_73989611	-1.21899	0.00189508	Basal-like
chr2_55387506_55388249	1.04062	0.00983665	Classical		chr20_36451798_36452205	-1.64422	0.00189648	Basal-like
chr2_8605887_8606675	1.15172	0.00984068	Classical		chr8_144552996_144554080	-1.33933	0.00189677	Basal-like
chr16_74604501_74604855	1.52486	0.00984226	Classical		chr8_95037370_95038604	-1.31605	0.00189719	Basal-like
chr1_47431065_47431588	1.49478	0.00984687	Classical		chr20_57392805_57393609	-1.79572	0.00189762	Basal-like
chr3_138829432_138829888	1.75392	0.00985046	Classical		chr7_22769755_22770107	-2.00337	0.00189864	Basal-like
chr8_135810171_135811564	1.22647	0.00985046	Classical		chr13_100998623_101002079	-1.29151	0.00189987	Basal-like
chr20_905079_905782	1.36979	0.00985184	Classical		chr1_30065303_30066020	-1.33622	0.00190047	Basal-like
chr5_34551353_34552323	0.984195	0.00985334	Classical		chr20_61989478_61990247	-1.10505	0.00190088	Basal-like
chr20_22489727_22490710	1.11262	0.00985448	Classical		chr7_90870486_90871084	-1.75855	0.0019013	Basal-like
chr21_42569451_42570579	1.06045	0.00985781	Classical		chr5_14423009_14424027	-1.55911	0.00190182	Basal-like
chr6_78220956_78221495	2.42693	0.00986792	Classical		chr20_33947166_33948156	-1.18426	0.00190354	Basal-like
chr5_65120181_65121253	1.13897	0.00987321	Classical		chr10_73985845_73986885	-1.05497	0.001904	Basal-like
chr1_87891091_87892589	0.907551	0.0098749	Classical		chr10_5095074_5096746	-1.68353	0.00190723	Basal-like
chr3_48659763_48663074	0.846197	0.00987702	Classical		chr18_28644476_28645185	-1.85635	0.00190739	Basal-like
chr7_29402368_29403136	1.20622	0.00987762	Classical		chr9_91078992_91079822	-1.60528	0.00190758	Basal-like
chr18_13538567_13542780	1.30428	0.00988509	Classical		chr10_31025236_31025889	-1.93598	0.00190795	Basal-like
chr6_46096407_46098678	1.14207	0.00988544	Classical		chr3_64142463_64145313	-1.45262	0.0019086	Basal-like
chr1_234934826_234938939	0.867304	0.00988898	Classical		chr18_47003559_47004121	-1.87145	0.0019086	Basal-like
chr16_10132010_10134408	1.06757	0.00989445	Classical		chr1_243407631_243408076	-1.81469	0.00190887	Basal-like
chr3_23994100_23997530	1.10923	0.0098974	Classical		chr10_11798580_11801483	-1.17104	0.00191009	Basal-like
chr6_41391919_41392343	1.28093	0.00989784	Classical		chr16_75466313_75469290	-0.710474	0.00191101	Basal-like
chr11_44908695_44910197	1.08414	0.00990097	Classical		chr2_241901651_241903049	-1.34683	0.00191104	Basal-like
chr19_45613981_45622197	0.991994	0.00990206	Classical		chr2_172293307_172293610	-1.60822	0.00191326	Basal-like
chr10_73286648_73287686	1.28757	0.00990208	Classical		chr2_219695408_219700085	-1.09527	0.00191347	Basal-like
chr2_148139796_148140562	1.07141	0.00990468	Classical		chr17_78678314_78679227	-1.41873	0.00191463	Basal-like
chr7_94631396_94633689	1.16077	0.00991183	Classical		chr9_100858566_100864623	-1.30328	0.00191521	Basal-like
chr8_97628373_97629344	1.32486	0.0099127	Classical		chr10_4174068_4175320	-1.27277	0.00191526	Basal-like
chr7_66344577_66345027	1.54783	0.0099142	Classical		chr10_117080307_117080940	-2.62081	0.00191529	Basal-like
chr5_131334987_131336069	1.37259	0.00991763	Classical		chr10_78928829_78929848	-1.50933	0.0019161	Basal-like
chr3_109628643_109631945	1.31953	0.00993033	Classical		chr3_11653823_11654728	-1.49245	0.00191762	Basal-like
chr9_46119242_46119686	2.37404	0.00993033	Classical		chr5_981503_983977	-1.16288	0.00191842	Basal-like
chr14_103656625_103657513	1.09081	0.00993191	Classical		chr17_44842360_44843303	-1.54529	0.00191899	Basal-like
chr7_142535976_142536240	1.78683	0.00993307	Classical		chr8_32407621_32408221	-2.1673	0.00192012	Basal-like
chr19_19587362_19589451	0.747351	0.0099341	Classical		chr7_19747960_19749507	-0.856019	0.00192033	Basal-like
chr16_74840316_74847826	0.716102	0.00993573	Classical		chr1_4898147_4898789	-2.06824	0.00192098	Basal-like
chr12_124741138_124741954	1.08573	0.0099361	Classical		chr14_28850052_28852095	-1.94871	0.00192212	Basal-like
chr17_71764940_71767984	0.986628	0.00994749	Classical		chr2_70729108_70729817	-1.4541	0.00192225	Basal-like
chr9_101357137_101357691	1.38043	0.00994922	Classical		chr19_39969423_39973113	-1.18208	0.00192338	Basal-like
chr4_3015785_3016815	1.34221	0.00995005	Classical		chr8_41573681_41574712	-1.23815	0.00192424	Basal-like
chr2_26174227_26174948	0.964999	0.00995457	Classical		chr11_34294711_34298996	-0.723698	0.00192486	Basal-like
chr17_28686670_28687246	1.32141	0.00995984	Classical		chr4_62382801_62388795	-1.16885	0.00192491	Basal-like
chr4_77462050_77463202	1.08828	0.00996188	Classical		chr15_85468348_85469097	-1.08587	0.00192536	Basal-like
chr13_109465151_109466059	1.52869	0.00996681	Classical		chr3_185824232_185826884	-1.02539	0.00192555	Basal-like
chr18_3026341_3028083	1.11102	0.00996681	Classical		chr6_27652655_27653182	-2.01914	0.00192555	Basal-like
chr2_46348544_46350204	0.821511	0.00996938	Classical		chr16_66650093_66654489	-1.19622	0.00192583	Basal-like
chr21_35908651_35910080	1.084	0.00996984	Classical		chr20_56548060_56549265	-1.19962	0.00192612	Basal-like
chr11_34751795_34752283	1.34655	0.00997322	Classical		chr15_69628429_69633688	-1.15533	0.00192721	Basal-like
chr2_46180583_46181554	1.09491	0.00997488	Classical		chr22_19903860_19905359	-1.54383	0.0019273	Basal-like
chr6_143973750_143974630	1.23226	0.00997847	Classical		chr1_162921473_162923361	-1.64181	0.00192756	Basal-like
chr6_169302419_169303752	1.47746	0.00997847	Classical		chr4_2256701_2259226	-1.42813	0.00192756	Basal-like
chr2_128318066_128319292	1.02663	0.00997928	Classical		chr8_129193653_129198775	-1.10781	0.00192849	Basal-like
chr2_122112244_122118127	0.769937	0.00998434	Classical		chr1_236691896_236697600	-1.06012	0.00192914	Basal-like
chr7_36353748_36356386	0.757558	0.00999394	Classical		chr14_105738541_105740386	-1.55127	0.00192914	Basal-like
chr15_54119401_54120197	1.71469	0.00999924	Classical		chr20_50245250_50250252	-1.14613	0.00192975	Basal-like
chr6_75578939_75582556	1.08337	0.010003	Classical		chr5_137548051_137549998	-0.937187	0.00193043	Basal-like
chr11_65006216_65008530	1.00737	0.0100031	Classical		chr17_13265564_13266154	-2.29962	0.00193057	Basal-like
chr1_24235136_24235969	0.843624	0.0100101	Classical		chr9_137431262_137433417	-1.40272	0.00193114	Basal-like
chr11_65608604_65609169	1.26761	0.0100101	Classical		chr10_13746799_13747415	-1.69715	0.00193267	Basal-like
chr1_201149789_201150438	1.30262	0.0100108	Classical		chr3_194957444_194961725	-1.07384	0.00193354	Basal-like
chr4_48079651_48082355	1.00727	0.0100117	Classical		chr9_91361592_91362842	-1.61979	0.00193375	Basal-like
chr7_51290330_51291439	1.33631	0.0100166	Classical		chr1_10984926_10987036	-1.55345	0.00193379	Basal-like
chr5_115854402_115854810	1.95102	0.0100307	Classical		chr7_80913151_80913912	-1.63924	0.00193419	Basal-like
chr19_50769977_50770798	0.955492	0.0100342	Classical		chr1_224841410_224842077	-1.65576	0.00193508	Basal-like
chr5_43496724_43499171	0.882541	0.0100384	Classical		chr17_55037127_55038453	-0.763349	0.00193508	Basal-like
chr19_33485100_33485849	1.11972	0.0100495	Classical		chr13_50099283_50100093	-1.77088	0.00193601	Basal-like
chr1_95140702_95146155	1.07424	0.0100541	Classical		chr10_132098335_132100314	-2.7663	0.00193656	Basal-like
chr7_73190548_73194405	0.96415	0.0100541	Classical		chr18_6993431_6995669	-1.94528	0.00193656	Basal-like
chr1_81001614_81003607	2.2474	0.010059	Classical		chr15_52388394_52389837	-1.49365	0.00193675	Basal-like
chr14_50385643_50388146	0.635329	0.0100598	Classical		chr11_10428229_10431190	-0.932374	0.00193779	Basal-like
chr7_21301404_21302327	1.41903	0.0100612	Classical		chr5_177628537_177629705	-1.05004	0.00193793	Basal-like
chr15_68524687_68526393	1.02703	0.0100623	Classical		chr22_29730481_29732049	-1.39965	0.00193793	Basal-like
chr11_66555667_66556874	0.97299	0.010064	Classical		chr12_106253794_106254326	-2.06512	0.00193835	Basal-like
chr12_72445046_72449891	1.62529	0.0100718	Classical		chr15_43544270_43545405	-1.39354	0.00193835	Basal-like
chr18_20734215_20739579	1.05563	0.010077	Classical		chr18_44496165_44498666	-1.03011	0.00193842	Basal-like
chr1_42994883_42995338	1.40792	0.0100901	Classical		chr13_31437835_31441018	-0.981791	0.00193844	Basal-like
chr3_133197050_133201152	0.93199	0.0100952	Classical		chr1_25391852_25392996	-1.04203	0.0019396	Basal-like
chr6_16736363_16737610	0.98813	0.0100952	Classical		chr2_55164165_55164601	-1.91309	0.00194007	Basal-like
chr12_128106367_128109709	1.57459	0.0100952	Classical		chr5_86591356_86591976	-1.65034	0.00194033	Basal-like
chr3_31935122_31936600	1.28766	0.0100956	Classical		chr5_72664469_72668436	-1.10509	0.00194046	Basal-like
chr10_91427792_91428556	1.65032	0.0100979	Classical		chr2_98371746_98372677	-1.36818	0.00194192	Basal-like
chr2_29172633_29178473	0.676588	0.0101022	Classical		chr19_37805829_37810143	-1.29774	0.00194195	Basal-like
chr2_228326174_228333893	0.785805	0.0101032	Classical		chr8_123556224_123557928	-1.16537	0.00194226	Basal-like
chr7_17132518_17147048	0.599222	0.010111	Classical		chr16_85239513_85239986	-1.58963	0.00194283	Basal-like
chr17_2910382_2916414	0.929262	0.0101114	Classical		chr11_62571806_62574752	-0.621346	0.00194388	Basal-like
chr5_10156492_10160543	1.20332	0.0101148	Classical		chr4_5568555_5569273	-2.0161	0.00194399	Basal-like
chr10_44763636_44764147	2.5708	0.0101187	Classical		chr6_15282790_15285721	-1.51314	0.00194443	Basal-like
chr7_69648323_69648972	1.75439	0.0101265	Classical		chr2_216576320_216577514	-1.54612	0.00194482	Basal-like
chr1_15993990_15994664	1.17496	0.0101267	Classical		chr16_50950194_50951277	-1.6786	0.00194604	Basal-like
chr5_73461140_73463384	0.815209	0.0101431	Classical		chr4_2960243_2960830	-1.43929	0.00194675	Basal-like
chr1_205441624_205442505	1.05614	0.0101456	Classical		chr12_14998469_14998686	-1.41645	0.00194823	Basal-like
chr11_36524684_36525287	1.4778	0.0101507	Classical		chr17_37293148_37297531	-1.32573	0.00194834	Basal-like
chr12_124613558_124614411	1.12888	0.0101561	Classical		chr1_30984036_30984768	-1.73451	0.00195031	Basal-like
chr4_52761164_52761917	0.968705	0.0101715	Classical		chr2_16030740_16032058	-1.4434	0.00195042	Basal-like
chr15_31306259_31306848	1.38316	0.0101731	Classical		chr5_156968081_156968752	-1.77776	0.00195075	Basal-like
chr13_35564083_35564906	1.63807	0.0101738	Classical		chr2_43822064_43824392	-0.688206	0.00195076	Basal-like
chr13_95615955_95616479	1.62848	0.0101738	Classical		chr8_37348731_37349296	-1.91609	0.00195099	Basal-like
chr18_56192425_56194743	1.13449	0.0101751	Classical		chr3_159493017_159493495	-1.49153	0.00195112	Basal-like
chr2_29194798_29203532	0.721783	0.0101885	Classical		chr2_26204231_26207556	-0.750536	0.00195127	Basal-like
chr5_32575115_32575686	1.29589	0.0101886	Classical		chr2_40241312_40241720	-2.09401	0.00195127	Basal-like
chr14_70409454_70411157	1.2354	0.0101911	Classical		chr3_154903305_154904001	-2.05214	0.00195127	Basal-like
chr8_19315982_19318372	1.19622	0.0101922	Classical		chr16_31104698_31107905	-0.715892	0.00195127	Basal-like
chr7_28972081_28974032	0.707033	0.0101971	Classical		chr2_85842031_85845276	-0.645773	0.00195147	Basal-like
chr9_112057247_112058476	1.11125	0.0101984	Classical		chr16_81104678_81106565	-1.365	0.00195202	Basal-like
chr18_20023264_20023813	1.83879	0.0102011	Classical		chr6_86169929_86172908	-1.21873	0.0019523	Basal-like
chr14_60031254_60031778	1.94162	0.0102023	Classical		chr7_94279201_94279907	-1.90799	0.00195287	Basal-like
chr3_113269982_113272150	1.1427	0.010211	Classical		chr4_189861744_189862801	-1.74423	0.00195345	Basal-like
chr15_70887533_70891961	0.952275	0.0102122	Classical		chr19_30315446_30317490	-1.42575	0.00195345	Basal-like
chr4_72425467_72427039	1.3641	0.0102242	Classical		chr8_57122373_57123895	-1.34993	0.00195407	Basal-like
chr3_143191833_143192949	1.22259	0.0102283	Classical		chr4_186455827_186457324	-1.75206	0.00195423	Basal-like
chr3_98294093_98295145	1.25222	0.010233	Classical		chr17_8019882_8022438	-0.899094	0.0019546	Basal-like
chr16_10455432_10457754	1.17759	0.0102333	Classical		chr8_69609780_69610171	-1.87916	0.00195502	Basal-like
chr1_156548631_156549114	1.46016	0.0102338	Classical		chr14_101286252_101288284	-1.33844	0.00195502	Basal-like
chr16_53793970_53796771	0.932637	0.0102339	Classical		chr1_144011223_144011870	-1.07173	0.00195673	Basal-like
chr8_19349767_19350282	1.89828	0.0102358	Classical		chr21_46492373_46495964	-1.15723	0.00195673	Basal-like
chr20_33800161_33804703	1.06073	0.0102408	Classical		chr12_33484915_33485571	-2.01905	0.00195712	Basal-like
chr1_102511170_102511534	1.68372	0.0102414	Classical		chr7_3919788_3920431	-2.12806	0.00195723	Basal-like
chr7_122882273_122882814	1.33965	0.0102414	Classical		chr7_673453_678787	-1.07536	0.00195756	Basal-like
chr12_124523447_124525120	0.931451	0.0102414	Classical		chr12_53572206_53576695	-0.708165	0.00195762	Basal-like
chr7_8293320_8295365	0.914683	0.0102426	Classical		chr1_155929078_155933846	-1.16684	0.00195873	Basal-like
chr1_42838792_42839268	2.00398	0.0102437	Classical		chr3_150314580_150315204	-1.51677	0.00195907	Basal-like
chr4_170054451_170055518	1.09905	0.0102485	Classical		chr6_156294545_156295372	-1.74936	0.00196045	Basal-like
chr9_71252241_71253781	1.32398	0.0102498	Classical		chr10_13747952_13751874	-1.11196	0.00196065	Basal-like
chr10_3104013_3104698	1.17566	0.0102562	Classical		chr17_58155019_58158044	-0.717626	0.00196135	Basal-like
chr5_39628657_39629984	1.08938	0.0102583	Classical		chr16_47071329_47072308	-0.860584	0.00196155	Basal-like
chr9_27353606_27354245	1.57234	0.0102594	Classical		chr13_52827962_52830339	-2.09959	0.00196258	Basal-like
chr5_167770399_167777665	0.707324	0.01026	Classical		chr19_15345986_15346461	-1.91799	0.00196261	Basal-like
chr1_193282146_193283652	1.24444	0.0102611	Classical		chr14_103031626_103037870	-0.96495	0.00196279	Basal-like
chr19_45086626_45087551	1.01007	0.0102611	Classical		chr2_219592973_219594234	-1.22156	0.00196292	Basal-like
chr3_118951151_118951968	0.944577	0.010262	Classical		chr6_139644545_139645146	-1.52355	0.00196395	Basal-like
chr3_125352193_125353180	1.18425	0.010262	Classical		chr15_86883975_86884414	-2.53974	0.00196395	Basal-like
chr8_84458305_84458757	1.7139	0.0102631	Classical		chr5_67845398_67847847	-1.59662	0.00196401	Basal-like
chr17_62150035_62154753	0.744725	0.0102639	Classical		chr8_38388731_38389821	-1.99468	0.00196407	Basal-like
chr3_164856638_164858410	1.3932	0.0102692	Classical		chr17_10525092_10525824	-2.36465	0.00196409	Basal-like
chr12_70246848_70247810	1.20911	0.0102719	Classical		chr9_90880906_90881499	-1.79669	0.00196424	Basal-like
chr5_54809002_54810124	1.39915	0.0102758	Classical		chr11_2111147_2112094	-1.30028	0.00196528	Basal-like
chr12_32714364_32724915	0.707665	0.0102816	Classical		chr1_2241709_2249892	-1.07632	0.00196713	Basal-like
chr7_18615880_18617525	1.02921	0.010289	Classical		chr17_28018461_28019166	-1.3302	0.001968	Basal-like
chr6_2952767_2954551	0.628763	0.0102912	Classical		chr15_90093888_90094882	-1.60258	0.00196881	Basal-like
chr2_134862639_134864123	0.872198	0.0102934	Classical		chr22_26887183_26890723	-1.24764	0.00196889	Basal-like
chr1_176036602_176037412	1.3078	0.010295	Classical		chr12_7991687_7992151	-2.64342	0.00196911	Basal-like
chr22_37738595_37745078	0.867643	0.0102983	Classical		chr21_30604469_30607136	-1.29054	0.00196941	Basal-like
chr9_95299101_95300255	1.27417	0.0103004	Classical		chr9_37406366_37407371	-1.32734	0.00196951	Basal-like
chr3_143361629_143363438	1.13514	0.0103073	Classical		chr1_104067134_104068064	-1.30353	0.00197044	Basal-like
chr20_50108106_50110101	1.00795	0.0103087	Classical		chr11_95254632_95256043	-1.72094	0.00197084	Basal-like
chr14_20911066_20911770	1.30519	0.0103109	Classical		chr3_151636424_151637833	-1.2482	0.00197102	Basal-like
chr6_85469619_85470613	1.62892	0.0103255	Classical		chr7_111723865_111724623	-1.47463	0.00197261	Basal-like
chr7_121956613_121957358	1.49105	0.0103466	Classical		chr8_141691612_141691920	-1.73661	0.00197347	Basal-like
chr1_8429858_8433165	0.978679	0.0103546	Classical		chr11_78756982_78757934	-2.05917	0.00197347	Basal-like
chr10_98384619_98385185	1.39742	0.0103562	Classical		chr9_136659760_136660943	-1.19445	0.00197497	Basal-like
chr7_28187135_28191420	1.08891	0.010358	Classical		chr2_112231492_112232254	-1.09282	0.00197506	Basal-like
chr7_27259642_27260981	1.34851	0.0103597	Classical		chr19_17031846_17032405	-1.39506	0.00197551	Basal-like
chr2_119140265_119141955	1.25131	0.0103671	Classical		chr5_78480185_78481691	-1.27206	0.00197627	Basal-like
chr16_47807489_47809043	1.06615	0.0103757	Classical		chr11_100356858_100357843	-1.71285	0.00197727	Basal-like
chr4_187734974_187735945	1.38683	0.0103763	Classical		chr9_94710539_94713719	-1.44617	0.0019773	Basal-like
chr1_184709750_184710812	1.13345	0.0103838	Classical		chr9_97153283_97153600	-1.65468	0.0019773	Basal-like
chr18_2990575_2991329	1.25443	0.0103908	Classical		chr15_90118700_90119892	-1.0531	0.00197773	Basal-like
chr8_37933492_37933980	1.21272	0.0103936	Classical		chr16_50333950_50338768	-1.07712	0.0019802	Basal-like
chr8_8868473_8869405	1.40875	0.0104001	Classical		chr17_27079403_27080190	-1.08804	0.00198078	Basal-like
chr9_45730758_45731240	1.81266	0.0104023	Classical		chr22_39784454_39785078	-1.30931	0.00198083	Basal-like
chr17_60262409_60269856	1.05854	0.0104026	Classical		chr10_104940233_104942813	-1.05811	0.00198099	Basal-like
chr8_24787123_24788503	1.27522	0.0104044	Classical		chr6_158543488_158543941	-1.7696	0.00198156	Basal-like
chr6_2132704_2134907	0.899554	0.0104088	Classical		chr2_56183305_56188196	-1.09133	0.00198167	Basal-like
chr12_75337347_75342191	1.25773	0.0104126	Classical		chr2_11989745_11990572	-1.5399	0.00198215	Basal-like
chr10_101704088_101706001	0.954633	0.010414	Classical		chr3_180131743_180132145	-2.61365	0.00198215	Basal-like
chr15_90884574_90886199	0.900732	0.0104173	Classical		chr4_15929155_15932632	-1.22736	0.00198215	Basal-like
chr17_27432981_27437386	0.832136	0.010437	Classical		chr1_99054035_99054778	-1.77925	0.00198238	Basal-like
chr12_69517238_69517633	1.77654	0.0104463	Classical		chr13_91505249_91506349	-1.84382	0.00198294	Basal-like
chr12_63157616_63158094	1.14641	0.0104464	Classical		chr3_48638942_48639301	-1.52457	0.00198295	Basal-like
chr7_29535275_29535849	1.12223	0.0104532	Classical		chr4_99924778_99925645	-1.38587	0.00198312	Basal-like
chr9_97730141_97730882	1.17163	0.0104614	Classical		chr18_61112156_61113154	-0.925631	0.00198471	Basal-like
chr8_50005019_50005433	2.17165	0.0104628	Classical		chr2_125740910_125741318	-2.08467	0.00198493	Basal-like
chr8_1935068_1935739	1.69985	0.0104635	Classical		chr13_40744062_40747972	-1.28379	0.0019857	Basal-like
chr1_228855539_228860764	1.01044	0.0104673	Classical		chr2_85236027_85237177	-1.00367	0.00198594	Basal-like
chr8_125010490_125011713	1.01661	0.0104707	Classical		chr1_98403699_98405202	-1.50247	0.00198675	Basal-like
chr6_20680487_20681127	1.10936	0.0104772	Classical		chr4_76485990_76486455	-1.36067	0.00198755	Basal-like
chr9_90159566_90168076	0.915417	0.0104796	Classical		chr20_60498442_60501807	-1.67362	0.00198755	Basal-like
chr15_66321331_66322399	1.08997	0.0104807	Classical		chr10_51569469_51574563	-0.724526	0.00198813	Basal-like
chr4_7442281_7442944	1.1836	0.0104828	Classical		chr16_2254300_2257538	-0.825375	0.00198828	Basal-like
chr8_120163998_120165150	0.966489	0.0104841	Classical		chr9_125589586_125591538	-0.918177	0.00198866	Basal-like
chr11_118218856_118225119	0.846304	0.0104878	Classical		chr7_55191290_55191790	-1.44602	0.00198869	Basal-like
chr1_55499946_55500931	1.27645	0.0104964	Classical		chr20_36737491_36740256	-1.26777	0.00199294	Basal-like
chr7_104639233_104639738	1.2381	0.0104999	Classical		chr19_38851957_38854277	-0.934257	0.00199361	Basal-like
chr17_28168452_28169160	1.23167	0.0104999	Classical		chr20_7822096_7823983	-1.5425	0.00199394	Basal-like
chr2_106056154_106058316	0.854134	0.0105045	Classical		chr17_35729923_35730524	-1.09752	0.00199526	Basal-like
chr1_207506201_207506715	1.27948	0.0105104	Classical		chr8_95485886_95487974	-1.01192	0.00199656	Basal-like
chr1_94946844_94947638	1.02632	0.0105245	Classical		chr14_69671682_69675418	-1.18225	0.00199656	Basal-like
chr4_120791035_120791661	1.47708	0.0105321	Classical		chr17_20847176_20848565	-1.76011	0.00199867	Basal-like
chr6_2234650_2235403	1.4538	0.0105321	Classical		chr13_20939762_20941006	-1.11973	0.00199984	Basal-like
chr21_18802381_18803655	1.0631	0.0105321	Classical		chr10_36782171_36783464	-2.21377	0.00200035	Basal-like
chr2_156903041_156904902	1.05025	0.0105347	Classical		chr5_34676133_34676572	-1.73601	0.00200078	Basal-like
chr7_39682926_39683436	0.866433	0.0105406	Classical		chr11_112481606_112488251	-1.29285	0.00200078	Basal-like
chr7_38023761_38024188	1.97326	0.0105424	Classical		chr20_23067688_23070027	-1.25127	0.00200132	Basal-like
chr3_102766141_102767289	1.35922	0.0105451	Classical		chr21_37614123_37620887	-1.1857	0.00200269	Basal-like
chr20_18724618_18725627	1.66167	0.0105495	Classical		chr22_43906246_43907418	-1.73284	0.0020034	Basal-like
chr6_143153847_143155194	1.13766	0.0105514	Classical		chr16_88954285_88954926	-1.28303	0.00200495	Basal-like
chr1_47803217_47806545	0.843537	0.0105528	Classical		chr16_85102668_85104067	-1.34709	0.00200597	Basal-like
chr6_155315599_155320101	0.933326	0.010554	Classical		chr11_66957538_66958037	-1.49177	0.00200759	Basal-like
chr17_65779812_65780373	1.30724	0.010554	Classical		chr8_47956581_47957252	-1.77873	0.00200811	Basal-like
chr1_118105060_118106845	1.10481	0.0105623	Classical		chr12_125365132_125366498	-1.2525	0.00200847	Basal-like
chr8_101233022_101233488	1.30641	0.0105625	Classical		chr4_100355902_100361325	-1.67198	0.00200854	Basal-like
chr16_52108492_52109136	1.32973	0.0105637	Classical		chr19_4592853_4593300	-1.87341	0.00200867	Basal-like
chr1_204230192_204232780	0.873143	0.0105646	Classical		chr17_47354396_47355195	-1.80576	0.00200976	Basal-like
chr10_6212975_6213567	1.43643	0.0105671	Classical		chr7_32515978_32516469	-1.33672	0.00200992	Basal-like
chr11_116600319_116601177	1.27762	0.0105756	Classical		chr8_82140100_82140726	-1.45931	0.00201048	Basal-like
chr1_155612665_155613414	1.21009	0.0105778	Classical		chr11_11199769_11200458	-1.68273	0.00201104	Basal-like
chr3_16705736_16709256	1.25498	0.010578	Classical		chr7_76614747_76617183	-1.09075	0.00201292	Basal-like
chr4_120019103_120020151	1.30896	0.0106024	Classical		chr3_141501854_141503400	-1.17107	0.00201444	Basal-like
chr9_122030108_122033172	1.98591	0.0106041	Classical		chr10_72267434_72271269	-1.2919	0.00201444	Basal-like
chr2_12822332_12823733	0.710366	0.0106094	Classical		chr5_152456132_152456934	-2.33495	0.00201487	Basal-like
chr18_20499448_20501960	1.11242	0.0106126	Classical		chr1_42671613_42672043	-1.54516	0.00201512	Basal-like
chr18_2918764_2920018	1.08497	0.0106304	Classical		chr4_103431044_103433334	-1.10156	0.0020156	Basal-like
chr17_7500682_7502068	1.2051	0.0106312	Classical		chr14_70148773_70149194	-1.26516	0.00201642	Basal-like
chr8_42041422_42044101	0.858131	0.0106328	Classical		chr10_133583376_133585621	-1.73736	0.00201643	Basal-like
chr11_63390258_63392308	0.859176	0.0106331	Classical		chr2_112895099_112898087	-1.14646	0.00201647	Basal-like
chr3_14249002_14250409	1.3721	0.0106332	Classical		chr2_224425634_224426320	-1.45522	0.00201647	Basal-like
chr2_98913675_98918812	1.04882	0.0106414	Classical		chr9_36140076_36141258	-1.61857	0.00201647	Basal-like
chr1_185640382_185641775	1.21088	0.0106569	Classical		chr20_50113241_50116227	-1.05735	0.00201647	Basal-like
chr9_91127833_91129524	1.13602	0.0106569	Classical		chr5_37886790_37887205	-1.7322	0.00201701	Basal-like
chr1_6885892_6886409	1.80783	0.0106602	Classical		chr20_708517_709455	-1.56506	0.00201701	Basal-like
chr2_56671652_56672323	2.08555	0.0106634	Classical		chr17_45371954_45373369	-1.29914	0.00201745	Basal-like
chr7_104643662_104647050	0.736274	0.0106662	Classical		chr17_40580632_40582203	-1.18449	0.00201755	Basal-like
chr5_134993983_134994573	1.60998	0.0106671	Classical		chr12_3755313_3755783	-1.93612	0.00201893	Basal-like
chr7_123712689_123713209	1.36617	0.0106671	Classical		chr1_64739213_64739936	-1.80707	0.00201907	Basal-like
chr15_72580366_72582777	1.31758	0.010681	Classical		chr7_44412796_44413329	-1.74899	0.00201924	Basal-like
chr1_214273956_214277793	1.19012	0.0106833	Classical		chr3_139653538_139655006	-1.35601	0.00201925	Basal-like
chr8_101363239_101364115	1.08154	0.0106833	Classical		chr17_17989845_17992347	-0.820613	0.00202102	Basal-like
chr6_109744869_109747194	1.19945	0.0106844	Classical		chr7_84040546_84041669	-1.50352	0.00202404	Basal-like
chr10_114797429_114798137	1.15671	0.0106845	Classical		chr6_16669058_16671640	-1.26307	0.00202405	Basal-like
chr1_174174327_174174683	1.42865	0.0106913	Classical		chr8_57184043_57185116	-1.86314	0.00202405	Basal-like
chr13_97820023_97820697	1.31138	0.0106913	Classical		chr20_43229429_43231015	-1.47881	0.00202436	Basal-like
chr17_36044602_36045150	1.62214	0.0107004	Classical		chr19_34764663_34765800	-1.71124	0.00202469	Basal-like
chr1_59963450_59967539	0.688844	0.0107099	Classical		chr6_13761533_13762375	-1.59915	0.00202474	Basal-like
chr15_82531365_82532129	1.55509	0.0107108	Classical		chr10_11834986_11837380	-1.25119	0.00202542	Basal-like
chr4_124524661_124525796	0.708347	0.0107108	Classical		chr17_47957447_47959708	-1.00182	0.00202554	Basal-like
chr15_69432305_69433404	1.26675	0.0107113	Classical		chr5_180224668_180225496	-1.0518	0.00202641	Basal-like
chr11_10207715_10208389	1.43402	0.0107119	Classical		chr6_2638747_2640454	-1.14235	0.00202641	Basal-like
chr15_54164853_54165748	1.40202	0.0107139	Classical		chr7_83931682_83932244	-1.98702	0.0020271	Basal-like
chr10_112614664_112615304	1.2545	0.0107145	Classical		chr15_83874593_83878148	-1.77859	0.0020271	Basal-like
chr11_125762386_125763731	1.32926	0.0107166	Classical		chr11_110019786_110020434	-1.86644	0.00202768	Basal-like
chr16_74883261_74887542	0.790367	0.0107171	Classical		chr1_28776960_28777719	-1.2961	0.00202894	Basal-like
chr10_98508190_98508749	1.3006	0.0107186	Classical		chr3_127108498_127109016	-2.19261	0.00202917	Basal-like
chr5_14573482_14575238	1.43564	0.0107202	Classical		chr10_70823572_70824090	-1.49713	0.00202917	Basal-like
chr20_43643929_43645931	1.25097	0.0107234	Classical		chr11_7882113_7883384	-1.59248	0.00202917	Basal-like
chr10_119588701_119591482	1.12591	0.0107293	Classical		chr18_71558543_71559690	-1.66409	0.00202917	Basal-like
chr2_201808396_201811975	0.717537	0.0107321	Classical		chr1_186772087_186773419	-1.5663	0.00202999	Basal-like
chr20_42207416_42208929	1.26099	0.010742	Classical		chr5_19497706_19498542	-1.87017	0.00202999	Basal-like
chr4_1882870_1884474	0.930562	0.0107453	Classical		chr7_96549618_96550503	-1.74863	0.00202999	Basal-like
chr1_225599464_225601261	0.876245	0.0107479	Classical		chr9_121404528_121405322	-2.75427	0.00202999	Basal-like
chr2_33245608_33248280	1.04534	0.0107487	Classical		chr17_64461428_64466062	-0.947651	0.00202999	Basal-like
chr7_139420657_139421294	1.10758	0.0107513	Classical		chr20_39805805_39806953	-1.22873	0.00203023	Basal-like
chr15_90924465_90925806	1.06685	0.0107576	Classical		chr19_44118888_44121629	-1.28713	0.00203296	Basal-like
chr1_8475752_8476633	1.0433	0.0107654	Classical		chr6_57111169_57112157	-1.75678	0.00203379	Basal-like
chr12_102816226_102816958	1.84133	0.0107662	Classical		chr3_126421969_126423824	-0.841618	0.00203468	Basal-like
chr16_14746727_14753728	0.886677	0.0107678	Classical		chr1_62824151_62824741	-1.68985	0.00203557	Basal-like
chr3_149179621_149180659	1.06041	0.0107775	Classical		chr22_27831356_27832807	-1.34562	0.00203564	Basal-like
chr8_74274304_74278824	0.780262	0.0107865	Classical		chr3_122253062_122253640	-1.23067	0.00203615	Basal-like
chr10_127602265_127602633	1.3678	0.0107886	Classical		chr10_126294729_126295912	-1.36829	0.00203696	Basal-like
chr1_3108290_3110626	1.26905	0.0107928	Classical		chr7_137192738_137193546	-3.05273	0.00203764	Basal-like
chr4_42846595_42847526	1.31986	0.010801	Classical		chr3_155422056_155423272	-1.45275	0.00203944	Basal-like
chr6_44119394_44119696	1.08797	0.0108043	Classical		chr9_117973720_117974751	-1.66073	0.00203944	Basal-like
chr10_71192375_71193749	0.846338	0.0108048	Classical		chr8_32440861_32442149	-1.98285	0.00203946	Basal-like
chr11_44782684_44783757	1.20435	0.0108114	Classical		chr5_123035295_123036304	-1.22515	0.00203952	Basal-like
chr22_35912307_35916695	0.908409	0.0108142	Classical		chr1_237175831_237176241	-2.31896	0.00204067	Basal-like
chr4_77296017_77299080	0.951828	0.0108166	Classical		chr9_93700778_93713177	-1.12522	0.00204074	Basal-like
chr1_31953187_31957153	0.828151	0.0108182	Classical		chr2_112480596_112481307	-1.79027	0.00204206	Basal-like
chr1_93246689_93247931	1.14925	0.0108182	Classical		chr1_910609_918487	-1.12479	0.00204546	Basal-like
chr20_5492747_5497071	1.24543	0.0108206	Classical		chr17_65436057_65438145	-1.50002	0.00204618	Basal-like
chr4_22508467_22512720	0.788016	0.0108332	Classical		chr10_99327246_99328062	-1.3264	0.00204992	Basal-like
chr18_20829714_20830367	1.59289	0.0108342	Classical		chr2_110052889_110053768	-1.49325	0.00205008	Basal-like
chr15_85296383_85297195	0.986412	0.0108344	Classical		chr16_71649126_71649489	-2.21536	0.00205008	Basal-like
chr6_158089209_158091599	0.836792	0.0108367	Classical		chr3_171909316_171910691	-1.32679	0.00205124	Basal-like
chr1_147293712_147294318	1.32315	0.0108388	Classical		chr1_204025732_204029953	-1.00853	0.00205207	Basal-like
chr12_125705171_125705608	1.18955	0.0108388	Classical		chr1_112420876_112422277	-1.66712	0.00205262	Basal-like
chr11_69880124_69881475	0.912644	0.0108421	Classical		chr1_17790957_17791767	-1.79358	0.00205446	Basal-like
chr2_69654375_69655651	1.11723	0.0108423	Classical		chr22_43087314_43089351	-0.960095	0.00205449	Basal-like
chr8_141481633_141482431	0.981303	0.0108469	Classical		chr17_29798033_29799419	-1.12588	0.0020549	Basal-like
chr20_40514815_40518527	1.58127	0.0108494	Classical		chr17_19373130_19374977	-1.20693	0.00205526	Basal-like
chr8_19728504_19729291	1.50471	0.0108502	Classical		chr4_1829485_1830731	-1.43289	0.00205699	Basal-like
chr1_223295763_223297215	0.930444	0.0108562	Classical		chr11_12561515_12562530	-1.80175	0.00205699	Basal-like
chr2_230020718_230022656	1.32456	0.0108562	Classical		chr5_109158177_109159330	-1.72924	0.00205716	Basal-like
chr1_111734081_111737710	0.674861	0.0108608	Classical		chr16_72928064_72929657	-1.39321	0.00206101	Basal-like
chr8_51551883_51558334	1.31446	0.0108618	Classical		chr11_4213361_4215533	-1.57614	0.00206399	Basal-like
chr5_49715941_49716779	1.33963	0.0108626	Classical		chr17_60967931_60973457	-0.898061	0.00206399	Basal-like
chr17_35248685_35252246	1.02022	0.0108636	Classical		chr14_76021166_76022463	-1.46014	0.00206419	Basal-like
chr18_1268433_1269455	1.62286	0.0108679	Classical		chr2_74259423_74259796	-1.46174	0.00206541	Basal-like
chr7_156791463_156793876	0.884034	0.0108683	Classical		chr4_26274964_26275536	-1.37044	0.0020669	Basal-like
chr2_96050064_96051644	0.955109	0.0108692	Classical		chr19_8225483_8227808	-1.30583	0.002067	Basal-like
chr8_141351757_141352352	1.10727	0.0108693	Classical		chr5_14297804_14298359	-1.80917	0.00206707	Basal-like
chr20_11885682_11890006	0.722958	0.0108694	Classical		chr11_43759156_43761398	-1.18958	0.0020671	Basal-like
chr2_178267117_178269814	0.958527	0.0108736	Classical		chr7_92672106_92677114	-1.25943	0.00206712	Basal-like
chr10_23709686_23710881	0.971569	0.0108736	Classical		chr17_71262538_71269943	-1.00835	0.00206809	Basal-like
chr10_116542185_116543012	1.14423	0.010877	Classical		chr16_62288202_62289048	-1.91939	0.00206851	Basal-like
chr4_178857925_178859259	1.76191	0.0108785	Classical		chr20_62491661_62492396	-1.13765	0.00206878	Basal-like
chr3_155453721_155459117	1.02144	0.0108802	Classical		chr2_110271861_110275835	-1.04919	0.00206928	Basal-like
chr7_31512403_31513343	1.45737	0.0108826	Classical		chr7_76148120_76150326	-1.39727	0.00206991	Basal-like
chr11_45863778_45870788	0.720987	0.0108849	Classical		chr3_181658556_181659029	-2.28156	0.00207114	Basal-like
chr11_110646989_110648231	1.55283	0.0108852	Classical		chr17_78767224_78768012	-1.2694	0.00207114	Basal-like
chr16_75491248_75491735	1.46111	0.0108902	Classical		chr17_64938274_64939760	-1.20059	0.00207147	Basal-like
chr3_122888379_122888833	1.39331	0.0108905	Classical		chr20_37589404_37591921	-0.798627	0.00207147	Basal-like
chr5_24363910_24366053	1.45387	0.0108916	Classical		chr3_170520778_170521147	-2.00326	0.0020717	Basal-like
chr5_145411310_145413349	0.783133	0.0108924	Classical		chr1_179106923_179107602	-1.4784	0.00207205	Basal-like
chr7_73036748_73038886	0.88508	0.0108938	Classical		chr20_14938624_14945511	-1.1576	0.00207264	Basal-like
chr1_10803688_10808680	1.07053	0.0108982	Classical		chr15_65707209_65708258	-1.36328	0.00207278	Basal-like
chr7_22427712_22428456	1.5455	0.0109074	Classical		chr14_36617051_36617951	-1.7111	0.00207351	Basal-like
chr8_18828289_18829992	0.988941	0.0109076	Classical		chr10_13829219_13829831	-1.53841	0.00207397	Basal-like
chr10_128809557_128817515	0.742815	0.0109179	Classical		chr2_46917567_46918151	-1.84636	0.00207437	Basal-like
chr2_81938282_81941046	1.27784	0.0109206	Classical		chr7_2826422_2827532	-1.3281	0.00207442	Basal-like
chr22_44933532_44934037	1.48196	0.0109266	Classical		chr7_47713787_47720313	-0.838638	0.00207452	Basal-like
chr9_69875618_69875927	2.33376	0.0109299	Classical		chr13_99880129_99880899	-1.33777	0.00207464	Basal-like
chr11_126027549_126028063	1.48525	0.0109299	Classical		chr16_50949017_50949680	-2.791	0.00207675	Basal-like
chr2_159001998_159002388	1.42656	0.0109303	Classical		chr5_36373828_36375043	-1.65094	0.00207695	Basal-like
chr12_89809502_89812812	0.725936	0.0109328	Classical		chr3_177249840_177250165	-1.67822	0.00207795	Basal-like
chr14_70689976_70690772	2.06535	0.0109328	Classical		chr13_50974894_50975765	-1.61534	0.00207795	Basal-like
chr20_521012_521539	1.14217	0.0109546	Classical		chr1_5750336_5750840	-2.30333	0.00208009	Basal-like
chr2_99380765_99386277	1.05853	0.0109597	Classical		chr2_9561986_9565458	-0.684983	0.00208039	Basal-like
chr3_192925575_192925954	1.31927	0.0109597	Classical		chr12_25842838_25843714	-1.93648	0.00208078	Basal-like
chr8_145916378_145917035	1.44547	0.0109597	Classical		chr6_5259708_5262886	-0.82789	0.00208105	Basal-like
chr9_74365269_74365900	1.14374	0.0109615	Classical		chr7_40337125_40338458	-2.67978	0.00208181	Basal-like
chr19_14018785_14021112	1.1214	0.0109664	Classical		chr4_95916676_95917921	-1.66257	0.00208266	Basal-like
chr3_191068318_191072581	1.26495	0.0109729	Classical		chr20_49732823_49733802	-1.47797	0.00208268	Basal-like
chr13_73560704_73561194	1.31525	0.010973	Classical		chr1_43600746_43601971	-1.4711	0.00208396	Basal-like
chr3_187128566_187129629	0.895664	0.0109769	Classical		chr1_15149268_15150075	-1.60224	0.00208425	Basal-like
chr1_233168082_233168731	1.3413	0.0109787	Classical		chr7_64309674_64310823	-1.46011	0.00208573	Basal-like
chr9_19401961_19410723	0.82003	0.0110072	Classical		chr10_99205137_99206997	-0.958174	0.002086	Basal-like
chr16_52506540_52507516	1.35961	0.0110113	Classical		chr15_91643218_91644518	-1.2225	0.00208662	Basal-like
chr7_151619841_151625414	1.27976	0.011012	Classical		chr2_18198828_18200095	-1.79092	0.00208814	Basal-like
chr14_37556931_37557865	1.51328	0.0110157	Classical		chr3_190083262_190096611	-1.17961	0.00208834	Basal-like
chr1_111732892_111733639	0.940411	0.0110184	Classical		chr9_127320511_127322048	-1.17815	0.0020887	Basal-like
chr3_60061485_60063077	1.41224	0.0110308	Classical		chr18_22309723_22314032	-1.52147	0.0020887	Basal-like
chr12_56493326_56493877	1.00417	0.0110315	Classical		chr4_182878541_182879950	-1.89535	0.00208938	Basal-like
chr1_31134128_31143598	0.909792	0.0110416	Classical		chr1_9413873_9414387	-1.60925	0.00209039	Basal-like
chr11_69445372_69445802	1.41585	0.0110416	Classical		chr12_26163713_26164498	-1.74901	0.0020921	Basal-like
chr22_50254506_50257161	1.11616	0.0110481	Classical		chr20_62085562_62086652	-1.20979	0.00209233	Basal-like
chr4_185539200_185540055	1.09787	0.0110499	Classical		chr10_64392217_64392611	-1.20144	0.00209396	Basal-like
chr15_37088348_37088974	1.34462	0.0110655	Classical		chr2_235662509_235663481	-1.78976	0.00209447	Basal-like
chr15_33022038_33023023	0.991866	0.0110666	Classical		chr20_37062089_37064055	-0.827418	0.00209469	Basal-like
chr3_149169703_149170629	1.17355	0.0110678	Classical		chr10_133745090_133745625	-1.30635	0.00209517	Basal-like
chr1_117996997_117997981	1.37564	0.0110719	Classical		chr7_73549847_73550441	-2.07724	0.00209585	Basal-like
chr5_180478994_180481583	0.882874	0.0110719	Classical		chr18_33893544_33896655	-1.562	0.00209686	Basal-like
chr12_68112084_68113563	0.971446	0.0110855	Classical		chr18_28771358_28773312	-1.27501	0.00209844	Basal-like
chr7_21345508_21346301	1.21412	0.0110858	Classical		chr7_66192262_66193370	-1.50228	0.00209861	Basal-like
chr12_66570776_66572380	1.30714	0.0110876	Classical		chr8_20124741_20130577	-1.37737	0.00209861	Basal-like
chr3_24551985_24552978	1.29466	0.0110904	Classical		chr17_76568212_76569135	-1.12005	0.00209861	Basal-like
chr2_12808688_12810202	1.15063	0.0111035	Classical		chr17_67426914_67427354	-2.05928	0.00209991	Basal-like
chr2_231970299_231972561	0.999673	0.0111035	Classical		chr1_51170205_51171236	-1.52882	0.00210015	Basal-like
chr8_29694031_29694922	0.881106	0.0111035	Classical		chr2_75818550_75819294	-1.39055	0.0021004	Basal-like
chr5_40172791_40174963	1.06533	0.011108	Classical		chr2_216691041_216692325	-1.48067	0.00210049	Basal-like
chr1_154357423_154359709	1.01122	0.0111109	Classical		chr8_117454279_117454667	-1.77581	0.00210049	Basal-like
chr18_2168953_2175013	1.09485	0.0111166	Classical		chr13_74816699_74817423	-2.78996	0.00210049	Basal-like
chr6_36280151_36282047	0.943566	0.0111305	Classical		chr20_46816698_46818000	-1.40659	0.00210049	Basal-like
chr11_69820635_69821707	0.975914	0.0111334	Classical		chr4_157090342_157091546	-1.65694	0.00210087	Basal-like
chr8_85094415_85098899	1.40457	0.0111355	Classical		chr11_94814299_94815252	-1.24105	0.00210123	Basal-like
chr6_24383905_24385872	1.52166	0.0111471	Classical		chr7_107612294_107613323	-1.47515	0.00210439	Basal-like
chr16_52534954_52536192	1.25666	0.0111471	Classical		chr9_106853763_106857767	-0.864361	0.002105	Basal-like
chr20_44355622_44356446	1.58476	0.0111586	Classical		chr16_28302918_28305396	-0.912785	0.00210578	Basal-like
chr1_32753015_32753952	1.0823	0.0111615	Classical		chr10_73123720_73125326	-1.3053	0.0021059	Basal-like
chr1_193328053_193329221	1.21595	0.0111626	Classical		chr13_111356091_111359952	-0.651542	0.00210918	Basal-like
chr2_208762550_208763054	1.2314	0.0111626	Classical		chr1_234665614_234678516	-1.21949	0.00210926	Basal-like
chr11_27339912_27340805	1.04635	0.0111654	Classical		chr2_240581443_240582158	-1.2269	0.00210926	Basal-like
chr1_41239907_41240228	1.42183	0.0111665	Classical		chr8_94984676_94985337	-1.32573	0.00210928	Basal-like
chr15_101977528_101982759	0.978592	0.0111724	Classical		chr20_42765934_42766504	-1.33508	0.00210973	Basal-like
chr15_90913634_90914403	1.22297	0.0111724	Classical		chr9_107720720_107725855	-1.20324	0.00210974	Basal-like
chr9_126516117_126516904	1.37572	0.0111748	Classical		chr16_63778031_63778718	-1.70292	0.00210998	Basal-like
chr2_208835262_208835656	1.06896	0.0111778	Classical		chr9_128297085_128297846	-1.3979	0.00211047	Basal-like
chr15_58713943_58717077	0.864761	0.0111796	Classical		chr17_69455218_69457657	-1.13535	0.00211069	Basal-like
chr3_25462925_25464000	1.16851	0.011182	Classical		chr1_201303864_201304469	-1.33212	0.00211117	Basal-like
chr6_56559174_56562706	0.773295	0.011182	Classical		chr13_83262323_83263308	-1.44002	0.00211117	Basal-like
chr16_48662498_48664434	0.862843	0.0111833	Classical		chr5_176912262_176913052	-1.24576	0.00211134	Basal-like
chr8_123813728_123820955	0.783224	0.0111866	Classical		chr3_181978212_181979350	-1.45424	0.00211169	Basal-like
chr17_48751454_48756665	0.920851	0.0111886	Classical		chr8_38269279_38270152	-1.67459	0.00211202	Basal-like
chr1_155074516_155075001	1.16706	0.0111886	Classical		chr9_127328737_127340524	-1.1418	0.00211285	Basal-like
chr7_94068302_94071247	1.13542	0.0111904	Classical		chr1_244544859_244545563	-1.44917	0.00211485	Basal-like
chr8_1930903_1931727	1.27863	0.0111964	Classical		chr9_36572088_36575585	-0.883518	0.00211485	Basal-like
chr11_106365049_106367138	1.53911	0.0111975	Classical		chr4_161285328_161287490	-1.91659	0.00211569	Basal-like
chr8_48531771_48533896	1.07354	0.011198	Classical		chr3_188650845_188651469	-1.61488	0.00211591	Basal-like
chr17_70863418_70864047	1.39315	0.0111985	Classical		chr21_46886828_46887847	-1.69869	0.00211793	Basal-like
chr2_88575055_88576975	1.69956	0.0112014	Classical		chr20_56886906_56887969	-1.19126	0.00211794	Basal-like
chr13_24605774_24606848	1.4253	0.0112034	Classical		chr10_91460384_91462727	-0.833821	0.00211805	Basal-like
chr7_14223472_14224403	1.14008	0.0112098	Classical		chr2_190118488_190119822	-1.40192	0.0021184	Basal-like
chr6_39263321_39265496	0.865486	0.0112175	Classical		chr22_28188628_28189343	-2.09275	0.00211919	Basal-like
chr2_169134024_169134906	1.08386	0.0112176	Classical		chr5_123036591_123037294	-1.68589	0.00212007	Basal-like
chr15_61628155_61628573	2.26926	0.0112206	Classical		chr3_119887864_119890665	-1.18391	0.0021202	Basal-like
chr4_184172256_184172652	2.06082	0.0112337	Classical		chr2_150676121_150676825	-1.55296	0.00212048	Basal-like
chr4_31189182_31190921	1.15566	0.0112511	Classical		chr1_223528314_223531280	-1.41509	0.00212073	Basal-like
chr6_170077791_170078362	1.33093	0.0112533	Classical		chr6_88482367_88482946	-1.96214	0.00212153	Basal-like
chr16_82897864_82898320	3.1672	0.0112577	Classical		chr17_71311985_71322679	-0.979593	0.00212234	Basal-like
chr18_24085300_24086367	1.14628	0.0112699	Classical		chr1_8968238_8968915	-1.48614	0.00212297	Basal-like
chr16_69854116_69859304	1.04214	0.0112724	Classical		chr1_31201048_31202126	-1.32172	0.00212488	Basal-like
chr20_60762470_60763522	1.23475	0.0112768	Classical		chr11_24777486_24778578	-1.66194	0.00212496	Basal-like
chr7_38017049_38018416	1.43274	0.0112788	Classical		chr8_96225123_96225568	-1.52064	0.00212583	Basal-like
chr3_153965545_153965900	1.59048	0.0112807	Classical		chr5_176211444_176212703	-1.43042	0.00212746	Basal-like
chr1_184590244_184591453	0.945106	0.011284	Classical		chr8_116393345_116394202	-1.5575	0.00212754	Basal-like
chr2_209502185_209505853	1.18698	0.0112844	Classical		chr6_106710034_106711609	-1.34301	0.00212772	Basal-like
chr6_36492106_36492958	1.08984	0.0112877	Classical		chr4_99391076_99393080	-1.21172	0.00212811	Basal-like
chr15_75711915_75713150	1.11881	0.0112884	Classical		chr13_80195643_80196217	-1.4607	0.00212829	Basal-like
chr2_134365740_134367275	1.1536	0.0112947	Classical		chr7_117696556_117697488	-2.17259	0.00212831	Basal-like
chr15_70690887_70691729	1.09768	0.0113096	Classical		chr21_40395075_40395572	-1.44283	0.00212843	Basal-like
chr4_7103911_7107332	0.812907	0.0113151	Classical		chr12_59445863_59456744	-0.865991	0.00212854	Basal-like
chr20_59884981_59886136	1.68184	0.0113164	Classical		chr16_88883888_88884524	-1.48164	0.00212857	Basal-like
chr18_9503703_9505830	1.11884	0.0113169	Classical		chr4_13559969_13560396	-2.24225	0.00213033	Basal-like
chr4_17590466_17591054	1.45551	0.0113224	Classical		chr6_15070415_15076987	-1.06047	0.00213069	Basal-like
chr15_86374024_86374722	1.02911	0.0113257	Classical		chr7_135560764_135562639	-1.4454	0.00213084	Basal-like
chr5_77966830_77967441	1.10465	0.0113333	Classical		chr10_29978187_29978782	-1.42312	0.0021315	Basal-like
chr1_30933687_30934602	1.5774	0.0113467	Classical		chr2_121303475_121304868	-1.563	0.00213315	Basal-like
chr5_72577686_72579375	0.898735	0.0113482	Classical		chr8_130992893_130993145	-1.66671	0.00213315	Basal-like
chr7_100616373_100617025	1.21831	0.0113493	Classical		chr17_48584504_48587666	-0.880381	0.00213315	Basal-like
chr11_11409709_11416137	1.08852	0.0113502	Classical		chr1_144067404_144069907	-1.38901	0.00213359	Basal-like
chr10_88189450_88190391	1.36273	0.0113552	Classical		chr22_33402089_33402636	-1.74628	0.00213449	Basal-like
chr7_114167897_114169762	1.20452	0.0113556	Classical		chr6_27203381_27204783	-1.71146	0.00213543	Basal-like
chr5_176518456_176519420	1.16748	0.0113556	Classical		chr20_46148218_46153789	-1.10933	0.00213548	Basal-like
chr4_89943258_89945166	1.01703	0.0113588	Classical		chr14_34923358_34925944	-1.11696	0.00213555	Basal-like
chr10_98757122_98759344	1.05888	0.01136	Classical		chr16_1375651_1376539	-1.20808	0.00213626	Basal-like
chr1_229706821_229707399	1.36914	0.0113654	Classical		chr9_114802013_114806233	-1.20024	0.00213683	Basal-like
chr2_196409521_196412848	0.992071	0.011368	Classical		chr5_157861541_157862010	-2.01709	0.00213708	Basal-like
chr2_117207654_117208522	1.67879	0.0113684	Classical		chr20_61593113_61593930	-1.61245	0.00213765	Basal-like
chr4_141161981_141166309	1.06737	0.0113684	Classical		chr6_105908541_105909400	-1.54994	0.00213794	Basal-like
chr11_76683700_76685282	1.05971	0.0113701	Classical		chr20_48517557_48518411	-1.22597	0.00213847	Basal-like
chr8_17631287_17632311	1.33187	0.0113863	Classical		chr2_9534583_9535670	-1.4606	0.00213861	Basal-like
chr1_202447893_202450577	0.97679	0.011387	Classical		chr6_161547921_161548329	-1.8704	0.00213946	Basal-like
chr19_7666905_7668867	0.99716	0.0114086	Classical		chr16_11651375_11653069	-1.31654	0.00214135	Basal-like
chr11_106344175_106345316	1.59472	0.0114153	Classical		chr19_4791511_4804252	-0.904628	0.00214169	Basal-like
chr15_93476626_93481315	0.915847	0.0114172	Classical		chr8_99923032_99923390	-1.80996	0.00214215	Basal-like
chr9_74421345_74421735	1.25529	0.0114186	Classical		chr1_224935678_224935913	-2.45518	0.00214328	Basal-like
chr8_119946695_119949553	0.932793	0.0114192	Classical		chr4_24471907_24472841	-1.3255	0.00214426	Basal-like
chr16_55104417_55104963	2.05519	0.0114214	Classical		chr7_46851399_46851955	-1.83476	0.00214445	Basal-like
chr3_133753020_133753929	1.07254	0.0114316	Classical		chr1_94229204_94230742	-1.33189	0.002145	Basal-like
chr10_122164629_122165792	1.56374	0.0114334	Classical		chr9_107633334_107634022	-1.81329	0.0021453	Basal-like
chr5_137070115_137075943	0.853	0.0114355	Classical		chr14_51811479_51812897	-1.2725	0.00214654	Basal-like
chr22_42217748_42218899	0.818679	0.0114398	Classical		chr15_79151642_79152658	-0.894566	0.00214654	Basal-like
chr6_150954310_150955518	1.01905	0.0114454	Classical		chr22_28011917_28014660	-1.14494	0.00214658	Basal-like
chr2_236585936_236586918	1.1662	0.0114524	Classical		chr2_76577919_76578392	-3.20125	0.00214793	Basal-like
chr6_138831533_138832999	1.13124	0.0114562	Classical		chr16_49057616_49058149	-2.01589	0.00214934	Basal-like
chr1_19636307_19636611	1.79956	0.0114564	Classical		chr22_24589363_24600505	-1.22163	0.00214963	Basal-like
chr3_143313394_143322124	0.980592	0.0114609	Classical		chr8_42909823_42913844	-0.980816	0.00214981	Basal-like
chr1_52443979_52444851	0.988156	0.0114609	Classical		chr14_93063003_93065865	-1.19091	0.00215142	Basal-like
chr14_22642786_22644577	1.18121	0.0114609	Classical		chr6_155533728_155535790	-1.37991	0.00215169	Basal-like
chr11_1574529_1577533	0.74661	0.0114686	Classical		chr10_77502041_77503694	-1.50181	0.00215264	Basal-like
chr3_40962011_40966980	0.848054	0.0114765	Classical		chr4_130774518_130775532	-2.19323	0.00215375	Basal-like
chr18_20167805_20169560	1.45845	0.0114837	Classical		chr16_2002402_2003590	-1.19761	0.00215377	Basal-like
chr22_46956514_46960919	0.746651	0.0114916	Classical		chr5_70768006_70768314	-2.10734	0.00215478	Basal-like
chr21_37089838_37090779	1.49502	0.0114918	Classical		chr9_87568409_87569087	-1.40303	0.0021558	Basal-like
chr3_153315424_153320761	1.00263	0.0114986	Classical		chr17_38883140_38885203	-1.51368	0.0021558	Basal-like
chr12_68120528_68121486	1.15597	0.0115063	Classical		chr16_24837584_24838265	-1.56871	0.00215616	Basal-like
chr9_88676518_88680896	0.895988	0.0115217	Classical		chr14_69436054_69437743	-0.950438	0.00215857	Basal-like
chr10_87835093_87839886	1.13778	0.0115287	Classical		chr16_57768265_57769234	-0.83872	0.00215912	Basal-like
chr6_1241497_1243651	0.878381	0.0115297	Classical		chr20_52863896_52876027	-1.3545	0.00215948	Basal-like
chr2_232272952_232280022	0.939209	0.0115303	Classical		chr2_102025418_102027185	-0.925774	0.00216034	Basal-like
chr14_93794616_93796104	1.04789	0.0115406	Classical		chr2_139681777_139682366	-2.00892	0.00216075	Basal-like
chr20_46396267_46398666	0.82403	0.0115439	Classical		chr2_102474077_102474703	-1.18778	0.00216116	Basal-like
chr12_96011184_96013593	1.16404	0.0115468	Classical		chr1_79158635_79159431	-2.52339	0.00216154	Basal-like
chr5_132148057_132151478	1.0065	0.0115502	Classical		chr2_131624632_131628679	-1.05637	0.00216198	Basal-like
chr6_143156270_143157153	1.31487	0.0115502	Classical		chr15_63049840_63051315	-1.41312	0.00216198	Basal-like
chr9_27406895_27409269	1.14391	0.0115502	Classical		chr17_40471678_40473063	-1.30527	0.00216198	Basal-like
chr17_54202926_54203773	1.31981	0.0115507	Classical		chr14_22987433_22989185	-1.19941	0.00216352	Basal-like
chr1_15688805_15694861	0.841869	0.0115512	Classical		chr20_62325460_62325774	-1.6586	0.0021644	Basal-like
chr18_2912077_2912598	1.56876	0.0115515	Classical		chr12_15004202_15004595	-1.7618	0.0021659	Basal-like
chr11_65588539_65589372	1.10138	0.0115572	Classical		chr1_43588180_43588907	-1.56327	0.00216614	Basal-like
chr6_133868239_133869435	1.84582	0.0115582	Classical		chr3_13573562_13583553	-1.12886	0.00216657	Basal-like
chr6_34308153_34310444	0.890726	0.0115631	Classical		chr8_131112376_131112910	-1.62099	0.00216657	Basal-like
chr14_73702476_73703293	1.20626	0.0115631	Classical		chr4_105799951_105801042	-1.72976	0.00217088	Basal-like
chr10_7749387_7750770	1.29265	0.0115681	Classical		chr8_98940284_98941110	-1.39838	0.00217207	Basal-like
chr4_95485169_95486163	1.04187	0.0115691	Classical		chr14_65676666_65677849	-1.58404	0.00217278	Basal-like
chr5_16811436_16812742	0.936231	0.0115698	Classical		chr5_138676127_138679190	-0.840893	0.00217327	Basal-like
chr11_77124308_77125167	1.00894	0.011578	Classical		chr1_195732369_195733130	-1.99678	0.00217594	Basal-like
chr9_114389079_114389881	1.23464	0.0115781	Classical		chr1_230289316_230289883	-1.50559	0.00217721	Basal-like
chr2_69288419_69290435	1.19478	0.0115783	Classical		chr20_48944713_48952787	-1.06635	0.00217741	Basal-like
chr3_50390468_50392216	0.672055	0.0115789	Classical		chr7_105417034_105417718	-1.24553	0.00217826	Basal-like
chr10_53156860_53157298	1.10757	0.0115808	Classical		chr16_141858_142560	-1.4601	0.00217846	Basal-like
chr19_45213761_45214742	0.987462	0.0115872	Classical		chr10_89870339_89871016	-1.48047	0.00217855	Basal-like
chr6_37358105_37358828	1.43384	0.011593	Classical		chr19_820351_825756	-0.955039	0.00217981	Basal-like
chr19_16304050_16304497	1.38008	0.0115981	Classical		chr5_17012571_17013155	-1.44723	0.00218037	Basal-like
chr21_35924871_35927370	1.23096	0.0115993	Classical		chr12_85485588_85486274	-1.78608	0.00218188	Basal-like
chr15_76461245_76461513	1.62054	0.0116032	Classical		chr16_84528565_84529459	-1.38242	0.00218235	Basal-like
chr1_115866653_115867668	0.844306	0.0116063	Classical		chr11_63580253_63582253	-0.89965	0.00218271	Basal-like
chr9_78602079_78602983	0.988468	0.0116262	Classical		chr5_10606548_10607841	-1.41281	0.002184	Basal-like
chr7_102755334_102756860	1.08723	0.0116278	Classical		chr10_31100821_31101967	-1.66973	0.00218406	Basal-like
chr12_74787472_74789529	1.11515	0.0116336	Classical		chr20_31109789_31111208	-1.13749	0.00218406	Basal-like
chr18_20099683_20101649	1.15187	0.011634	Classical		chr5_58689480_58692874	-1.45935	0.00218414	Basal-like
chr2_180307394_180310278	1.0721	0.0116386	Classical		chr7_91538171_91539321	-1.72294	0.00218427	Basal-like
chr1_226088764_226090069	1.03003	0.0116418	Classical		chr1_200457542_200457948	-1.13367	0.00218482	Basal-like
chr1_52748152_52749004	1.75436	0.0116437	Classical		chr14_102447325_102447944	-1.22623	0.00218482	Basal-like
chr3_182442477_182445039	0.896051	0.0116531	Classical		chr16_85336046_85341203	-0.777143	0.00218482	Basal-like
chr12_57531206_57534044	0.819763	0.0116553	Classical		chr5_194901_197079	-1.28683	0.00218748	Basal-like
chr6_107205661_107206330	1.15961	0.0116567	Classical		chr11_95987238_95994809	-0.910172	0.00218774	Basal-like
chr20_56141599_56142981	1.17619	0.0116567	Classical		chr11_65332498_65334866	-0.96634	0.00218776	Basal-like
chr12_54569391_54570299	1.21251	0.0116771	Classical		chr22_21265861_21266792	-1.53837	0.00218828	Basal-like
chr10_88344511_88346307	0.780535	0.011678	Classical		chr1_228597892_228598221	-1.43918	0.00218987	Basal-like
chr2_134849510_134850484	1.1382	0.0116789	Classical		chr3_168799663_168800034	-1.68012	0.00218987	Basal-like
chr17_44321376_44323496	0.953434	0.0116806	Classical		chr14_100840664_100844194	-0.826724	0.00219033	Basal-like
chr4_6948655_6950989	1.05412	0.011681	Classical		chr16_14409958_14410599	-1.60291	0.00219033	Basal-like
chr6_38145075_38145391	1.42757	0.011681	Classical		chr11_94865216_94865985	-1.65013	0.00219076	Basal-like
chr11_77913280_77914526	1.21091	0.0116879	Classical		chr17_1342234_1342751	-1.73034	0.00219125	Basal-like
chr5_13910707_13911289	1.92645	0.0116886	Classical		chr3_181836140_181836464	-1.80461	0.00219178	Basal-like
chr1_15596203_15597029	1.16131	0.011696	Classical		chr1_16282047_16282937	-1.25906	0.00219353	Basal-like
chr17_60978131_60980971	1.04576	0.0116995	Classical		chr5_172338046_172338631	-1.06943	0.00219549	Basal-like
chr12_67902954_67903540	1.33061	0.011707	Classical		chr8_55464492_55467809	-1.42363	0.00219635	Basal-like
chr1_212088988_212089907	0.951495	0.0117097	Classical		chr19_55685690_55686516	-1.18367	0.0021968	Basal-like
chr17_33400672_33403680	1.00287	0.0117154	Classical		chr4_169801962_169804219	-1.40006	0.00219699	Basal-like
chr4_185071626_185071827	2.25447	0.011717	Classical		chr12_52905748_52906401	-1.34025	0.00219712	Basal-like
chr2_182706450_182708926	1.0364	0.0117206	Classical		chr5_148404248_148404948	-2.09307	0.00219757	Basal-like
chr14_104219572_104220869	1.07821	0.0117206	Classical		chr8_62603842_62607147	-1.24028	0.00219775	Basal-like
chr1_94842464_94843581	1.1461	0.0117231	Classical		chr22_29385346_29386063	-1.8024	0.00219799	Basal-like
chr8_128724851_128727747	0.776927	0.0117287	Classical		chr13_31422409_31423025	-1.61707	0.00219808	Basal-like
chr2_233700146_233700902	0.937935	0.0117306	Classical		chr7_6111247_6124874	-0.948767	0.00219816	Basal-like
chr7_134088381_134089001	1.39156	0.0117332	Classical		chr2_61160770_61162711	-1.27721	0.00219838	Basal-like
chr10_126094796_126096154	1.24642	0.0117433	Classical		chr5_54873433_54874468	-1.28387	0.00219869	Basal-like
chr8_24242915_24245315	1.15561	0.0117465	Classical		chr17_48238382_48238944	-1.00358	0.00219907	Basal-like
chr12_68063077_68064081	0.820368	0.0117548	Classical		chr2_161284304_161285574	-1.2458	0.00219933	Basal-like
chr10_127617572_127619281	1.5406	0.0117566	Classical		chr2_221719934_221721194	-1.54743	0.00220034	Basal-like
chr6_2216859_2217422	1.23102	0.011763	Classical		chr6_44609562_44610742	-1.49437	0.00220141	Basal-like
chr6_157527403_157527997	1.49456	0.0117712	Classical		chr8_128064622_128065121	-1.40348	0.00220141	Basal-like
chr6_140028677_140030187	0.989975	0.0117818	Classical		chr1_203718473_203727145	-1.36717	0.00220189	Basal-like
chr4_53836296_53837332	1.51291	0.0117845	Classical		chr10_49676419_49677657	-1.47859	0.00220318	Basal-like
chr22_44013130_44013505	2.11625	0.011787	Classical		chr17_30684444_30685380	-1.05751	0.00220483	Basal-like
chr5_110916391_110917864	1.34759	0.0117874	Classical		chr16_88496367_88498316	-1.39066	0.00220562	Basal-like
chr5_102559952_102560386	1.39366	0.0117983	Classical		chr4_99714723_99715729	-1.66795	0.00220729	Basal-like
chr10_123164217_123168930	0.897275	0.0118031	Classical		chr22_31442185_31443665	-1.24157	0.00220762	Basal-like
chr6_91643643_91646822	1.29425	0.0118045	Classical		chr12_64514816_64515470	-1.2336	0.00220787	Basal-like
chr20_11758151_11760440	1.02206	0.011807	Classical		chr10_43635292_43635712	-1.8063	0.00220795	Basal-like
chr6_27644679_27645632	1.52084	0.0118219	Classical		chr15_89950805_89951365	-1.52578	0.00220795	Basal-like
chr14_36684039_36685248	1.47823	0.0118222	Classical		chr5_31530691_31533671	-0.773082	0.00220989	Basal-like
chr11_72313044_72313397	1.38091	0.0118244	Classical		chr2_25044078_25045407	-1.29147	0.00221025	Basal-like
chr17_55117616_55118190	1.27502	0.0118293	Classical		chr5_92523380_92525574	-1.40235	0.00221055	Basal-like
chr20_19648299_19648847	1.40035	0.011832	Classical		chr2_9734567_9736361	-0.949243	0.00221225	Basal-like
chr15_61011804_61014993	1.38638	0.0118388	Classical		chr2_207986297_207987644	-1.30949	0.00221225	Basal-like
chr2_67803360_67804691	0.919379	0.0118444	Classical		chr16_56224659_56225940	-1.15331	0.00221225	Basal-like
chr17_40954888_40957156	1.25797	0.0118455	Classical		chr16_73029162_73036640	-0.812246	0.00221355	Basal-like
chr5_156368852_156369718	1.54322	0.0118539	Classical		chr12_104349182_104351655	-0.609788	0.00221385	Basal-like
chr13_32466188_32466885	1.26376	0.0118607	Classical		chr3_46886157_46889070	-0.815708	0.00221496	Basal-like
chr22_40577186_40578794	0.8746	0.0118607	Classical		chr1_120214354_120215038	-1.53775	0.00221533	Basal-like
chr7_50535477_50535832	0.974038	0.0118609	Classical		chr21_37029677_37030793	-1.81893	0.00221569	Basal-like
chr3_44571878_44572535	1.68307	0.0118638	Classical		chr1_20707367_20707728	-2.10433	0.00221582	Basal-like
chr7_38025159_38030438	1.23226	0.0118641	Classical		chr12_89615523_89622528	-0.848846	0.00221653	Basal-like
chr3_186212946_186213749	1.58774	0.0118642	Classical		chr7_151290336_151290664	-1.54224	0.00221745	Basal-like
chr14_75484009_75487077	0.913387	0.0118686	Classical		chr17_42283495_42284259	-1.17973	0.00221745	Basal-like
chr5_156458671_156464602	1.41914	0.0118705	Classical		chr17_17702273_17704070	-1.06611	0.00221786	Basal-like
chr4_119744853_119745892	1.11864	0.0118724	Classical		chr1_235868906_235869390	-1.76929	0.00221874	Basal-like
chr18_19849696_19850650	1.30244	0.0118731	Classical		chr8_75404541_75406309	-1.73131	0.00221938	Basal-like
chr11_15547358_15547789	1.76686	0.0118739	Classical		chr13_31667009_31670206	-1.21784	0.00221938	Basal-like
chr11_68621725_68626976	1.03385	0.0118785	Classical		chr22_18801035_18803371	-1.58539	0.00221938	Basal-like
chr13_100577166_100580479	0.844157	0.011879	Classical		chr2_1657043_1657835	-1.72603	0.00222034	Basal-like
chr5_71899185_71901728	1.13193	0.0118929	Classical		chr4_47464809_47466451	-0.80022	0.00222297	Basal-like
chr16_84468836_84469653	1.27109	0.0119146	Classical		chr22_28009010_28011085	-1.0516	0.00222297	Basal-like
chr19_7444621_7446246	0.945851	0.0119181	Classical		chr1_228154781_228161781	-1.24324	0.00222361	Basal-like
chr8_141816967_141817737	1.1717	0.0119201	Classical		chr11_5300829_5301432	-2.01461	0.00222433	Basal-like
chr16_85880695_85882273	1.05821	0.011926	Classical		chr8_23268041_23269890	-1.4356	0.00222461	Basal-like
chr6_43275378_43277388	0.948815	0.0119288	Classical		chr22_18453703_18457582	-1.05174	0.00222585	Basal-like
chr1_229705640_229706588	1.22832	0.0119298	Classical		chr13_33692918_33693883	-1.30519	0.00222597	Basal-like
chr11_86212522_86213130	1.44683	0.0119298	Classical		chr7_40173005_40175312	-0.801555	0.00222603	Basal-like
chr7_140262404_140267125	0.961843	0.0119339	Classical		chr3_175466662_175467092	-1.58498	0.00222628	Basal-like
chr12_124810492_124813076	0.886793	0.0119449	Classical		chr2_203128462_203131968	-0.794776	0.00222694	Basal-like
chr1_22926798_22927308	1.52661	0.011946	Classical		chr14_52217318_52219880	-1.29992	0.00222714	Basal-like
chr12_60046182_60047089	1.81735	0.011952	Classical		chr11_129888471_129889734	-1.58173	0.00222737	Basal-like
chr6_47411562_47412481	1.11316	0.0119525	Classical		chr22_50552845_50553408	-1.6503	0.00222737	Basal-like
chr17_44290500_44291986	0.788606	0.011955	Classical		chr1_62695363_62696463	-1.62637	0.00222901	Basal-like
chr15_63372337_63377045	1.0797	0.0119633	Classical		chr8_101760639_101763000	-1.01328	0.00223095	Basal-like
chr19_7569493_7572843	1.02978	0.0119728	Classical		chr3_151019603_151028987	-1.4217	0.00223192	Basal-like
chr4_37717755_37718788	1.19827	0.0119767	Classical		chr13_98627463_98630243	-0.775098	0.00223192	Basal-like
chr6_56549177_56558714	0.717825	0.0119775	Classical		chr3_11634833_11635553	-1.48389	0.00223209	Basal-like
chr1_7293802_7295474	1.38266	0.0119928	Classical		chr1_218515991_218525718	-1.3954	0.00223235	Basal-like
chr1_204323777_204324476	1.15075	0.0119936	Classical		chr1_19358738_19362142	-1.19941	0.00223287	Basal-like
chr5_39600454_39602026	0.992873	0.0119944	Classical		chr12_9564517_9566243	-1.45625	0.00223425	Basal-like
chr2_98972200_98973140	1.29087	0.0119949	Classical		chr5_177507995_177510408	-1.16547	0.00223449	Basal-like
chr7_124683095_124684455	1.5612	0.0119983	Classical		chr18_38448799_38449351	-2.61325	0.00223466	Basal-like
chr10_116238892_116239483	1.14469	0.0120006	Classical		chr5_91888090_91889378	-1.05208	0.00223483	Basal-like
chr6_159050506_159054600	0.784199	0.0120013	Classical		chr21_40385831_40388606	-1.3066	0.00223483	Basal-like
chr4_100191075_100191756	1.59334	0.0120201	Classical		chr8_131022576_131023724	-1.17243	0.00223507	Basal-like
chr11_66054752_66060848	0.65992	0.0120217	Classical		chr22_32938663_32939785	-1.62758	0.0022361	Basal-like
chr1_20183278_20183796	1.63571	0.0120282	Classical		chr3_37220630_37221250	-1.56839	0.00223644	Basal-like
chr10_105828493_105829301	1.30457	0.0120314	Classical		chr7_18498387_18498900	-1.34971	0.0022368	Basal-like
chr18_11119053_11119887	2.04679	0.0120419	Classical		chr1_235563755_235564198	-1.26877	0.00223755	Basal-like
chr6_94384143_94385802	1.35597	0.0120472	Classical		chr2_121296098_121299680	-1.35442	0.00223768	Basal-like
chr2_27241844_27246902	0.847942	0.0120497	Classical		chr7_23144260_23146804	-0.825103	0.00223768	Basal-like
chr18_42351043_42351895	1.22998	0.0120534	Classical		chr2_112260094_112261340	-1.49404	0.00223857	Basal-like
chr4_90210535_90211477	1.50026	0.0120629	Classical		chr4_99915531_99918103	-0.717799	0.00223939	Basal-like
chr12_53037214_53041111	1.07505	0.0120682	Classical		chr17_8074767_8081390	-0.831106	0.00223955	Basal-like
chr9_44742278_44743738	2.46917	0.0120724	Classical		chr5_39281164_39282130	-1.53627	0.00223993	Basal-like
chr15_77280057_77281887	0.913088	0.012076	Classical		chr10_104059969_104060965	-1.67083	0.00224075	Basal-like
chr6_18100194_18101375	1.35405	0.0120767	Classical		chr2_129624943_129627888	-1.79465	0.00224146	Basal-like
chr2_11550386_11553221	0.864699	0.0120789	Classical		chr8_139869090_139869780	-1.53474	0.00224164	Basal-like
chr1_61628850_61629872	1.01877	0.0120888	Classical		chr14_85982394_85983093	-2.14817	0.00224164	Basal-like
chr2_10775854_10776760	1.2833	0.0121057	Classical		chr5_126424227_126425297	-1.25253	0.00224235	Basal-like
chr8_129839148_129839400	1.95399	0.0121071	Classical		chr6_257401_258135	-1.39226	0.00224235	Basal-like
chr6_79923056_79925682	1.27697	0.0121092	Classical		chr19_2517168_2518978	-1.16834	0.00224235	Basal-like
chr6_93686069_93686778	2.34957	0.0121094	Classical		chr5_51105762_51106572	-1.63906	0.00224241	Basal-like
chr2_25918192_25918666	1.44487	0.0121152	Classical		chr9_108543957_108546393	-2.5712	0.00224278	Basal-like
chr2_113798390_113799441	1.13989	0.0121201	Classical		chr5_73368230_73374634	-0.835617	0.00224319	Basal-like
chr12_29034888_29036619	1.36919	0.0121265	Classical		chr12_4618064_4618514	-1.96119	0.00224361	Basal-like
chr9_126895903_126897227	0.992253	0.0121294	Classical		chr8_90860654_90862924	-1.14707	0.00224412	Basal-like
chr8_42090755_42091705	1.0986	0.0121348	Classical		chr22_20295950_20296426	-1.96279	0.00224639	Basal-like
chr2_114777504_114779892	0.971606	0.0121398	Classical		chr19_15247171_15249313	-1.41828	0.00224719	Basal-like
chr6_135558022_135558742	1.33976	0.0121398	Classical		chr8_80940900_80943632	-0.866687	0.00224965	Basal-like
chr5_171282781_171283523	1.20571	0.0121407	Classical		chr15_60589832_60592346	-1.136	0.00225052	Basal-like
chr3_134295553_134296090	1.94795	0.0121439	Classical		chr16_87080380_87081122	-1.58958	0.00225184	Basal-like
chr6_16575610_16576812	0.983017	0.0121461	Classical		chr21_37495754_37497908	-1.21024	0.00225184	Basal-like
chr18_12036953_12039312	0.964984	0.0121523	Classical		chr9_34878331_34879067	-1.86117	0.00225206	Basal-like
chr9_112980148_112980765	0.978089	0.0121579	Classical		chr4_3747061_3748206	-1.87981	0.00225244	Basal-like
chr11_16918290_16929371	0.750015	0.012161	Classical		chr15_79450344_79450852	-1.59156	0.00225263	Basal-like
chr11_129678443_129678891	1.86012	0.0121692	Classical		chr20_10484796_10485602	-1.3264	0.00225288	Basal-like
chr15_90002681_90006724	1.25865	0.0121692	Classical		chr10_72407650_72411013	-1.45378	0.00225434	Basal-like
chr2_150452281_150454189	1.14168	0.0121694	Classical		chr7_117636477_117637195	-1.40396	0.00225464	Basal-like
chr3_8697653_8702502	0.812878	0.0121812	Classical		chr7_43622608_43628690	-0.850207	0.00225539	Basal-like
chr18_71916858_71918969	1.1314	0.0121812	Classical		chr15_40013877_40014414	-2.30675	0.0022561	Basal-like
chr17_16104085_16109980	1.00924	0.0121858	Classical		chr1_33985145_33986352	-1.62263	0.00225722	Basal-like
chr17_64151043_64152085	1.1077	0.0121931	Classical		chr2_238330173_238333580	-1.18743	0.00225722	Basal-like
chr3_66500530_66501132	1.09436	0.0122121	Classical		chr7_523321_527498	-1.32232	0.00225722	Basal-like
chr9_110479152_110482880	0.785133	0.0122121	Classical		chr17_61533008_61536657	-1.15195	0.00225722	Basal-like
chr10_14549728_14551114	1.0732	0.0122133	Classical		chr1_52363651_52364152	-1.76609	0.00225756	Basal-like
chr5_132082272_132084414	0.821223	0.0122263	Classical		chr7_26987160_26988190	-1.61519	0.00225771	Basal-like
chr7_114757744_114759461	1.19761	0.0122335	Classical		chr19_38569100_38571612	-1.1703	0.00225799	Basal-like
chr2_182617106_182619403	1.03418	0.0122374	Classical		chr22_32924031_32934004	-1.458	0.00225887	Basal-like
chr7_8278935_8280254	1.08693	0.0122376	Classical		chr6_37044458_37046180	-1.01672	0.00225947	Basal-like
chr3_194790220_194791029	1.03291	0.0122422	Classical		chr12_116822205_116823846	-1.16929	0.00225961	Basal-like
chr7_51355809_51359897	1.05041	0.0122422	Classical		chr14_101288516_101289322	-1.75104	0.00226046	Basal-like
chr9_114364198_114369238	1.10346	0.0122443	Classical		chr6_86199869_86201231	-1.39988	0.00226225	Basal-like
chr6_110118992_110120468	1.18783	0.0122473	Classical		chr2_219601592_219602174	-1.44656	0.00226252	Basal-like
chr19_4139932_4150964	0.906657	0.0122487	Classical		chr2_221712752_221715726	-1.69537	0.00226262	Basal-like
chr1_49155064_49155952	1.17984	0.0122583	Classical		chr8_38813891_38815785	-1.17652	0.00226464	Basal-like
chr9_80558599_80562911	0.853897	0.0122583	Classical		chr21_44558611_44562841	-1.15127	0.00226464	Basal-like
chr11_76826913_76827793	1.09406	0.0122647	Classical		chr11_10607370_10630179	-1.16522	0.00226857	Basal-like
chr10_123283498_123284865	1.21182	0.012265	Classical		chr9_131749732_131750205	-1.66531	0.00226968	Basal-like
chr1_182345588_182346435	1.20963	0.0122683	Classical		chr1_94197363_94198412	-1.1972	0.00226969	Basal-like
chr4_76005871_76007194	1.45184	0.012273	Classical		chr5_142583985_142587020	-1.03953	0.00226969	Basal-like
chr8_17483999_17484626	1.38191	0.0122746	Classical		chr13_40449358_40450069	-1.70634	0.00227106	Basal-like
chr7_151416024_151417223	0.999101	0.0122751	Classical		chr20_25676218_25677890	-1.02152	0.00227113	Basal-like
chr8_23706449_23706882	1.57018	0.0122783	Classical		chr1_1400347_1400882	-1.62002	0.0022715	Basal-like
chr2_8669241_8669772	1.19896	0.0122824	Classical		chr1_33514052_33515798	-1.22129	0.00227207	Basal-like
chr17_65576568_65582850	1.09127	0.0122904	Classical		chr2_69269658_69270945	-1.13159	0.00227278	Basal-like
chr10_74488838_74490316	0.937278	0.0123001	Classical		chr8_67440758_67441380	-1.64301	0.00227278	Basal-like
chr9_19199690_19200553	1.57048	0.0123179	Classical		chr17_76595724_76596551	-1.35581	0.00227278	Basal-like
chr1_45600326_45600769	1.60641	0.0123236	Classical		chr17_38516206_38518393	-0.98036	0.00227348	Basal-like
chr1_204252610_204253891	0.765437	0.0123265	Classical		chr17_72341803_72342687	-1.5102	0.00227446	Basal-like
chr15_77832221_77840034	0.686273	0.0123341	Classical		chr22_17744840_17753052	-1.4678	0.00227573	Basal-like
chr4_75821937_75823876	1.14409	0.0123466	Classical		chr7_98789124_98796352	-1.16542	0.00227574	Basal-like
chr8_29293966_29294307	1.6181	0.0123482	Classical		chr2_67622055_67628328	-0.810845	0.00227766	Basal-like
chr11_77315733_77316589	1.24674	0.0123524	Classical		chr12_56726099_56729338	-0.630337	0.00227769	Basal-like
chr22_31679970_31682373	0.631243	0.012353	Classical		chr1_230904590_230907238	-1.28837	0.00227808	Basal-like
chr1_20176702_20177823	1.19258	0.0123585	Classical		chr17_26605270_26606078	-1.32347	0.00227815	Basal-like
chr20_31048291_31049175	0.988879	0.0123598	Classical		chr8_62631370_62639017	-1.18399	0.0022784	Basal-like
chr9_27060564_27061278	1.48052	0.0123633	Classical		chr12_105136055_105136588	-1.75191	0.00227906	Basal-like
chr12_95925801_95928191	0.941312	0.0123638	Classical		chr5_147100582_147102204	-2.01489	0.00227932	Basal-like
chr2_20874441_20877494	0.930615	0.0123716	Classical		chr2_45444461_45446159	-1.43418	0.00227954	Basal-like
chr17_35742009_35742403	1.48803	0.0123731	Classical		chr5_14477215_14477405	-2.28988	0.00228032	Basal-like
chr16_14181358_14182948	1.06837	0.0123762	Classical		chr5_140010440_140015792	-0.97827	0.00228032	Basal-like
chr2_198083592_198084102	1.46646	0.0123787	Classical		chr9_107876222_107879460	-1.22509	0.0022812	Basal-like
chr4_106828131_106835067	1.17088	0.0123833	Classical		chr16_56762642_56765676	-0.70712	0.0022812	Basal-like
chr9_123787041_123790370	1.39351	0.0123833	Classical		chr3_97590546_97592169	-1.25195	0.00228282	Basal-like
chr2_4402042_4402917	2.22742	0.0123833	Classical		chr20_46042726_46044793	-1.4234	0.00228438	Basal-like
chr17_49206901_49212181	0.777928	0.0123928	Classical		chr2_130614757_130615846	-1.90479	0.0022849	Basal-like
chr6_134284704_134285150	1.31408	0.0123954	Classical		chr5_123941029_123941766	-1.1442	0.00228546	Basal-like
chr18_3072382_3075101	1.08682	0.0123954	Classical		chr9_111250097_111251439	-1.36235	0.00228765	Basal-like
chr1_21944511_21945843	0.883574	0.0123958	Classical		chr14_71256353_71257040	-1.2741	0.00228908	Basal-like
chr18_77103438_77106333	1.00598	0.0124005	Classical		chr2_75936761_75939080	-0.734661	0.00228957	Basal-like
chr15_57769549_57772006	1.03209	0.0124009	Classical		chr5_159660619_159660908	-2.16326	0.00228973	Basal-like
chr21_37234252_37234757	1.80456	0.0124013	Classical		chr16_70687898_70688636	-0.829384	0.00229244	Basal-like
chr16_17421497_17426398	0.842555	0.0124103	Classical		chr12_89638347_89638941	-1.27924	0.00229252	Basal-like
chr20_49625730_49626621	1.33782	0.0124103	Classical		chr5_149437107_149437731	-1.38363	0.00229382	Basal-like
chr5_142146056_142146668	1.36696	0.0124137	Classical		chr10_681712_684284	-1.46639	0.00229685	Basal-like
chr1_160184652_160189788	0.687458	0.0124196	Classical		chr13_39579856_39581837	-1.84614	0.00229696	Basal-like
chr11_100639649_100640277	1.08934	0.0124209	Classical		chr1_10088446_10090404	-1.66197	0.00229711	Basal-like
chr18_20769589_20769970	1.95334	0.0124232	Classical		chr4_62068448_62070090	-1.43145	0.00229866	Basal-like
chr8_37482538_37482813	1.42054	0.0124237	Classical		chr16_24693606_24693977	-1.78017	0.00229949	Basal-like
chr2_203281972_203283275	1.02107	0.012433	Classical		chr8_124455714_124456254	-1.42039	0.00229966	Basal-like
chr20_24428044_24428609	1.65973	0.0124334	Classical		chr15_39542703_39544160	-1.66129	0.00229966	Basal-like
chr13_73425143_73425668	1.47935	0.012435	Classical		chr18_71516346_71517627	-1.65511	0.00229993	Basal-like
chr9_66708102_66709501	1.49032	0.0124456	Classical		chr7_142246573_142248095	-1.18683	0.00230003	Basal-like
chr2_103188662_103192318	0.969457	0.0124474	Classical		chr7_23552567_23555409	-1.13768	0.00230224	Basal-like
chr18_9361181_9367685	1.01024	0.0124478	Classical		chr1_231911778_231915932	-1.08574	0.00230267	Basal-like
chr1_145180394_145180934	1.17813	0.0124517	Classical		chr8_67873337_67875142	-1.45214	0.00230308	Basal-like
chr6_143179043_143179991	1.09551	0.0124626	Classical		chr3_181977087_181977865	-1.30282	0.00230397	Basal-like
chr1_53570399_53571987	0.863733	0.0124629	Classical		chr1_171097088_171097914	-1.84817	0.00230402	Basal-like
chr10_1126181_1126772	1.43876	0.0124657	Classical		chr3_181345490_181347788	-1.37884	0.00230405	Basal-like
chr11_106351773_106352744	1.62075	0.0124734	Classical		chr8_126553275_126560406	-0.748203	0.00230576	Basal-like
chr3_65002012_65004651	1.20251	0.0124854	Classical		chr11_72279733_72284014	-1.36442	0.00230644	Basal-like
chr9_74780119_74781884	1.08098	0.0124867	Classical		chr10_101800356_101805787	-1.09057	0.00230649	Basal-like
chr15_68337665_68338622	1.06973	0.0124923	Classical		chr9_1574005_1576349	-1.98435	0.00230651	Basal-like
chr8_25074971_25079668	0.835165	0.0124982	Classical		chr3_44801776_44805301	-0.801728	0.00230698	Basal-like
chr18_3688760_3693572	1.06188	0.012502	Classical		chr5_125719300_125722846	-0.888783	0.00230775	Basal-like
chr17_60185423_60194261	0.937817	0.0125079	Classical		chr7_25086620_25088915	-1.47702	0.00230775	Basal-like
chr2_16251365_16252155	1.33797	0.0125082	Classical		chr22_33219264_33220136	-1.77013	0.00230775	Basal-like
chr5_127178744_127188356	0.892939	0.01251	Classical		chr19_42603267_42604451	-1.13167	0.00230906	Basal-like
chr1_230865232_230866158	1.34015	0.0125109	Classical		chr20_55664244_55669798	-1.187	0.00230906	Basal-like
chr6_119005060_119006106	1.20402	0.0125117	Classical		chr17_39215513_39216640	-1.64004	0.00231	Basal-like
chr15_101884885_101891468	1.2101	0.012513	Classical		chr20_25505720_25506486	-1.53553	0.0023125	Basal-like
chr11_67176147_67178744	0.795437	0.0125138	Classical		chr19_40332782_40333159	-1.74614	0.00231356	Basal-like
chr11_67493002_67498249	0.882413	0.0125172	Classical		chr21_38879443_38880870	-1.36448	0.00231474	Basal-like
chr8_19393244_19396438	1.22602	0.0125211	Classical		chr19_15429412_15430225	-1.47916	0.00231653	Basal-like
chr12_14868142_14868752	1.34718	0.0125216	Classical		chr12_56993762_56994215	-1.37899	0.00231668	Basal-like
chr11_122449396_122450685	1.05674	0.012524	Classical		chr7_96187013_96188179	-1.43188	0.00231706	Basal-like
chr17_16989816_16995715	0.764644	0.0125261	Classical		chr6_142839613_142840442	-1.67975	0.00231712	Basal-like
chr14_56255017_56255822	1.08813	0.0125372	Classical		chr7_6377627_6378870	-1.18019	0.00231742	Basal-like
chr2_72901579_72902237	1.40489	0.0125483	Classical		chr12_76223571_76224029	-1.68447	0.00231752	Basal-like
chr9_136455511_136458831	1.2917	0.0125493	Classical		chr21_36594324_36595954	-1.15073	0.00231753	Basal-like
chr22_31732456_31736591	0.723299	0.0125595	Classical		chr19_35969679_35970304	-1.82809	0.00232045	Basal-like
chr10_14489766_14490829	1.45933	0.0125603	Classical		chr10_112326173_112328524	-0.869454	0.00232107	Basal-like
chr11_77166537_77172058	0.785923	0.0125663	Classical		chr14_76362232_76363711	-1.46145	0.0023215	Basal-like
chr1_228921440_228921915	1.12825	0.0125748	Classical		chr2_177329858_177330306	-1.82002	0.0023223	Basal-like
chr1_233110071_233111163	1.19926	0.0125827	Classical		chr21_33709050_33713457	-0.942729	0.00232311	Basal-like
chr8_62716182_62718049	0.87755	0.0125827	Classical		chr15_60953002_60954080	-1.47013	0.00232338	Basal-like
chr6_154826274_154827140	0.998732	0.0125845	Classical		chr1_235142573_235150748	-0.775265	0.0023236	Basal-like
chr3_129560131_129560461	1.56531	0.0125941	Classical		chr16_31263889_31265047	-1.29303	0.00232438	Basal-like
chr9_97314641_97318417	0.729581	0.0125964	Classical		chr19_14212405_14213234	-1.54761	0.00232438	Basal-like
chr15_90677825_90678706	1.31641	0.0125986	Classical		chr11_8624099_8625842	-1.26396	0.00232484	Basal-like
chr9_99443553_99444763	1.0881	0.0126077	Classical		chr18_56490862_56493357	-1.38101	0.00232484	Basal-like
chr4_41910557_41912455	1.13238	0.0126084	Classical		chr13_86072057_86073619	-1.51975	0.00232526	Basal-like
chr11_7676535_7677568	0.823943	0.0126084	Classical		chr14_81898710_81899862	-1.80776	0.00232533	Basal-like
chr4_8108176_8113186	0.966741	0.0126096	Classical		chr6_46784772_46785764	-1.62171	0.00232653	Basal-like
chr4_48044333_48046245	0.744927	0.012614	Classical		chr6_16676670_16677981	-1.08749	0.00232702	Basal-like
chr9_86739796_86741218	1.25912	0.0126142	Classical		chr5_86419660_86420216	-2.076	0.0023273	Basal-like
chr1_68209687_68210366	1.06153	0.0126148	Classical		chr3_40672290_40674069	-1.31994	0.00232733	Basal-like
chr12_129857762_129858177	3.20225	0.0126208	Classical		chr8_104187248_104188774	-1.48202	0.00232733	Basal-like
chr16_4483017_4484728	1.23848	0.012628	Classical		chr20_50202010_50203367	-1.3763	0.00232836	Basal-like
chr6_29921215_29921711	1.30954	0.0126335	Classical		chr11_123115224_123115767	-1.55602	0.00232843	Basal-like
chr10_14782126_14793442	1.00535	0.012639	Classical		chr6_155594675_155595725	-1.65707	0.00232853	Basal-like
chr15_33303883_33305962	0.836197	0.0126394	Classical		chr6_27257086_27260111	-1.7538	0.00232887	Basal-like
chr7_123354894_123355789	1.01864	0.0126413	Classical		chr7_92562696_92563391	-1.66847	0.00232897	Basal-like
chr4_40350437_40352809	0.904305	0.0126427	Classical		chr16_90022969_90024459	-1.14961	0.0023294	Basal-like
chr17_18605664_18606110	1.76655	0.0126465	Classical		chr13_20179087_20181735	-1.2734	0.00233154	Basal-like
chr9_35180765_35182004	1.36847	0.0126495	Classical		chr2_110089972_110091159	-1.18362	0.0023316	Basal-like
chr5_72425242_72428407	1.06007	0.0126517	Classical		chr12_122892495_122894783	-0.908723	0.00233256	Basal-like
chr17_63768677_63769311	1.42352	0.0126535	Classical		chr11_86316894_86318367	-0.961117	0.00233262	Basal-like
chr3_57690413_57697968	0.620482	0.012656	Classical		chr3_157502942_157503959	-1.37918	0.00233365	Basal-like
chr1_88610281_88613323	1.19249	0.0126561	Classical		chr12_21589693_21592309	-0.980536	0.00233402	Basal-like
chr1_222971858_222973089	0.882277	0.0126611	Classical		chr15_98971825_98972041	-1.70928	0.00233402	Basal-like
chr3_190602752_190606443	1.09607	0.0126614	Classical		chr7_32726687_32732661	-0.942926	0.00233407	Basal-like
chr7_50580098_50582275	1.09801	0.0126614	Classical		chr17_36641791_36642705	-1.17788	0.00233416	Basal-like
chr21_40687835_40690121	1.11404	0.0126643	Classical		chr15_78420387_78429715	-0.820587	0.00233469	Basal-like
chr3_99541585_99544182	0.983916	0.0126648	Classical		chr10_54147269_54157156	-1.40799	0.00233532	Basal-like
chr9_14186522_14188359	0.90604	0.0126664	Classical		chr5_20971899_20973500	-1.88923	0.00233574	Basal-like
chr5_13514489_13515844	1.38348	0.0127066	Classical		chr15_92450517_92452422	-1.17212	0.00233851	Basal-like
chr4_71990832_71992272	1.22954	0.0127119	Classical		chr2_191850738_191851349	-1.52654	0.00233886	Basal-like
chr11_6239753_6240668	0.810944	0.0127137	Classical		chr15_95802983_95803531	-1.47944	0.00233886	Basal-like
chr22_25295317_25297432	0.989331	0.0127183	Classical		chr19_57050262_57050945	-3.01284	0.00233886	Basal-like
chr4_96027467_96030001	1.15467	0.0127196	Classical		chr20_36815129_36817091	-1.45859	0.00233886	Basal-like
chr9_92752257_92752823	1.23464	0.0127235	Classical		chr16_14013972_14015327	-0.708164	0.0023391	Basal-like
chr16_88597915_88598525	1.14644	0.0127252	Classical		chr14_19636772_19637384	-2.14537	0.00233958	Basal-like
chr1_156964977_156965614	1.30165	0.0127276	Classical		chr14_69802498_69803186	-2.13506	0.00234089	Basal-like
chr11_116611790_116612785	1.11461	0.0127276	Classical		chr8_122960281_122960867	-1.66016	0.00234121	Basal-like
chr1_210590956_210594605	1.06675	0.0127406	Classical		chr3_13454325_13457593	-1.12115	0.00234215	Basal-like
chr15_55981708_55982092	1.57367	0.012748	Classical		chr7_134376748_134377336	-1.7718	0.00234304	Basal-like
chr1_100308888_100312936	1.08008	0.0127503	Classical		chr14_55150144_55151788	-1.28304	0.00234329	Basal-like
chr2_224709410_224713437	0.804412	0.0127548	Classical		chr5_90439369_90440265	-1.13818	0.0023434	Basal-like
chr17_79522136_79525105	0.774765	0.0127574	Classical		chr15_60314168_60315629	-1.59549	0.00234479	Basal-like
chr5_1570647_1571953	1.03615	0.0127582	Classical		chr4_74589427_74600600	-1.19422	0.00234485	Basal-like
chr4_58572302_58573180	2.23664	0.0127622	Classical		chr20_56504908_56505793	-1.25318	0.00234487	Basal-like
chr6_31730472_31734530	0.834259	0.0127632	Classical		chr10_30440380_30441931	-1.44808	0.00234488	Basal-like
chr6_39888294_39889243	1.79155	0.0127742	Classical		chr1_8549874_8550353	-1.61339	0.00234527	Basal-like
chr14_55890778_55892957	1.05303	0.0127792	Classical		chr5_36574862_36575637	-1.68556	0.00234527	Basal-like
chr16_54968298_54972899	1.24597	0.0127792	Classical		chr2_25041524_25041998	-1.2308	0.00234589	Basal-like
chr15_54043225_54044023	1.6942	0.012781	Classical		chr10_101908798_101909707	-1.70263	0.00234701	Basal-like
chr16_73883505_73883959	2.26544	0.0127813	Classical		chr17_17803165_17805933	-1.07876	0.00234774	Basal-like
chr19_10883031_10886580	0.643314	0.0127832	Classical		chr20_37645642_37647148	-1.38306	0.00234916	Basal-like
chr3_133804916_133805965	1.41778	0.0128014	Classical		chr8_141505366_141506593	-1.08657	0.00235179	Basal-like
chr11_91129019_91132005	0.895725	0.0128132	Classical		chr18_42397265_42397753	-2.13519	0.00235203	Basal-like
chr19_41504821_41511873	1.06162	0.0128202	Classical		chr6_112564177_112566316	-1.53366	0.00235215	Basal-like
chr17_34334695_34335432	1.08965	0.0128453	Classical		chr14_35674287_35674823	-1.61188	0.00235239	Basal-like
chr12_94127229_94127767	1.17886	0.0128556	Classical		chr1_59192445_59193208	-1.44848	0.0023544	Basal-like
chr11_85552628_85557744	0.783449	0.0128614	Classical		chr13_86102863_86104322	-1.71705	0.00235498	Basal-like
chr3_171088238_171090351	0.990965	0.0128615	Classical		chr2_75819514_75820537	-1.82295	0.00235732	Basal-like
chr6_138246311_138247511	1.38122	0.0128628	Classical		chr1_150205038_150208478	-0.714147	0.00235921	Basal-like
chr18_54875053_54879872	0.892691	0.0128628	Classical		chr4_169559451_169560224	-1.6268	0.00235921	Basal-like
chr14_68195203_68197605	1.0914	0.0128703	Classical		chr10_22042047_22043296	-1.282	0.00235977	Basal-like
chr17_18854577_18855274	1.69436	0.0128703	Classical		chr17_80571329_80572530	-1.02949	0.00236095	Basal-like
chr9_79569796_79572536	1.53833	0.0128721	Classical		chr13_49940575_49942692	-1.55685	0.00236189	Basal-like
chr20_8055837_8057620	1.33471	0.0128734	Classical		chr19_14056742_14057213	-1.96178	0.00236333	Basal-like
chr10_93320977_93321766	1.30287	0.0128848	Classical		chr11_3427564_3428010	-1.67655	0.00236333	Basal-like
chr3_70308623_70315247	1.45462	0.0128868	Classical		chr13_30039540_30040083	-1.49197	0.00236366	Basal-like
chr8_29409856_29412878	0.94901	0.0128889	Classical		chr2_129033144_129036187	-1.24358	0.00236488	Basal-like
chr4_88297336_88297647	0.944759	0.0128898	Classical		chr11_95183419_95190777	-1.34413	0.00236488	Basal-like
chr12_98815840_98816714	1.07103	0.0128904	Classical		chr9_136447429_136448645	-1.88707	0.00236509	Basal-like
chr1_116709633_116712130	0.581622	0.0128907	Classical		chr3_179971348_179971986	-2.62348	0.0023657	Basal-like
chr6_47368723_47369662	0.962555	0.0128907	Classical		chr11_130717903_130719464	-1.33234	0.00236621	Basal-like
chr1_240113855_240114759	1.58041	0.012894	Classical		chr3_25624027_25624575	-2.62198	0.00236644	Basal-like
chr8_140980371_140981864	1.04772	0.0129018	Classical		chr7_106209484_106209925	-1.59321	0.00236861	Basal-like
chr3_151688526_151692134	0.879088	0.0129029	Classical		chr14_69117966_69119829	-0.886012	0.00236942	Basal-like
chr2_29598090_29598849	1.95873	0.01292	Classical		chr8_130745271_130745718	-1.85761	0.00236942	Basal-like
chr2_127927297_127929542	1.02288	0.0129202	Classical		chr19_17727066_17727881	-1.12685	0.00236955	Basal-like
chr7_80486783_80487832	0.776039	0.0129275	Classical		chr6_108900443_108903652	-0.879851	0.00236974	Basal-like
chr4_139778699_139781448	1.10854	0.0129286	Classical		chr17_74542971_74543655	-1.51615	0.0023699	Basal-like
chr11_116291764_116296196	1.13251	0.0129295	Classical		chr5_119476392_119477665	-1.63723	0.00237024	Basal-like
chr11_118162493_118164874	0.969274	0.0129376	Classical		chr3_20107515_20108198	-1.8066	0.00237036	Basal-like
chr2_241652321_241654849	1.11302	0.0129411	Classical		chr1_234594377_234594752	-1.77876	0.00237093	Basal-like
chr8_120240737_120241204	1.26489	0.0129465	Classical		chr2_204488079_204488649	-1.32283	0.00237093	Basal-like
chr3_124418343_124419888	1.18886	0.0129542	Classical		chr5_6765183_6770989	-0.851897	0.00237234	Basal-like
chr10_3329486_3333006	1.15667	0.0129595	Classical		chr14_65105013_65105519	-1.58139	0.00237234	Basal-like
chr7_155521716_155522621	0.985041	0.0129605	Classical		chr12_1648517_1650009	-1.0888	0.00237407	Basal-like
chr3_194377439_194379824	1.2522	0.0129875	Classical		chr1_205215956_205217461	-1.51528	0.0023748	Basal-like
chr11_11473646_11474552	1.18481	0.0129875	Classical		chr10_79109544_79110544	-1.37983	0.00237707	Basal-like
chr11_14147371_14148817	0.992543	0.0129924	Classical		chr19_44138440_44140930	-0.963855	0.00237752	Basal-like
chr6_2513822_2518184	1.00528	0.0129983	Classical		chr6_105656941_105657873	-1.31502	0.00237894	Basal-like
chr4_126245221_126246225	1.52583	0.0130022	Classical		chr16_86596470_86597474	-1.57573	0.00237895	Basal-like
chr2_30473990_30479079	0.71897	0.0130044	Classical		chr1_179063495_179064060	-1.63281	0.00237916	Basal-like
chr6_40469585_40471955	0.983336	0.0130044	Classical		chr10_34826540_34829927	-1.38154	0.00237991	Basal-like
chr7_31979465_31980715	1.12764	0.0130092	Classical		chr18_20400010_20414371	-1.15865	0.00238034	Basal-like
chr2_25216200_25217297	1.72875	0.0130133	Classical		chr8_62612330_62613125	-1.32501	0.00238044	Basal-like
chr20_6620895_6622170	0.980793	0.0130219	Classical		chr15_65702864_65703836	-1.6948	0.00238056	Basal-like
chr6_64252024_64256441	0.90009	0.0130279	Classical		chr15_70718467_70718879	-1.49574	0.00238107	Basal-like
chr9_23581978_23582920	1.5782	0.0130404	Classical		chr17_42079239_42079821	-1.45254	0.00238107	Basal-like
chr1_49191112_49193759	1.56407	0.0130404	Classical		chr15_39880161_39880950	-1.61204	0.00238251	Basal-like
chr10_124288274_124289672	1.19102	0.0130438	Classical		chr20_48736374_48738882	-0.750068	0.00238269	Basal-like
chr6_71101149_71102405	1.15821	0.0130449	Classical		chr7_2487537_2493510	-0.870037	0.00238273	Basal-like
chr7_150381893_150383936	0.874055	0.0130465	Classical		chr12_51043393_51044173	-1.16085	0.00238306	Basal-like
chr11_6374919_6376634	1.01879	0.01305	Classical		chr16_89470554_89471066	-1.37132	0.00238346	Basal-like
chr15_67017900_67018803	1.12956	0.0130514	Classical		chr20_34490218_34490531	-1.53877	0.00238348	Basal-like
chr6_46815409_46816686	0.92641	0.0130554	Classical		chr20_46333489_46334019	-1.21865	0.00238348	Basal-like
chr8_12457971_12459439	1.09989	0.0130593	Classical		chr14_93111901_93112263	-2.06777	0.00238668	Basal-like
chr1_65624182_65624543	1.61934	0.0130601	Classical		chr4_52872_55202	-1.18187	0.0023868	Basal-like
chr6_115325926_115326999	1.16229	0.0130684	Classical		chr16_88978421_88978964	-1.24405	0.00238773	Basal-like
chr4_95340578_95341014	1.31481	0.013069	Classical		chr17_14639087_14645341	-1.45584	0.0023886	Basal-like
chr2_28338668_28341559	1.04199	0.0130845	Classical		chr5_52293934_52294447	-1.32451	0.0023904	Basal-like
chr1_59494184_59497105	0.804289	0.0130894	Classical		chr15_27725054_27725868	-1.93313	0.00239082	Basal-like
chr10_95629900_95633853	1.27559	0.0130971	Classical		chr5_126532854_126533833	-1.65763	0.00239157	Basal-like
chr1_226051364_226052114	0.961027	0.0131012	Classical		chr5_79001391_79002040	-1.93274	0.0023931	Basal-like
chr10_63670654_63671897	0.711381	0.0131043	Classical		chr20_11120207_11124542	-1.40859	0.00239338	Basal-like
chr6_27759165_27763227	0.717506	0.0131143	Classical		chr6_106863223_106864281	-1.26085	0.00239357	Basal-like
chr13_22189928_22192652	0.993424	0.0131143	Classical		chr16_84136689_84139094	-0.954275	0.0023938	Basal-like
chr10_76782298_76782628	1.19975	0.0131224	Classical		chr17_75176209_75177848	-1.43382	0.00239692	Basal-like
chr11_88051525_88052250	1.10011	0.0131272	Classical		chr5_173659274_173662325	-1.72618	0.0023973	Basal-like
chr11_63383054_63385230	0.801218	0.0131374	Classical		chr3_177326892_177343340	-1.15826	0.0023975	Basal-like
chr2_242317456_242318205	0.922087	0.0131394	Classical		chr7_44222339_44223074	-1.74727	0.00239818	Basal-like
chr9_117162882_117164106	0.850404	0.0131418	Classical		chr12_50961267_50964639	-1.07294	0.00239818	Basal-like
chr3_43431224_43431911	1.13884	0.0131429	Classical		chr10_71000918_71002027	-1.34682	0.00239824	Basal-like
chr20_6096308_6097356	1.14932	0.013149	Classical		chr3_169961198_169964292	-1.342	0.00239845	Basal-like
chr10_118933763_118934426	1.24461	0.0131496	Classical		chr20_55730488_55730899	-1.5554	0.00239905	Basal-like
chr9_35178123_35178832	1.36165	0.0131496	Classical		chr10_126022363_126024397	-1.26663	0.00239913	Basal-like
chr7_107650627_107652528	1.11107	0.0131551	Classical		chr7_102145047_102145581	-1.50952	0.00240156	Basal-like
chr1_43450214_43451275	0.99158	0.0131589	Classical		chr10_95255387_95260119	-0.919428	0.00240156	Basal-like
chr3_118753203_118754366	1.24996	0.013161	Classical		chr12_32040326_32041110	-1.46107	0.00240167	Basal-like
chr1_31972938_31974051	0.898586	0.0131611	Classical		chr16_28511356_28520022	-0.986113	0.00240255	Basal-like
chr8_126672971_126678459	0.726513	0.0131696	Classical		chr1_31592107_31593828	-1.23698	0.00240264	Basal-like
chr5_137152901_137154008	1.29744	0.0131719	Classical		chr3_144482829_144483287	-1.75544	0.00240312	Basal-like
chr9_67696085_67697057	1.23578	0.0131734	Classical		chr8_1554593_1556792	-1.4757	0.00240313	Basal-like
chr4_186681356_186682671	1.07134	0.0131875	Classical		chr19_32551431_32552339	-1.41903	0.00240317	Basal-like
chr11_74190241_74191799	1.05931	0.0131911	Classical		chr2_204808625_204809278	-1.64952	0.00240386	Basal-like
chr1_76532655_76534231	1.68815	0.0131977	Classical		chr1_65894802_65895231	-1.55944	0.00240461	Basal-like
chr15_67728179_67729905	0.955653	0.0132002	Classical		chr1_2394868_2395887	-1.61997	0.00240568	Basal-like
chr15_64957315_64958090	1.14664	0.0132016	Classical		chr6_22237108_22237768	-1.76172	0.00240602	Basal-like
chr12_101963367_101963849	1.24598	0.0132067	Classical		chr7_6768206_6770627	-0.877681	0.00240612	Basal-like
chr6_149096806_149097639	1.28632	0.0132088	Classical		chr14_64459019_64460192	-1.54029	0.00240692	Basal-like
chr2_169202276_169202973	1.05231	0.0132272	Classical		chr3_69434287_69436097	-1.07253	0.00240862	Basal-like
chr5_497257_505129	0.673114	0.0132272	Classical		chr9_16653337_16654153	-1.68844	0.00240883	Basal-like
chr19_2393668_2394815	1.09629	0.0132272	Classical		chr3_123407467_123408206	-1.70123	0.00240977	Basal-like
chr15_37174616_37175989	1.12702	0.0132348	Classical		chr3_186386565_186388726	-1.50971	0.00241014	Basal-like
chr1_25488730_25498998	0.940205	0.0132357	Classical		chr16_67346047_67346842	-1.61139	0.00241036	Basal-like
chr2_148566567_148566954	0.907766	0.0132383	Classical		chr17_63099101_63100064	-1.37997	0.00241107	Basal-like
chr10_54830880_54831347	1.41615	0.0132411	Classical		chr2_173563185_173563596	-1.15351	0.0024122	Basal-like
chr6_93045063_93045612	2.13202	0.0132482	Classical		chr15_39468193_39477659	-1.06259	0.00241384	Basal-like
chr10_62749133_62752354	1.17481	0.0132633	Classical		chr4_56481149_56486775	-1.30129	0.00241414	Basal-like
chr1_48410577_48410920	1.4205	0.0132642	Classical		chr7_66137134_66138846	-1.28619	0.00241414	Basal-like
chr18_2905543_2908003	1.26292	0.0132729	Classical		chr19_53509704_53511593	-1.39878	0.00241414	Basal-like
chr5_156470793_156471393	1.63835	0.0132912	Classical		chr1_62696792_62698552	-1.33018	0.00241422	Basal-like
chr7_87673993_87674786	1.40854	0.013295	Classical		chr7_55222797_55224506	-1.4164	0.00241466	Basal-like
chr1_63178270_63179731	1.13242	0.0132955	Classical		chr3_59437145_59437974	-1.85031	0.00241528	Basal-like
chr2_206919214_206919700	1.12127	0.0132975	Classical		chr2_237722307_237723030	-1.46238	0.00241557	Basal-like
chr4_2420714_2421279	0.724573	0.0132975	Classical		chr5_92244621_92246003	-1.5924	0.00241569	Basal-like
chr6_74380594_74381280	1.34807	0.0133106	Classical		chr7_94005549_94006189	-2.05468	0.00241653	Basal-like
chr8_124393202_124394570	1.02019	0.0133114	Classical		chr10_129538518_129539006	-1.75836	0.00241778	Basal-like
chr1_218927832_218928542	1.42228	0.013317	Classical		chr5_142052115_142052606	-1.54163	0.00241825	Basal-like
chr22_33914031_33914812	1.23661	0.0133201	Classical		chr22_24665400_24668556	-0.914905	0.00241825	Basal-like
chr1_205679123_205680190	1.03813	0.0133259	Classical		chr1_3567305_3570026	-1.40669	0.00241841	Basal-like
chr1_169420865_169421795	1.3177	0.0133266	Classical		chr19_46684721_46685829	-1.3926	0.00242137	Basal-like
chr21_42944700_42945246	1.44763	0.0133301	Classical		chr17_78132832_78136992	-1.1233	0.00242149	Basal-like
chr6_51262584_51263826	1.34607	0.0133338	Classical		chr7_134894307_134900415	-0.966161	0.00242157	Basal-like
chr8_35716000_35720120	1.47887	0.0133391	Classical		chr2_67067441_67068767	-1.46434	0.00242213	Basal-like
chr19_33512413_33518305	1.09474	0.0133394	Classical		chr5_146887741_146891613	-1.38248	0.00242252	Basal-like
chr4_4092142_4092766	1.51141	0.013343	Classical		chr2_153290146_153291126	-1.18509	0.00242254	Basal-like
chr17_45298973_45299502	1.06786	0.0133461	Classical		chr16_70423832_70424713	-1.14104	0.00242254	Basal-like
chr10_14606781_14610968	0.874301	0.0133483	Classical		chr22_33204813_33205517	-1.95655	0.00242395	Basal-like
chr2_12818673_12820471	0.902549	0.0133809	Classical		chr22_24551236_24554392	-1.10322	0.00242592	Basal-like
chr10_7314369_7314888	1.40493	0.0133854	Classical		chr10_4357297_4359699	-1.73401	0.00242641	Basal-like
chr1_144920831_144924602	1.01939	0.0133918	Classical		chr15_81330043_81331192	-1.50549	0.00242641	Basal-like
chr5_94964170_94964840	1.17639	0.0133955	Classical		chr5_34742808_34743404	-1.36273	0.00242754	Basal-like
chr7_87872899_87873786	1.07036	0.0134051	Classical		chr7_115261_115599	-2.19249	0.00242754	Basal-like
chr7_29485981_29486686	1.39957	0.013407	Classical		chr8_124499021_124500067	-0.883396	0.00242816	Basal-like
chr1_110750594_110755521	0.686397	0.0134149	Classical		chr2_100422732_100423201	-2.36004	0.002429	Basal-like
chr2_204531907_204533943	0.826307	0.0134228	Classical		chr12_110450299_110450825	-1.80805	0.00243029	Basal-like
chr9_78981521_78991500	0.98371	0.0134234	Classical		chr4_24842783_24843570	-1.50923	0.00243087	Basal-like
chr2_224882388_224883054	1.10049	0.0134267	Classical		chr8_81357507_81358646	-1.03504	0.00243087	Basal-like
chr12_56540737_56541279	1.28446	0.0134465	Classical		chr1_65886198_65890729	-0.791204	0.00243189	Basal-like
chr11_101749926_101750937	1.19968	0.0134466	Classical		chr1_9703857_9704817	-1.35246	0.00243297	Basal-like
chr11_63338902_63344213	0.632767	0.0134502	Classical		chr8_125721385_125723141	-1.15785	0.00243328	Basal-like
chr18_72202455_72203166	1.59652	0.0134534	Classical		chr9_137239182_137240605	-1.01641	0.00243713	Basal-like
chr8_11296751_11305500	1.00923	0.0134634	Classical		chr2_202867249_202869070	-1.58463	0.00243805	Basal-like
chr2_205408473_205411857	0.923906	0.0134659	Classical		chr4_153915891_153921611	-1.13161	0.00243805	Basal-like
chr7_15054983_15055793	1.00758	0.0134659	Classical		chr4_154216093_154219374	-1.30923	0.00243858	Basal-like
chr18_20955812_20957528	1.06978	0.0134741	Classical		chr9_96285438_96288579	-1.28364	0.00243991	Basal-like
chr11_129861305_129862435	0.920537	0.013476	Classical		chr5_41793721_41795580	-1.53277	0.00244109	Basal-like
chr10_85807585_85808098	2.10428	0.0134761	Classical		chr17_42184504_42192937	-0.818957	0.00244166	Basal-like
chr1_145154283_145155816	0.930479	0.0134788	Classical		chr20_56695467_56696652	-1.44281	0.00244166	Basal-like
chr1_245274476_245275196	1.18548	0.0134876	Classical		chr10_70586033_70587527	-1.1907	0.00244191	Basal-like
chr7_51273653_51279455	1.01191	0.0134899	Classical		chr9_135869016_135870949	-1.10922	0.00244361	Basal-like
chr20_56806504_56807040	1.72008	0.0135037	Classical		chr5_57582496_57586096	-1.2394	0.0024438	Basal-like
chr17_15249186_15249828	1.67691	0.0135098	Classical		chr16_85732175_85733173	-1.12143	0.00244465	Basal-like
chr14_34974390_34974986	1.48222	0.0135273	Classical		chr2_33302016_33304432	-1.25171	0.00244499	Basal-like
chr10_120903893_120904397	1.25122	0.0135278	Classical		chr18_38447077_38448102	-2.30424	0.00244523	Basal-like
chr7_116473128_116474049	0.965966	0.0135296	Classical		chr8_142409362_142409726	-1.62082	0.00244587	Basal-like
chr11_118499593_118507150	0.900328	0.0135321	Classical		chr4_68741115_68741863	-1.77281	0.00244598	Basal-like
chr6_20214671_20215366	1.06328	0.0135376	Classical		chr9_134360843_134361681	-1.56134	0.00244678	Basal-like
chr7_102757523_102758370	1.26725	0.0135402	Classical		chr4_165430363_165431128	-1.73057	0.00244714	Basal-like
chr11_117710824_117711517	1.33986	0.0135418	Classical		chr5_14170617_14170921	-1.86724	0.00244732	Basal-like
chr5_56301306_56302681	1.05533	0.0135438	Classical		chr4_5052455_5054171	-1.77037	0.00244817	Basal-like
chr17_73463823_73468779	0.878334	0.0135477	Classical		chr16_603324_606707	-1.2125	0.00244971	Basal-like
chr10_114497617_114499404	0.975209	0.0135488	Classical		chr3_125990291_125991236	-1.78709	0.00244988	Basal-like
chr6_140638718_140640790	0.967001	0.0135525	Classical		chr4_125563615_125565435	-1.25182	0.00244988	Basal-like
chr2_18866189_18867780	1.44267	0.0135627	Classical		chr14_85699595_85701154	-1.63359	0.00245103	Basal-like
chr4_8145946_8147593	1.12378	0.0135664	Classical		chr4_84238071_84239017	-1.5295	0.00245146	Basal-like
chr9_136334059_136337878	0.823711	0.0135687	Classical		chr7_55714496_55715622	-1.62073	0.00245146	Basal-like
chr17_70979084_70982392	0.88561	0.0135695	Classical		chr17_48588005_48589825	-1.0881	0.00245247	Basal-like
chr1_7632651_7635573	1.02947	0.013577	Classical		chr20_55848005_55849041	-1.42533	0.00245329	Basal-like
chr20_46616081_46621775	0.792341	0.013577	Classical		chr12_47279232_47280149	-1.61492	0.00245363	Basal-like
chr11_61034270_61035480	0.998796	0.0135823	Classical		chr2_96426491_96426878	-1.38743	0.00245378	Basal-like
chr3_157220613_157222292	1.32532	0.0135851	Classical		chr9_132724260_132726971	-1.08043	0.0024538	Basal-like
chr8_42324281_42327411	1.07209	0.0135851	Classical		chr22_49889483_49892713	-1.54321	0.0024538	Basal-like
chr7_139375970_139377500	1.12506	0.0135867	Classical		chr18_26736456_26737244	-1.67596	0.00245512	Basal-like
chr2_61082778_61084724	0.94391	0.0135883	Classical		chr2_19546493_19550924	-0.719925	0.00245591	Basal-like
chr4_99785573_99786358	1.13682	0.01359	Classical		chr11_128584638_128589351	-1.11569	0.00245897	Basal-like
chr10_12834484_12835160	1.61219	0.0136036	Classical		chr16_3283778_3285538	-0.766926	0.002459	Basal-like
chr8_76328602_76329672	1.19223	0.0136046	Classical		chr20_23063426_23064004	-1.48837	0.00245952	Basal-like
chr11_61420993_61424007	1.09542	0.013609	Classical		chr2_105472812_105474629	-1.29691	0.00245996	Basal-like
chr4_2860291_2861030	1.24987	0.0136145	Classical		chr6_44640393_44641067	-1.33878	0.0024603	Basal-like
chr2_135003202_135004746	1.02169	0.0136149	Classical		chr10_13727543_13728728	-1.58889	0.00246258	Basal-like
chr7_83182369_83182837	1.5563	0.0136259	Classical		chr8_61406943_61407626	-1.62972	0.00246444	Basal-like
chr1_87595516_87601531	0.859176	0.0136362	Classical		chr4_125857775_125862540	-1.19113	0.00246452	Basal-like
chr11_24605360_24606695	1.2407	0.0136385	Classical		chr20_2672232_2674712	-1.24901	0.00246612	Basal-like
chr3_106241491_106242232	1.3319	0.0136515	Classical		chr8_134928353_134934511	-1.42119	0.00246727	Basal-like
chr1_65413409_65414795	1.02688	0.0136642	Classical		chr16_87867620_87871836	-1.11813	0.00246738	Basal-like
chr1_22585301_22586496	0.98929	0.0136669	Classical		chr19_43773344_43774030	-1.27824	0.00246756	Basal-like
chr18_21264938_21265500	1.51043	0.0136669	Classical		chr1_225566209_225566889	-1.51292	0.00246819	Basal-like
chr11_63985555_63986378	1.28095	0.0136689	Classical		chr15_85466772_85468160	-0.907425	0.00246819	Basal-like
chr11_74369712_74370349	1.52494	0.0136729	Classical		chr19_4583969_4584634	-1.33026	0.00246948	Basal-like
chr13_74532029_74533509	1.25575	0.0136729	Classical		chr22_18187837_18190769	-0.814457	0.00247027	Basal-like
chr20_15962113_15964476	1.62882	0.0136729	Classical		chr3_51571484_51573926	-0.67793	0.00247139	Basal-like
chr9_74509296_74510422	1.00256	0.0136756	Classical		chr4_101959234_101959851	-1.45551	0.0024716	Basal-like
chr4_187770634_187775855	0.938195	0.0136869	Classical		chr3_181899575_181899921	-1.65568	0.0024733	Basal-like
chr8_22206140_22206805	1.45698	0.0136908	Classical		chr1_3639902_3641584	-0.987393	0.00247362	Basal-like
chr21_35952423_35953299	0.985679	0.0136908	Classical		chr6_138050214_138053137	-1.10783	0.00247455	Basal-like
chr7_112336773_112338151	1.29369	0.0136975	Classical		chr5_98120803_98124010	-1.19423	0.00247495	Basal-like
chr9_104033437_104034023	1.68779	0.013704	Classical		chr4_40978622_40979121	-1.68784	0.00247702	Basal-like
chr5_126244165_126246886	1.69246	0.0137053	Classical		chr22_30265917_30266539	-1.58634	0.00247736	Basal-like
chr16_19473891_19474875	1.09253	0.0137055	Classical		chr11_122311047_122311743	-2.08238	0.00247782	Basal-like
chr12_90041535_90042333	1.24815	0.0137066	Classical		chr14_69522174_69523176	-1.41674	0.00247798	Basal-like
chr8_120232679_120234209	0.716143	0.013709	Classical		chr19_43530500_43531131	-1.84889	0.00247876	Basal-like
chr15_66880342_66881393	1.09479	0.013709	Classical		chr15_72470133_72470705	-1.48509	0.00247877	Basal-like
chr11_19123874_19124599	1.10317	0.0137117	Classical		chr2_173057014_173058960	-1.35112	0.00247942	Basal-like
chr7_35028528_35034915	0.950044	0.0137168	Classical		chr2_121109397_121111638	-1.30131	0.00248016	Basal-like
chr10_95302051_95302441	1.44817	0.0137202	Classical		chr9_113052493_113057077	-1.46723	0.00248087	Basal-like
chr10_63648007_63648605	1.5761	0.0137219	Classical		chr9_103235142_103236516	-1.13488	0.0024827	Basal-like
chr1_179842961_179845282	0.911715	0.0137339	Classical		chr5_171854655_171857797	-1.32937	0.00248312	Basal-like
chr7_51671795_51676355	1.68283	0.0137398	Classical		chr4_48803178_48804755	-1.10738	0.00248401	Basal-like
chr8_125121653_125122043	1.27909	0.0137469	Classical		chr6_1598475_1599890	-1.44058	0.00248499	Basal-like
chr12_107036462_107037464	1.05642	0.0137489	Classical		chr5_133459899_133461550	-1.3188	0.00248521	Basal-like
chr1_46416447_46417379	1.11798	0.0137505	Classical		chr7_17677578_17678518	-1.41126	0.00248614	Basal-like
chr14_95766170_95766852	1.16784	0.0137515	Classical		chr3_177695395_177695770	-1.87084	0.00248636	Basal-like
chr18_49422858_49425425	1.23848	0.0137515	Classical		chr6_40041293_40042124	-2.26566	0.00248759	Basal-like
chr6_47170023_47172492	0.843942	0.0137565	Classical		chr16_88857252_88857631	-1.5422	0.00248775	Basal-like
chr16_4698746_4699480	1.13001	0.0137574	Classical		chr9_100498630_100505186	-0.879738	0.00248854	Basal-like
chr10_114328090_114328987	1.09341	0.0137624	Classical		chr21_39043490_39044100	-1.62614	0.00248975	Basal-like
chr16_85969373_85970708	0.946022	0.0137624	Classical		chr3_161133596_161136355	-1.07832	0.00248983	Basal-like
chr2_228608542_228609152	1.32345	0.0137702	Classical		chr3_115718284_115719083	-1.50032	0.00249009	Basal-like
chr12_4826653_4827617	1.43917	0.0137706	Classical		chr4_160342741_160344396	-1.52728	0.00249074	Basal-like
chr3_187842394_187843167	1.23903	0.0137712	Classical		chr7_48429928_48430701	-1.31588	0.00249101	Basal-like
chr3_72867218_72868061	1.29199	0.0137717	Classical		chr12_100621746_100622325	-1.60455	0.00249101	Basal-like
chr1_40854424_40857456	1.05574	0.0137897	Classical		chr9_737566_739891	-1.28458	0.00249129	Basal-like
chr10_102185253_102185668	1.25836	0.0137947	Classical		chr11_61346573_61357043	-1.00371	0.00249182	Basal-like
chr15_68269259_68270381	1.16665	0.0137979	Classical		chr19_10346331_10347714	-1.60132	0.00249319	Basal-like
chr5_6700413_6700985	1.39643	0.0138005	Classical		chr5_125827041_125827708	-1.45511	0.00249435	Basal-like
chr5_10282490_10284895	0.906654	0.0138104	Classical		chr15_101748359_101748822	-1.64002	0.00249435	Basal-like
chr15_96978224_96979299	1.44776	0.0138164	Classical		chr17_67565425_67566000	-1.48483	0.0024949	Basal-like
chr2_64828444_64829445	0.813321	0.0138245	Classical		chr5_77882575_77883267	-1.61471	0.00249712	Basal-like
chr2_158901643_158903382	1.12172	0.0138245	Classical		chr3_13496027_13496743	-1.55771	0.00249801	Basal-like
chr2_46170844_46176415	0.765199	0.01383	Classical		chr19_15665906_15666411	-1.16971	0.00249911	Basal-like
chr1_17830849_17832430	0.98382	0.0138337	Classical		chr4_39576378_39577070	-1.34444	0.00250021	Basal-like
chr11_18664656_18666333	1.0114	0.0138337	Classical		chr12_112435877_112436725	-1.50829	0.00250263	Basal-like
chr13_45890417_45890952	1.18044	0.0138498	Classical		chr19_49863248_49866751	-1.07723	0.00250302	Basal-like
chr12_125333675_125339391	0.783857	0.0138613	Classical		chr2_14434564_14437044	-1.57053	0.00250339	Basal-like
chr3_182369487_182369817	1.58731	0.0138702	Classical		chr20_43274553_43275435	-1.0786	0.00250339	Basal-like
chr8_8296235_8296842	0.972411	0.0138702	Classical		chr1_75452349_75453130	-1.95713	0.0025057	Basal-like
chr3_124925708_124929721	0.872133	0.0138833	Classical		chr17_1476791_1482358	-0.808534	0.0025068	Basal-like
chr6_52834898_52835980	1.28353	0.0138882	Classical		chr8_48585978_48588694	-0.97982	0.00250751	Basal-like
chr13_41917315_41918113	1.00306	0.0138911	Classical		chr8_80874410_80877261	-1.27968	0.00250784	Basal-like
chr15_77374960_77376238	0.770309	0.013905	Classical		chr5_176903682_176907543	-0.882617	0.0025079	Basal-like
chr2_11503617_11504829	1.10919	0.0139099	Classical		chr7_44952024_44952819	-1.17073	0.00250867	Basal-like
chr18_20858525_20866411	1.07006	0.0139147	Classical		chr8_117251022_117251987	-1.6803	0.00250892	Basal-like
chr5_74557839_74559201	1.1529	0.0139159	Classical		chr1_29607478_29607940	-1.14311	0.00250992	Basal-like
chr9_93219649_93220418	1.26565	0.0139218	Classical		chr8_66938474_66943235	-1.06176	0.00250999	Basal-like
chr5_134794993_134795440	1.3021	0.0139323	Classical		chr12_115213984_115215917	-1.71491	0.00251003	Basal-like
chr1_230866974_230867539	1.64989	0.0139427	Classical		chr8_62702007_62704044	-1.23687	0.00251135	Basal-like
chr5_112571726_112572108	1.19833	0.0139462	Classical		chr7_17648290_17649202	-1.30809	0.00251365	Basal-like
chr13_49480373_49482987	1.4195	0.0139462	Classical		chr1_157995224_157996105	-1.24588	0.00251467	Basal-like
chr13_52512096_52512644	1.09151	0.0139551	Classical		chr5_133485632_133487200	-1.06137	0.00251467	Basal-like
chr3_121515480_121516365	1.41704	0.0139565	Classical		chr8_128884945_128885979	-1.06291	0.00251747	Basal-like
chr5_144874381_144875142	1.23294	0.0139664	Classical		chr7_40239655_40240606	-2.14536	0.00251823	Basal-like
chr20_1261464_1262332	0.953581	0.0139767	Classical		chr21_44787081_44788952	-1.1954	0.00251863	Basal-like
chr6_131426210_131426855	1.25771	0.0139789	Classical		chr5_110716148_110716861	-2.03752	0.0025188	Basal-like
chr3_12192881_12193985	1.25471	0.0139805	Classical		chr4_84405498_84407403	-0.7004	0.00251894	Basal-like
chr5_176537042_176537753	1.01523	0.0139896	Classical		chr20_5804179_5804741	-1.55273	0.00251953	Basal-like
chr15_73681180_73682586	1.29624	0.0139908	Classical		chr8_123135743_123136170	-1.83865	0.00251963	Basal-like
chr5_178611467_178617076	1.74296	0.0139911	Classical		chr2_89126608_89127130	-1.94987	0.00252211	Basal-like
chr22_21144529_21144996	1.69257	0.0140076	Classical		chr2_233942082_233943965	-1.05365	0.0025223	Basal-like
chr2_48448074_48448834	1.17625	0.0140284	Classical		chr3_14409530_14420098	-0.785021	0.0025223	Basal-like
chr8_63253134_63254439	1.04953	0.0140363	Classical		chr5_132723462_132724183	-1.56095	0.0025223	Basal-like
chr4_59505577_59506439	1.71547	0.0140369	Classical		chr16_57808769_57810791	-1.04425	0.00252257	Basal-like
chr17_749946_752406	1.10178	0.0140453	Classical		chr2_239375144_239376224	-1.46369	0.00252331	Basal-like
chr4_154883651_154884490	1.64504	0.0140479	Classical		chr12_2403317_2404435	-1.61885	0.00252354	Basal-like
chr17_37437882_37438691	1.28171	0.0140544	Classical		chr12_101694568_101695411	-1.47663	0.00252373	Basal-like
chr13_93198161_93200426	1.33237	0.014056	Classical		chr17_9958154_9958970	-1.72018	0.00252489	Basal-like
chr11_15178420_15180787	0.881535	0.0140603	Classical		chr17_55532088_55533839	-1.65422	0.00252515	Basal-like
chr8_53308999_53309825	1.68206	0.0140672	Classical		chr16_50401381_50408578	-0.673048	0.00252634	Basal-like
chr11_65594201_65594727	1.47097	0.0140673	Classical		chr1_11740195_11742169	-0.901961	0.00252659	Basal-like
chr7_142458242_142459164	1.3251	0.0140689	Classical		chr2_146356397_146357084	-1.86443	0.00252865	Basal-like
chr1_48152316_48153095	1.13719	0.01407	Classical		chr16_22408211_22408841	-1.75502	0.00252924	Basal-like
chr5_102597152_102599201	1.13179	0.014076	Classical		chr7_73427452_73429024	-1.19815	0.00252943	Basal-like
chr16_68394585_68395347	1.00933	0.0140792	Classical		chr22_18946528_18947696	-1.63833	0.00253106	Basal-like
chr1_56914741_56919123	1.02877	0.0140794	Classical		chr8_122166923_122168363	-1.13035	0.0025314	Basal-like
chr5_124568878_124569585	1.26561	0.0140818	Classical		chr1_214632978_214633966	-1.1567	0.0025342	Basal-like
chr5_176525146_176526495	0.9947	0.014087	Classical		chr4_73837517_73838584	-1.98642	0.0025352	Basal-like
chr2_134847400_134848287	1.30548	0.0140875	Classical		chr13_51164221_51164772	-1.9722	0.00253617	Basal-like
chr13_24535161_24536169	1.19398	0.0140883	Classical		chr8_53694989_53695534	-1.95788	0.00253825	Basal-like
chr14_95353666_95354478	1.2004	0.0140939	Classical		chr12_110814218_110815598	-1.48922	0.00253829	Basal-like
chr6_167697973_167699250	1.14042	0.0140948	Classical		chr2_201479337_201480032	-1.62145	0.00253926	Basal-like
chr4_141154240_141156017	1.1433	0.0141039	Classical		chr8_79468642_79469582	-1.66304	0.00253955	Basal-like
chr17_31232126_31232616	1.55649	0.0141103	Classical		chr17_74587905_74603997	-0.93829	0.00253955	Basal-like
chr20_43015669_43016683	0.901831	0.0141151	Classical		chr13_24084077_24086365	-1.33477	0.00253955	Basal-like
chr2_211059512_211060195	1.26507	0.01413	Classical		chr2_159923793_159931147	-1.12738	0.00254081	Basal-like
chr7_150620617_150621968	1.42863	0.0141421	Classical		chr7_47266453_47267453	-1.66711	0.00254125	Basal-like
chr11_120117555_120121049	0.924765	0.0141426	Classical		chr22_27781225_27782212	-1.67844	0.00254344	Basal-like
chr1_143930388_143932133	1.09845	0.0141428	Classical		chr15_69383475_69384185	-1.13382	0.00254399	Basal-like
chr18_74688541_74689484	1.38291	0.0141428	Classical		chr17_35866896_35867989	-1.15576	0.00254431	Basal-like
chr11_15513658_15517642	0.972936	0.0141456	Classical		chr21_36596676_36600739	-1.04291	0.00254499	Basal-like
chr6_119466116_119469807	0.809864	0.0141513	Classical		chr7_134404229_134404783	-2.04255	0.00254529	Basal-like
chr7_155593164_155593885	1.1097	0.014175	Classical		chr19_35806817_35807761	-1.31339	0.0025453	Basal-like
chr12_122035873_122036489	1.42655	0.0141787	Classical		chr3_14363993_14366979	-0.981273	0.00254545	Basal-like
chr7_10850503_10852099	1.34899	0.0141855	Classical		chr11_126208622_126213533	-1.06995	0.0025461	Basal-like
chr13_106457178_106459959	0.989942	0.0141865	Classical		chr2_127911259_127912926	-1.28577	0.00254699	Basal-like
chr1_247564008_247564723	1.67215	0.0141877	Classical		chr3_185487431_185488698	-1.0666	0.00254711	Basal-like
chr13_29122971_29123642	1.6811	0.0141944	Classical		chr16_88150537_88154779	-1.2643	0.00254711	Basal-like
chr1_39435094_39437832	1.08604	0.0141954	Classical		chr17_9578625_9582048	-1.04098	0.00254714	Basal-like
chr1_17826535_17827057	1.35579	0.0142115	Classical		chr20_31992436_31992921	-1.64061	0.00254715	Basal-like
chr16_16176192_16176745	1.32896	0.0142148	Classical		chr10_100098803_100102381	-1.51605	0.00254745	Basal-like
chr3_8019283_8020778	1.52533	0.014215	Classical		chr8_41386733_41387918	-1.09406	0.00254775	Basal-like
chr8_42084746_42085604	1.05859	0.0142166	Classical		chr4_89203016_89206878	-0.88309	0.00254824	Basal-like
chr14_103333050_103335665	1.08784	0.0142166	Classical		chr5_92277242_92278242	-1.52157	0.00254995	Basal-like
chr14_57957645_57962056	1.31281	0.014233	Classical		chr7_98185816_98186308	-1.91898	0.00254995	Basal-like
chr2_80536801_80540690	1.4714	0.0142364	Classical		chr8_17587991_17591873	-1.40809	0.00254995	Basal-like
chr20_40223566_40224147	1.54542	0.0142366	Classical		chr8_32180423_32182088	-1.89267	0.00255015	Basal-like
chr2_237931376_237936220	0.87777	0.0142373	Classical		chr1_26722985_26723317	-1.81615	0.00255024	Basal-like
chr6_126119960_126120966	1.1973	0.0142399	Classical		chr5_177503508_177504186	-1.50748	0.00255024	Basal-like
chr15_78310121_78312413	0.87146	0.0142404	Classical		chr6_10159149_10159662	-1.50443	0.00255031	Basal-like
chr14_91776976_91778170	0.850434	0.0142415	Classical		chr15_22903860_22904273	-1.5948	0.00255061	Basal-like
chr1_53600706_53601239	1.11064	0.0142449	Classical		chr17_64953686_64955603	-0.828806	0.00255064	Basal-like
chr18_20040574_20041717	1.33578	0.014253	Classical		chr2_33358979_33359675	-1.24721	0.00255258	Basal-like
chr1_162340376_162345381	0.844496	0.0142551	Classical		chr17_42611144_42611822	-1.50409	0.00255398	Basal-like
chr9_35678948_35680865	0.9702	0.0142716	Classical		chr12_56653803_56658967	-1.07237	0.00255499	Basal-like
chr11_120301035_120302832	0.778026	0.0142729	Classical		chr3_189489400_189502274	-1.09581	0.00255503	Basal-like
chr8_30088555_30089531	1.19978	0.0142802	Classical		chr12_132339131_132340769	-1.04319	0.00255503	Basal-like
chr18_49838990_49839683	1.55323	0.0142945	Classical		chr5_112370411_112371329	-1.44604	0.00255536	Basal-like
chr7_11789703_11793352	1.11891	0.0143092	Classical		chr19_41891916_41892988	-1.46495	0.00255568	Basal-like
chr12_92319419_92320649	0.905286	0.0143092	Classical		chr20_46814288_46814927	-1.60744	0.0025561	Basal-like
chr1_38258749_38261171	0.895009	0.0143181	Classical		chr7_47551153_47551811	-1.26008	0.00255629	Basal-like
chr2_225639173_225643220	1.29921	0.0143322	Classical		chr6_112313801_112314997	-1.37309	0.0025569	Basal-like
chr4_175438542_175447077	1.04854	0.0143325	Classical		chr3_129028092_129030624	-0.942442	0.00255971	Basal-like
chr18_2257873_2259855	1.08029	0.0143433	Classical		chr20_39802027_39805230	-0.877022	0.00255974	Basal-like
chr6_2817193_2827814	0.723823	0.014345	Classical		chr9_118067561_118068464	-1.50899	0.00255999	Basal-like
chr8_63441255_63446152	0.86699	0.014345	Classical		chr11_89951898_89952668	-1.25669	0.00256181	Basal-like
chr1_208159364_208159989	1.11271	0.0143461	Classical		chr3_149340339_149341121	-1.40107	0.00256193	Basal-like
chr2_68432401_68433571	0.959018	0.0143462	Classical		chr4_141334533_141334981	-2.13234	0.00256206	Basal-like
chr13_73873669_73874907	0.865922	0.0143545	Classical		chr2_218662690_218663274	-1.81257	0.0025641	Basal-like
chr15_65632143_65632907	1.10885	0.0143571	Classical		chr3_105926147_105927374	-1.88374	0.00256612	Basal-like
chr14_38031683_38033869	1.38448	0.0143573	Classical		chr16_56386523_56388198	-1.22515	0.00256698	Basal-like
chr8_133284223_133285304	2.23039	0.0143627	Classical		chr13_45626291_45632714	-1.34221	0.00256717	Basal-like
chr1_28006726_28017874	0.901198	0.0143635	Classical		chr2_118738796_118739219	-1.6638	0.00256724	Basal-like
chr14_103151846_103152213	1.01614	0.0143639	Classical		chr12_21809297_21811762	-2.16546	0.00256957	Basal-like
chr1_99640715_99641309	1.66865	0.0143646	Classical		chr3_158427758_158428799	-1.25629	0.00257043	Basal-like
chr1_68003118_68004380	1.01391	0.0143667	Classical		chr21_40008564_40009113	-2.52406	0.00257065	Basal-like
chr2_111821652_111822311	1.34315	0.0143744	Classical		chr11_122539864_122540600	-1.42665	0.00257071	Basal-like
chr20_53759341_53760075	1.70929	0.0143763	Classical		chr22_35820287_35824806	-1.1939	0.00257099	Basal-like
chr17_27899079_27904433	0.835538	0.0143845	Classical		chr6_134610100_134612457	-1.28394	0.00257138	Basal-like
chr17_53472396_53473044	1.1924	0.0143933	Classical		chr12_70364768_70365822	-1.31057	0.00257342	Basal-like
chr16_67362702_67364966	1.14933	0.0143942	Classical		chr10_127807580_127808216	-2.18379	0.00257485	Basal-like
chr6_12241454_12241843	1.23186	0.0143976	Classical		chr2_61215483_61218317	-1.17152	0.00257596	Basal-like
chr16_15054613_15055078	1.50816	0.0143977	Classical		chr10_4950635_4952590	-1.53365	0.0025762	Basal-like
chr1_180894674_180896470	0.877051	0.014402	Classical		chr10_11958289_11958951	-1.26927	0.00257657	Basal-like
chr3_12671436_12672515	0.924363	0.0144075	Classical		chr19_13199796_13202145	-1.18003	0.00257779	Basal-like
chr12_68108750_68110452	0.817231	0.014408	Classical		chr16_72971014_72975281	-1.02997	0.00257899	Basal-like
chr1_201565500_201572098	0.917746	0.0144237	Classical		chr11_122594677_122595603	-1.54954	0.00258013	Basal-like
chr2_223381330_223385529	0.982319	0.0144255	Classical		chr22_35852576_35856480	-1.11024	0.00258188	Basal-like
chr15_71699605_71700432	1.30536	0.0144413	Classical		chr8_131194107_131194868	-1.37282	0.00258241	Basal-like
chr11_71253776_71254694	1.31326	0.0144475	Classical		chr20_45880785_45883789	-1.03749	0.00258385	Basal-like
chr6_31104347_31108704	0.656871	0.0144608	Classical		chr22_19962240_19964462	-1.0143	0.00258385	Basal-like
chr5_138288451_138289786	0.876488	0.0144651	Classical		chr9_31167671_31169080	-1.71969	0.00258386	Basal-like
chr10_66626549_66627511	1.3111	0.0144677	Classical		chr10_105126591_105129256	-0.681411	0.00258552	Basal-like
chr3_171486005_171487732	1.18218	0.0144871	Classical		chr7_3299402_3300099	-1.59582	0.00258905	Basal-like
chr16_75108863_75109862	0.862378	0.0145025	Classical		chr10_78110712_78112037	-1.75527	0.00258905	Basal-like
chr13_48544696_48545681	1.23113	0.0145028	Classical		chr17_57182175_57186058	-0.729302	0.00258905	Basal-like
chr7_138571433_138585829	0.890472	0.0145123	Classical		chr18_43684340_43685116	-1.03429	0.00258905	Basal-like
chr16_84559908_84562397	0.978751	0.0145124	Classical		chr8_61368307_61369405	-1.33305	0.0025895	Basal-like
chr2_231493093_231494348	1.03147	0.0145134	Classical		chr2_95718410_95719232	-1.57518	0.00259222	Basal-like
chr4_7357640_7360074	1.18047	0.0145134	Classical		chr11_129960091_129962621	-1.36914	0.00259333	Basal-like
chr10_26995026_26995805	1.32696	0.0145143	Classical		chr3_58199623_58200208	-1.90801	0.00259503	Basal-like
chr4_3460384_3467335	1.02935	0.0145193	Classical		chr5_135330027_135330772	-2.00554	0.00259516	Basal-like
chr3_184698867_184699520	1.22678	0.0145215	Classical		chr16_10708497_10717557	-1.01132	0.00259516	Basal-like
chr13_71952619_71954411	1.09615	0.0145218	Classical		chr7_64126351_64127405	-0.995913	0.00259533	Basal-like
chr2_86176790_86178503	1.02158	0.0145264	Classical		chr2_62452369_62453286	-1.5028	0.00259542	Basal-like
chr6_138096661_138097825	1.137	0.0145296	Classical		chr9_131590829_131592870	-0.814047	0.00259542	Basal-like
chr12_120703727_120706650	0.69299	0.0145327	Classical		chr1_19323325_19324909	-1.27002	0.00259587	Basal-like
chr11_9896637_9898597	1.25884	0.0145328	Classical		chr15_52470295_52473408	-0.811391	0.00259587	Basal-like
chr8_17468490_17474844	0.813289	0.0145333	Classical		chr8_26252628_26253604	-1.82163	0.00259603	Basal-like
chr7_99391621_99392950	1.00899	0.0145419	Classical		chr12_4132911_4135221	-0.832254	0.00259603	Basal-like
chr14_34793929_34795617	0.852404	0.0145448	Classical		chr6_83167150_83167884	-2.35398	0.0025962	Basal-like
chr6_31582105_31583808	0.870005	0.0145472	Classical		chr5_31931629_31932201	-1.87168	0.00259639	Basal-like
chr9_74704885_74706249	1.28138	0.0145574	Classical		chr6_39759633_39760800	-1.70262	0.00259652	Basal-like
chr12_26922820_26923827	1.0522	0.0145613	Classical		chr1_23889459_23897957	-0.811421	0.00259766	Basal-like
chr14_62116093_62116799	1.2995	0.0145652	Classical		chr2_25441926_25442591	-1.33772	0.00259898	Basal-like
chr1_24397600_24398051	1.05868	0.0145674	Classical		chr2_12596567_12599993	-1.00872	0.00259931	Basal-like
chr9_72015698_72017258	0.974684	0.0145684	Classical		chr7_129502740_129504201	-1.17275	0.00259978	Basal-like
chr2_3253531_3254101	1.13339	0.0145736	Classical		chr12_105578294_105578905	-1.31249	0.00260115	Basal-like
chr7_22280437_22281136	1.16662	0.0145761	Classical		chr1_159850096_159853106	-0.857979	0.00260681	Basal-like
chr17_32315853_32316482	2.31731	0.0145784	Classical		chr1_218632048_218634885	-1.44659	0.00260681	Basal-like
chr3_197293686_197294953	1.12474	0.0145837	Classical		chr12_53635060_53636610	-0.789075	0.00260681	Basal-like
chr1_170505887_170507100	1.28798	0.0145885	Classical		chr16_15978154_15980101	-1.15172	0.00261088	Basal-like
chr14_99439223_99441967	0.921945	0.0145971	Classical		chr2_190149484_190152420	-1.64197	0.00261227	Basal-like
chr1_246018960_246022337	1.04268	0.0146108	Classical		chr18_29064192_29065437	-1.30187	0.00261243	Basal-like
chr4_164337683_164338999	1.43972	0.0146111	Classical		chr14_76019428_76020947	-0.947981	0.00261285	Basal-like
chr10_79441519_79444484	1.02932	0.0146162	Classical		chr15_71091363_71092481	-1.25554	0.00261421	Basal-like
chr1_151341922_151347185	0.932737	0.0146411	Classical		chr11_87910707_87918042	-1.2416	0.00261479	Basal-like
chr5_102862192_102862970	1.37487	0.0146433	Classical		chr10_97566478_97567674	-1.79289	0.00261505	Basal-like
chr20_47598837_47602081	1.01855	0.0146524	Classical		chr7_40712125_40712709	-3.45994	0.00261658	Basal-like
chr12_98141545_98142176	1.1949	0.0146525	Classical		chr7_148479891_148480679	-1.65842	0.0026175	Basal-like
chr7_27264877_27265642	1.20971	0.0146568	Classical		chr7_101693033_101695375	-1.15358	0.00261761	Basal-like
chr6_136876596_136877051	1.88678	0.0146569	Classical		chr8_2187278_2187808	-2.20283	0.00261764	Basal-like
chr4_89722548_89724644	0.947384	0.0146589	Classical		chr5_131804730_131805502	-1.28845	0.00261847	Basal-like
chr6_26501430_26502490	1.18075	0.01466	Classical		chr14_105850505_105851218	-1.43987	0.00261973	Basal-like
chr8_121747439_121749340	0.810466	0.0146619	Classical		chr4_11439806_11441290	-1.33101	0.00262007	Basal-like
chr12_51051468_51052376	0.934325	0.0146635	Classical		chr16_84148498_84151699	-0.833335	0.00262196	Basal-like
chr8_38123937_38124528	1.11009	0.0146662	Classical		chr3_166004362_166004686	-2.69709	0.00262226	Basal-like
chr3_52763215_52763717	1.74037	0.0146879	Classical		chr2_235872137_235874161	-1.12641	0.00262265	Basal-like
chr13_97422452_97424730	1.14077	0.0146896	Classical		chr12_27674898_27680407	-0.962638	0.00262265	Basal-like
chr2_88968407_88969254	1.1558	0.0146916	Classical		chr16_84280503_84281045	-1.50055	0.00262265	Basal-like
chr5_131997816_132001103	0.931204	0.0147117	Classical		chr9_108208895_108211491	-0.948522	0.00262324	Basal-like
chr11_74916215_74916963	1.30747	0.0147151	Classical		chr1_155615214_155623297	-0.684801	0.00262354	Basal-like
chr2_172363868_172364392	1.82925	0.0147271	Classical		chr13_50263563_50268219	-0.893908	0.00262362	Basal-like
chr13_22162769_22163663	1.24305	0.0147276	Classical		chr10_28574924_28575559	-1.55508	0.00262442	Basal-like
chr21_46269915_46270738	1.34272	0.0147278	Classical		chr8_130950363_130953841	-0.929514	0.00262454	Basal-like
chr1_198454901_198455873	1.35227	0.0147457	Classical		chr19_39797090_39800043	-1.24864	0.00262459	Basal-like
chr4_6929276_6930527	1.01186	0.0147705	Classical		chr19_46979809_46980832	-1.49637	0.00262463	Basal-like
chr12_22195364_22198492	1.15322	0.0147728	Classical		chr6_73496405_73496853	-2.18586	0.00262534	Basal-like
chr14_44897788_44899982	1.44836	0.0147804	Classical		chr17_58817574_58819541	-1.229	0.00262598	Basal-like
chr6_144661632_144667249	0.826037	0.0147973	Classical		chr4_142053473_142054548	-1.01788	0.00262772	Basal-like
chr1_77902486_77903845	1.56927	0.0148024	Classical		chr11_66696773_66698133	-1.17704	0.00262859	Basal-like
chr18_19172142_19173191	1.21022	0.0148024	Classical		chr3_45422532_45423893	-1.37969	0.00262932	Basal-like
chr5_124041928_124043661	1.1033	0.0148135	Classical		chr9_90425899_90427639	-1.31334	0.00262932	Basal-like
chr14_56469004_56473544	1.01578	0.0148198	Classical		chr10_73756098_73756952	-1.17115	0.00263005	Basal-like
chr20_39042653_39045698	1.16428	0.0148306	Classical		chr2_89124414_89126132	-1.38351	0.00263029	Basal-like
chr2_204460952_204462965	0.756194	0.0148338	Classical		chr2_119004334_119004907	-1.84517	0.00263186	Basal-like
chr5_173368074_173370879	1.07217	0.0148419	Classical		chr10_112285111_112286023	-1.16944	0.00263606	Basal-like
chr10_72611118_72612116	0.976432	0.0148419	Classical		chr7_137453194_137453628	-2.37565	0.00263624	Basal-like
chr5_55296578_55300518	0.962472	0.0148456	Classical		chr10_73922162_73922836	-1.32059	0.00263624	Basal-like
chr15_38995062_38996804	1.01612	0.0148505	Classical		chr3_172039115_172039637	-1.46208	0.00263661	Basal-like
chr4_187726765_187731313	0.924349	0.0148544	Classical		chr9_71137576_71138686	-1.65572	0.00263782	Basal-like
chr11_118179284_118180408	1.09157	0.0148587	Classical		chr14_92782015_92783359	-1.52566	0.00263812	Basal-like
chr5_53466582_53467821	1.27519	0.0148666	Classical		chr17_78472878_78477673	-1.25448	0.00263852	Basal-like
chr7_50666404_50666921	1.28344	0.0148685	Classical		chr18_47181500_47182386	-1.46638	0.00263852	Basal-like
chr10_3902782_3906363	0.853727	0.0148687	Classical		chr5_176448544_176450623	-0.798405	0.00263855	Basal-like
chr7_7804173_7805632	0.789456	0.0148688	Classical		chr4_183727523_183729338	-1.28843	0.00263856	Basal-like
chr2_239437440_239439730	1.07069	0.014883	Classical		chr9_117496416_117497411	-1.50155	0.00263895	Basal-like
chr1_227318045_227318829	1.17469	0.0148853	Classical		chr20_11212639_11213841	-1.31082	0.00264054	Basal-like
chr6_1230707_1232998	0.896613	0.0148893	Classical		chr15_66656599_66657301	-1.57333	0.00264202	Basal-like
chr8_116940880_116942911	1.07938	0.0148893	Classical		chr5_118752714_118757605	-1.20947	0.00264227	Basal-like
chr13_42268333_42273125	0.906405	0.0148931	Classical		chr8_69838180_69838956	-1.97259	0.00264271	Basal-like
chr12_13557005_13559778	0.867464	0.0148988	Classical		chr2_9677158_9678335	-1.16374	0.00264281	Basal-like
chr7_123739237_123741042	1.13413	0.0149017	Classical		chr3_32150781_32151742	-1.07952	0.00264353	Basal-like
chr18_10795683_10801873	1.22335	0.0149017	Classical		chr10_64563676_64566025	-0.730834	0.00264475	Basal-like
chr1_178916983_178918039	1.09039	0.0149045	Classical		chr22_45085574_45091028	-1.0459	0.00264532	Basal-like
chr9_110383284_110384036	1.09545	0.0149075	Classical		chr1_671908_673621	-1.38919	0.00264653	Basal-like
chr7_69674043_69674831	1.686	0.0149081	Classical		chr10_89891162_89892315	-1.47752	0.00264792	Basal-like
chr17_35448454_35449127	1.07465	0.0149083	Classical		chr12_66137953_66138527	-1.87433	0.00264829	Basal-like
chr17_37260747_37261671	1.06416	0.0149244	Classical		chr11_28871009_28871384	-2.34587	0.00264906	Basal-like
chr8_82005103_82012964	0.839768	0.0149294	Classical		chr8_90270113_90270539	-2.40823	0.00264911	Basal-like
chr3_125230308_125230892	1.15384	0.0149298	Classical		chr20_57100221_57100861	-2.16163	0.00265051	Basal-like
chr10_115314327_115315613	1.24541	0.0149298	Classical		chr4_15934633_15942938	-1.1965	0.00265198	Basal-like
chr6_166903046_166904769	1.02557	0.0149336	Classical		chr3_15836484_15837055	-1.71411	0.00265211	Basal-like
chr7_127544813_127547787	1.00788	0.0149344	Classical		chr10_80961049_80961760	-0.994289	0.00265211	Basal-like
chr8_87367814_87368604	1.04667	0.0149381	Classical		chr2_181843542_181847850	-0.80073	0.00265326	Basal-like
chr22_38049124_38055876	0.807499	0.0149478	Classical		chr9_91564911_91565466	-1.61692	0.00265468	Basal-like
chr3_23671489_23672322	1.37607	0.0149636	Classical		chr2_226980108_226989013	-0.9317	0.00265551	Basal-like
chr19_56177352_56182936	0.632499	0.0149639	Classical		chr10_93949733_93950193	-1.63597	0.00265584	Basal-like
chr4_103994885_104000534	1.00265	0.014966	Classical		chr14_106166034_106168514	-1.25749	0.00265584	Basal-like
chr1_245336360_245344173	1.06887	0.0149672	Classical		chr5_140579154_140580124	-1.94182	0.00265754	Basal-like
chr4_95393484_95394030	0.978193	0.0149738	Classical		chr6_29595317_29597035	-1.0151	0.00265823	Basal-like
chr6_1810313_1810879	1.16735	0.0149742	Classical		chr7_2441636_2445727	-0.974603	0.00265918	Basal-like
chr9_80467136_80467702	1.20313	0.0149742	Classical		chr17_43167661_43172907	-0.761876	0.0026593	Basal-like
chr20_46987078_46990097	0.963587	0.0149764	Classical		chr12_50819169_50820858	-1.18609	0.00265955	Basal-like
chr7_121351384_121352147	1.4249	0.0149826	Classical		chr20_31899633_31900655	-1.82497	0.00265955	Basal-like
chr7_20428335_20429298	1.06848	0.0149829	Classical		chr16_75523743_75524597	-1.3255	0.00265963	Basal-like
chr1_211828807_211829656	0.878943	0.0149837	Classical		chr12_10506712_10507386	-1.7696	0.00266064	Basal-like
chr1_89515598_89516769	0.958034	0.0149847	Classical		chr20_42801059_42801485	-1.70869	0.00266064	Basal-like
chr20_22979820_22980421	1.48583	0.0149959	Classical		chr2_798940_801241	-2.1319	0.00266163	Basal-like
chr16_21232597_21235387	1.00905	0.0150031	Classical		chr2_159943547_159958929	-0.986079	0.00266205	Basal-like
chr5_50729314_50730876	0.981263	0.0150083	Classical		chr16_57224002_57224993	-1.33574	0.00266386	Basal-like
chr4_38150607_38151272	1.01833	0.0150087	Classical		chr2_186271553_186272770	-2.01605	0.00266522	Basal-like
chr2_189246626_189248553	1.07231	0.0150087	Classical		chr3_171517825_171521482	-0.866257	0.00266648	Basal-like
chr1_242369077_242370341	1.42392	0.0150096	Classical		chr3_18279058_18280499	-1.32725	0.00266663	Basal-like
chr8_66676315_66676816	1.36222	0.0150121	Classical		chr10_95157570_95158996	-0.947414	0.00266703	Basal-like
chr1_67467081_67468286	0.956418	0.0150197	Classical		chr14_77446519_77448290	-1.08656	0.00266703	Basal-like
chr4_87930079_87930925	0.891118	0.0150336	Classical		chr17_2323491_2325007	-1.32083	0.00266703	Basal-like
chr20_25238835_25242232	0.98526	0.0150336	Classical		chr3_22842904_22843418	-2.04603	0.00266862	Basal-like
chr9_71325025_71326041	1.09543	0.0150338	Classical		chr12_31186353_31187106	-1.83482	0.00266884	Basal-like
chr1_31979488_31980661	0.909263	0.0150441	Classical		chr9_132745774_132746104	-1.72663	0.00266944	Basal-like
chr1_58533348_58534382	1.62773	0.0150457	Classical		chr2_105877817_105878419	-1.5452	0.00266982	Basal-like
chr2_106266289_106266957	0.839634	0.0150457	Classical		chr6_35039553_35040348	-1.40031	0.00267041	Basal-like
chr6_123121478_123122802	1.02724	0.0150511	Classical		chr9_138903787_138904304	-1.36997	0.00267137	Basal-like
chr5_90317370_90318261	1.1655	0.0150531	Classical		chr9_90810455_90814613	-1.38611	0.00267154	Basal-like
chr12_52218132_52223878	0.73227	0.0150577	Classical		chr6_165468744_165469790	-1.98322	0.00267299	Basal-like
chr1_169428450_169429027	1.31027	0.015064	Classical		chr9_89655315_89658196	-1.75788	0.002673	Basal-like
chr13_27557384_27559534	1.06329	0.0150743	Classical		chr4_161045631_161052132	-1.69545	0.00267332	Basal-like
chr8_27945020_27946227	1.28383	0.0150746	Classical		chr8_83102654_83104292	-1.73932	0.00267348	Basal-like
chr15_75836229_75836917	0.995169	0.0150755	Classical		chr1_201851308_201855741	-1.24137	0.00267367	Basal-like
chr7_77396206_77397296	0.849882	0.0150763	Classical		chr19_57106353_57107324	-1.47555	0.00267378	Basal-like
chr2_191245255_191246747	1.07254	0.0150861	Classical		chr4_57619898_57620759	-1.31805	0.00267404	Basal-like
chr1_1214028_1219434	0.824825	0.01509	Classical		chr7_120627990_120630108	-1.08904	0.00267411	Basal-like
chr3_67696482_67700520	1.02911	0.0150929	Classical		chr10_75519226_75520103	-1.08967	0.00267411	Basal-like
chr3_186329517_186332740	0.771548	0.0150937	Classical		chr10_101411410_101421934	-0.926177	0.00267479	Basal-like
chr4_114945183_114948662	1.08372	0.0150973	Classical		chr12_110838646_110843363	-0.652359	0.00267586	Basal-like
chr4_75257035_75261793	0.784767	0.0150989	Classical		chr3_69452951_69453303	-1.64734	0.00267632	Basal-like
chr5_136996604_136997421	1.16622	0.0151018	Classical		chr16_73066384_73068904	-0.914987	0.00267689	Basal-like
chr1_200100122_200100652	1.19831	0.0151027	Classical		chr6_11092701_11096441	-0.687879	0.00267702	Basal-like
chr11_16249118_16250102	1.22171	0.0151064	Classical		chr15_45419795_45424091	-1.33427	0.00267896	Basal-like
chr22_41982719_41986922	0.662076	0.0151116	Classical		chr7_55117101_55117977	-1.13373	0.00267897	Basal-like
chr12_120500626_120502347	1.03074	0.0151129	Classical		chr1_215255937_215257182	-1.4277	0.00267908	Basal-like
chr11_120483241_120485139	1.21226	0.0151244	Classical		chr3_177429299_177429808	-2.14039	0.00268078	Basal-like
chr13_52176460_52177139	1.3622	0.0151272	Classical		chr8_122156520_122160535	-1.04859	0.00268078	Basal-like
chr11_58052126_58053138	1.30089	0.0151282	Classical		chr16_65565954_65566534	-1.56488	0.00268078	Basal-like
chr10_62807361_62808907	1.11327	0.0151292	Classical		chr20_49604903_49605914	-1.12299	0.00268078	Basal-like
chr2_214315329_214318006	1.20825	0.0151298	Classical		chr1_36713260_36716089	-1.20855	0.00268174	Basal-like
chr4_72618658_72619125	1.38189	0.0151427	Classical		chr17_2714901_2715930	-1.31393	0.00268174	Basal-like
chr1_179784154_179785697	0.859566	0.0151452	Classical		chr8_65492640_65494652	-1.05202	0.0026821	Basal-like
chr16_2705012_2706025	1.2766	0.0151453	Classical		chr2_11840531_11841179	-1.38855	0.00268256	Basal-like
chr11_70558058_70558604	1.22642	0.0151482	Classical		chr22_34984482_34985438	-1.57066	0.00268256	Basal-like
chr4_174323758_174324077	2.09856	0.0151499	Classical		chr4_113194732_113195069	-1.77001	0.00268375	Basal-like
chr4_106381472_106385019	0.979418	0.015156	Classical		chr8_32160182_32161431	-2.88771	0.00268376	Basal-like
chr6_167421748_167422375	1.3693	0.0151612	Classical		chr4_54345511_54346447	-1.40738	0.00268573	Basal-like
chr8_8270716_8271504	1.27018	0.0151631	Classical		chr18_77991512_77992577	-1.95462	0.00268691	Basal-like
chr12_8164086_8167306	0.992012	0.0151651	Classical		chr1_98552619_98553357	-1.71733	0.00268699	Basal-like
chr1_208141816_208142656	0.9058	0.0151672	Classical		chr13_40808102_40809684	-1.3578	0.00268717	Basal-like
chr6_123109488_123115050	0.82414	0.0151744	Classical		chr7_5659129_5659656	-1.43997	0.00268732	Basal-like
chr8_99157843_99158503	1.35767	0.015177	Classical		chr12_111321057_111322960	-1.34377	0.00268753	Basal-like
chr2_12751033_12755676	1.04192	0.0151823	Classical		chr14_100111285_100111989	-1.05564	0.00269038	Basal-like
chr6_11436823_11439308	0.872435	0.0151841	Classical		chr15_85996080_86005081	-0.924123	0.00269042	Basal-like
chr2_102350800_102353837	0.706175	0.0151866	Classical		chr5_95250856_95251940	-1.45276	0.00269109	Basal-like
chr11_116297648_116299561	1.07025	0.0151889	Classical		chr9_33117577_33118326	-1.48636	0.00269109	Basal-like
chr8_1926385_1926906	1.42703	0.0151897	Classical		chr14_90722656_90723776	-0.87524	0.00269262	Basal-like
chr22_23129587_23130063	1.88545	0.0151909	Classical		chr10_1658188_1660203	-1.90479	0.00269485	Basal-like
chr7_105537307_105538038	1.19976	0.0151979	Classical		chr2_207535672_207536617	-1.79475	0.00269634	Basal-like
chr10_29394240_29396437	0.986409	0.0152085	Classical		chr20_3879422_3880932	-1.18535	0.00269673	Basal-like
chr4_184322992_184324651	1.01649	0.0152108	Classical		chr7_45121960_45123090	-1.24812	0.00269687	Basal-like
chr6_145604631_145605148	1.09275	0.0152116	Classical		chr12_78227264_78228072	-1.83227	0.00269795	Basal-like
chr12_86219737_86220703	0.898579	0.0152144	Classical		chr20_45666849_45667822	-1.77867	0.00269822	Basal-like
chr2_42465728_42469318	0.761506	0.0152194	Classical		chr6_13447396_13448362	-1.38448	0.00269849	Basal-like
chr5_24228481_24229459	1.62817	0.0152254	Classical		chr9_136771696_136773992	-1.17111	0.00269943	Basal-like
chr3_42580641_42581288	0.920853	0.0152336	Classical		chr9_128190535_128191366	-1.20451	0.00269963	Basal-like
chr6_160786394_160787871	1.01619	0.0152447	Classical		chr8_128771495_128775766	-1.09387	0.00269995	Basal-like
chr8_26508482_26509081	1.36934	0.0152461	Classical		chr17_5485997_5490572	-1.39682	0.00270001	Basal-like
chr11_100549452_100549971	1.24567	0.0152467	Classical		chr2_20621186_20630811	-0.896631	0.00270125	Basal-like
chr5_124160805_124161860	1.04188	0.0152487	Classical		chr5_43104407_43105961	-0.861343	0.00270142	Basal-like
chr6_37086520_37088060	0.923219	0.0152495	Classical		chr3_191094195_191094768	-1.47419	0.00270143	Basal-like
chr10_45435787_45436494	1.26208	0.0152496	Classical		chr12_97468714_97469185	-1.29609	0.00270338	Basal-like
chr13_95368558_95370387	1.18334	0.0152536	Classical		chr3_122519980_122520521	-2.00495	0.0027068	Basal-like
chr3_142327277_142327968	1.14622	0.0152548	Classical		chr14_40108480_40108844	-2.88532	0.0027068	Basal-like
chr2_22204338_22205509	1.54749	0.0152556	Classical		chr18_71616024_71617085	-1.9779	0.00270813	Basal-like
chr1_165256206_165257060	1.78334	0.0152567	Classical		chr11_26604289_26605138	-1.47765	0.00270828	Basal-like
chr1_211984826_211985788	1.24649	0.0152583	Classical		chr16_9683930_9684685	-2.29815	0.00270828	Basal-like
chr11_78270742_78273626	0.909606	0.0152637	Classical		chr6_106044605_106050568	-1.23753	0.00270926	Basal-like
chr4_89869459_89870784	1.03525	0.0152663	Classical		chr11_93751029_93751529	-1.97519	0.00270926	Basal-like
chr17_31270599_31271743	1.12944	0.0152677	Classical		chr11_64152090_64153750	-1.13246	0.00271023	Basal-like
chr15_64236230_64239647	0.786238	0.0152677	Classical		chr11_46381880_46391954	-1.26093	0.00271058	Basal-like
chr20_14687592_14688533	1.11431	0.0152782	Classical		chr4_3087574_3088463	-1.36923	0.00271182	Basal-like
chr4_170099639_170112583	0.834453	0.0152944	Classical		chr1_148927907_148933096	-1.64766	0.00271203	Basal-like
chr8_124725990_124736329	0.897517	0.0152956	Classical		chr20_49738961_49739430	-1.16811	0.00271203	Basal-like
chr16_69939037_69939913	1.12779	0.0153026	Classical		chr18_9719614_9720591	-1.21718	0.00271294	Basal-like
chr1_15648482_15659840	0.770207	0.0153044	Classical		chr20_25602870_25606166	-0.903006	0.00271598	Basal-like
chr1_37217510_37218742	1.28065	0.0153056	Classical		chr2_67486927_67489969	-1.34307	0.00271803	Basal-like
chr1_86981220_86985028	0.8893	0.0153076	Classical		chr6_16680476_16685844	-0.834785	0.00271804	Basal-like
chr7_72770241_72774362	0.621328	0.0153095	Classical		chr10_76979315_76980226	-1.02593	0.00271858	Basal-like
chr8_21023257_21024180	1.82347	0.0153095	Classical		chr12_123919821_123923048	-0.858243	0.00271983	Basal-like
chr6_136903508_136904121	1.06729	0.0153106	Classical		chr13_23973415_23974911	-1.51457	0.00272084	Basal-like
chr3_174536446_174537151	1.42598	0.0153138	Classical		chr3_13557763_13559126	-1.28773	0.00272182	Basal-like
chr12_130828291_130829304	1.37906	0.0153175	Classical		chr3_32332361_32338345	-1.1963	0.00272302	Basal-like
chr14_99792342_99792976	1.29242	0.0153265	Classical		chr20_56762471_56763615	-1.32142	0.00272388	Basal-like
chr2_117578365_117578614	1.29644	0.0153348	Classical		chr1_156346432_156347354	-1.35194	0.00272652	Basal-like
chr16_67915723_67918299	0.770665	0.0153348	Classical		chr1_18955854_18961218	-1.29515	0.0027272	Basal-like
chr2_228241212_228245899	1.26898	0.0153352	Classical		chr17_30882672_30884094	-0.88616	0.00272797	Basal-like
chr2_190965490_190966273	1.35517	0.0153429	Classical		chr15_102215698_102216424	-1.72655	0.00272897	Basal-like
chr8_29436660_29438230	1.15159	0.0153434	Classical		chr9_137687664_137688382	-1.60644	0.00272994	Basal-like
chr9_116233861_116234241	1.38682	0.0153487	Classical		chr8_119238242_119239622	-1.45727	0.00273039	Basal-like
chr2_195368869_195369706	1.75318	0.0153504	Classical		chr12_75782476_75785843	-0.724155	0.00273039	Basal-like
chr2_159318189_159319605	0.825625	0.0153515	Classical		chr4_88806053_88809429	-1.53539	0.0027308	Basal-like
chr2_84754854_84755339	1.55007	0.0153583	Classical		chr8_91781668_91782501	-2.0573	0.00273157	Basal-like
chr1_153655842_153657024	0.949427	0.015376	Classical		chr20_25386968_25389249	-0.903268	0.00273218	Basal-like
chr5_169956428_169956773	1.58565	0.0153777	Classical		chr16_27371751_27372312	-1.11169	0.00273339	Basal-like
chr4_57173709_57174597	1.09868	0.015382	Classical		chr3_102002673_102003170	-1.94261	0.00273424	Basal-like
chr6_115324250_115325407	1.27833	0.0153978	Classical		chr10_79678446_79679623	-0.951188	0.00273453	Basal-like
chr10_114879794_114890069	0.898116	0.015402	Classical		chr15_75730197_75731000	-1.23185	0.00273489	Basal-like
chr8_86914526_86915502	1.45713	0.0154023	Classical		chr2_235050156_235053450	-1.37286	0.00273614	Basal-like
chr1_208063383_208065137	1.0171	0.015405	Classical		chr7_47362333_47362788	-1.37748	0.00273779	Basal-like
chr7_143165379_143166173	1.3102	0.0154146	Classical		chr13_53007247_53008523	-1.49327	0.00273849	Basal-like
chr8_96016433_96017041	1.11187	0.015416	Classical		chr18_25863813_25864174	-2.88333	0.00273948	Basal-like
chr6_154858323_154859208	1.43302	0.0154163	Classical		chr22_19513202_19514668	-1.63384	0.00274017	Basal-like
chr5_6701034_6701663	1.14523	0.0154198	Classical		chr19_31929824_31930824	-1.63909	0.0027405	Basal-like
chr9_92864927_92865928	1.07507	0.0154198	Classical		chr3_139308629_139311489	-1.7684	0.00274083	Basal-like
chr22_37925397_37927674	0.923562	0.0154246	Classical		chr16_17164235_17164844	-2.07082	0.00274083	Basal-like
chr12_130035218_130036093	2.84634	0.0154248	Classical		chr9_129890726_129896718	-1.10656	0.00274319	Basal-like
chr17_16232050_16239171	0.836503	0.0154248	Classical		chr5_149641567_149642590	-1.39363	0.00274384	Basal-like
chr13_52575952_52576736	1.37032	0.0154404	Classical		chr2_29294633_29295454	-1.14815	0.00274463	Basal-like
chr7_95546181_95548507	1.08162	0.0154489	Classical		chr5_43773103_43773730	-1.7279	0.00274463	Basal-like
chr12_53512848_53513339	1.23315	0.0154535	Classical		chr20_37658287_37658915	-1.83409	0.00274465	Basal-like
chr8_25157855_25158635	1.14503	0.0154637	Classical		chr5_57703098_57703775	-1.45698	0.00274643	Basal-like
chr6_71980153_71981203	1.93769	0.0154655	Classical		chr16_1377121_1377654	-1.38636	0.00274879	Basal-like
chr2_47547324_47549251	0.732221	0.0154657	Classical		chr12_112082394_112083156	-1.32404	0.00275082	Basal-like
chr14_90310754_90311298	1.46092	0.0154672	Classical		chr14_22895438_22895949	-1.59744	0.00275082	Basal-like
chr1_207166922_207168469	0.831228	0.0154805	Classical		chr5_14848250_14849136	-1.49001	0.00275112	Basal-like
chr4_187494093_187495568	1.00042	0.0154963	Classical		chr11_27247894_27251801	-1.34114	0.00275112	Basal-like
chr2_227602413_227605099	1.03949	0.0154992	Classical		chr10_30209308_30210737	-1.52888	0.00275258	Basal-like
chr12_94961928_94967507	0.836275	0.0155036	Classical		chr12_27501709_27502114	-2.11852	0.00275291	Basal-like
chr6_136927208_136928258	0.953372	0.0155139	Classical		chr10_70479695_70482671	-0.756667	0.00275382	Basal-like
chr12_121434188_121434550	1.27308	0.0155149	Classical		chr3_189175095_189175743	-1.51228	0.00275387	Basal-like
chr20_39747859_39748698	0.991624	0.015516	Classical		chr5_148877037_148877755	-1.2897	0.0027575	Basal-like
chr2_206828573_206829276	1.20162	0.0155166	Classical		chr6_143387027_143387733	-1.71828	0.00275851	Basal-like
chr3_195275415_195277185	0.917296	0.0155205	Classical		chr10_86284924_86290612	-1.34588	0.00275866	Basal-like
chr2_103232522_103233506	1.2662	0.0155216	Classical		chr5_14686944_14687759	-1.59361	0.00275882	Basal-like
chr2_188287817_188289015	1.33129	0.0155365	Classical		chr9_131216143_131219787	-0.774456	0.00275882	Basal-like
chr21_43840704_43841647	1.19591	0.0155455	Classical		chr15_72498201_72499191	-0.935848	0.00276038	Basal-like
chr14_35537616_35539535	1.28991	0.0155512	Classical		chr9_95893139_95899655	-0.847531	0.00276143	Basal-like
chr17_46795861_46797752	1.04199	0.0155581	Classical		chr1_18971217_18974771	-1.10173	0.0027615	Basal-like
chr1_147058061_147059655	1.1278	0.0155662	Classical		chr3_98638324_98639178	-1.68493	0.00276277	Basal-like
chr5_139522440_139524019	0.968459	0.0155681	Classical		chr4_152388964_152389672	-1.5369	0.00276277	Basal-like
chr5_40517885_40520876	1.08087	0.0155739	Classical		chr9_107916514_107919103	-1.10221	0.00276277	Basal-like
chr6_31009332_31010574	0.985423	0.0155783	Classical		chr20_56980422_56981099	-1.21991	0.00276325	Basal-like
chr5_66699228_66700351	0.880677	0.0155799	Classical		chr3_177233713_177249804	-1.03996	0.00276358	Basal-like
chr20_10930756_10931813	0.928076	0.015583	Classical		chr5_63830017_63830470	-2.32305	0.00276364	Basal-like
chr13_100761334_100762328	0.928505	0.0155883	Classical		chr18_30486738_30487057	-1.99054	0.00276388	Basal-like
chr1_1788008_1792630	0.787659	0.0155907	Classical		chr12_104847487_104848358	-1.62385	0.00276399	Basal-like
chr11_60485153_60486608	1.17548	0.0155952	Classical		chr1_79982201_79982915	-1.91403	0.00276427	Basal-like
chr1_109719681_109720354	1.40033	0.0155952	Classical		chr12_2428226_2429404	-1.34052	0.00276475	Basal-like
chr14_55888888_55890721	1.16268	0.0155962	Classical		chr2_208340305_208340848	-1.24697	0.00276798	Basal-like
chr4_153023643_153025682	0.791201	0.0156095	Classical		chr3_171934778_171935229	-1.69571	0.0027709	Basal-like
chr7_52341417_52342864	1.56868	0.0156232	Classical		chr15_40623952_40624818	-1.17433	0.00277104	Basal-like
chr2_201197327_201204074	0.809682	0.0156262	Classical		chr17_47620027_47622417	-1.58001	0.00277191	Basal-like
chr13_52729640_52734536	0.978204	0.0156275	Classical		chr5_133468100_133469279	-1.28896	0.00277278	Basal-like
chr7_4476660_4477978	1.52527	0.0156461	Classical		chr10_12461775_12462290	-1.76237	0.00277296	Basal-like
chr17_18769620_18770429	1.4315	0.015648	Classical		chr8_94857080_94858330	-1.28639	0.00277327	Basal-like
chr2_227586030_227592270	0.697568	0.0156564	Classical		chr14_81408311_81409180	-1.13162	0.00277327	Basal-like
chr6_64219034_64229550	0.873671	0.015661	Classical		chr2_1620969_1623866	-1.66393	0.0027736	Basal-like
chr5_153784485_153785913	0.666283	0.0156639	Classical		chr22_43801045_43801453	-1.8002	0.0027736	Basal-like
chr15_33080618_33080951	1.61399	0.0156687	Classical		chr12_123749174_123751033	-0.943895	0.00277459	Basal-like
chr5_156755925_156756923	1.34722	0.015672	Classical		chr2_225966519_225967335	-2.35665	0.00277512	Basal-like
chr8_24388864_24389689	1.60535	0.0156721	Classical		chr12_52709362_52714920	-0.779673	0.00277537	Basal-like
chr6_49680872_49682200	1.34988	0.0156836	Classical		chr11_36487606_36493015	-1.39374	0.00277561	Basal-like
chr17_62117221_62117884	1.22867	0.0156849	Classical		chr15_90904169_90907753	-0.78427	0.00277579	Basal-like
chr5_143014966_143015785	0.998873	0.0156858	Classical		chr11_71770152_71770795	-1.48286	0.00277589	Basal-like
chr2_109040118_109040853	1.09613	0.0156887	Classical		chr22_19560252_19561996	-1.26075	0.00277756	Basal-like
chr6_144981736_144982540	1.26509	0.0156965	Classical		chr7_27685681_27688646	-1.24516	0.00277805	Basal-like
chr21_42551007_42552033	1.0711	0.0156965	Classical		chr8_41568755_41573570	-1.06825	0.00277812	Basal-like
chr19_13311749_13312825	0.952857	0.015707	Classical		chr20_49447059_49451298	-0.947396	0.00277908	Basal-like
chr15_59131691_59132361	0.891723	0.0157126	Classical		chr4_71382216_71384462	-1.72375	0.00277984	Basal-like
chr10_51053194_51054144	0.934056	0.0157137	Classical		chr4_68995668_68999453	-1.24319	0.00278093	Basal-like
chr11_102678392_102681846	0.92227	0.015723	Classical		chr5_112256281_112259399	-0.763588	0.00278131	Basal-like
chr10_78023855_78024250	1.82175	0.0157263	Classical		chr9_124154197_124155392	-1.36271	0.00278131	Basal-like
chr22_38055923_38057278	0.934038	0.0157375	Classical		chr16_29730685_29732903	-1.1583	0.0027814	Basal-like
chr11_7638123_7638717	0.984714	0.0157405	Classical		chr8_25248349_25250341	-1.47547	0.0027819	Basal-like
chr8_98877017_98884327	0.83788	0.015741	Classical		chr3_142925839_142926605	-1.75899	0.00278284	Basal-like
chr21_43584756_43586285	1.02205	0.0157447	Classical		chr17_10194793_10195925	-1.7997	0.00278378	Basal-like
chr11_91950279_91950655	1.47021	0.0157494	Classical		chr2_239862592_239863317	-1.34079	0.00278481	Basal-like
chr11_128340784_128346077	0.855978	0.0157515	Classical		chr3_9383858_9385004	-1.48998	0.00278498	Basal-like
chr10_49335762_49338968	1.21344	0.0157547	Classical		chr12_125025934_125039539	-0.773405	0.00278498	Basal-like
chr4_170162016_170162630	1.08039	0.0157557	Classical		chr14_29102434_29103359	-1.3981	0.00278499	Basal-like
chr3_4110892_4111991	1.56773	0.0157563	Classical		chr17_80563014_80564344	-1.14364	0.0027851	Basal-like
chr7_143602180_143602427	1.32566	0.0157605	Classical		chr11_107462066_107462324	-1.4208	0.00278884	Basal-like
chr3_107857467_107858652	0.918403	0.015777	Classical		chr1_41432468_41434841	-1.29142	0.0027894	Basal-like
chr6_107387504_107390597	1.2916	0.0157804	Classical		chr2_112243149_112245599	-1.05894	0.0027894	Basal-like
chr11_113844098_113845158	1.2436	0.0157812	Classical		chr7_36689607_36690947	-1.55985	0.0027894	Basal-like
chr10_115473846_115474293	1.54948	0.01579	Classical		chr12_33069103_33069675	-1.74719	0.00279139	Basal-like
chr17_63398121_63399833	0.979823	0.0157917	Classical		chr5_175361470_175362097	-1.85225	0.00279239	Basal-like
chr8_120403220_120404157	1.2948	0.0158149	Classical		chr2_71729548_71733264	-1.10806	0.00279401	Basal-like
chr1_150246600_150247697	1.02047	0.0158218	Classical		chr19_48215744_48218219	-0.966872	0.00279439	Basal-like
chr8_37327906_37328879	1.13222	0.0158218	Classical		chr8_23207366_23208963	-1.65215	0.00279517	Basal-like
chr1_78686073_78687874	1.07286	0.015827	Classical		chr11_47240842_47242058	-1.23275	0.00279564	Basal-like
chr11_100504446_100505745	1.09426	0.0158398	Classical		chr12_22436284_22436805	-1.56227	0.00279584	Basal-like
chr19_53022465_53022945	2.16316	0.0158469	Classical		chr14_32488076_32490844	-1.13258	0.00279671	Basal-like
chr3_98459739_98461496	1.1305	0.0158505	Classical		chr7_66602736_66603735	-1.43865	0.00279709	Basal-like
chr5_137132540_137134270	1.22426	0.0158585	Classical		chr9_36154793_36155026	-2.41931	0.00279773	Basal-like
chr1_192825714_192827187	1.24192	0.0158609	Classical		chr9_33508971_33512419	-0.859302	0.00279908	Basal-like
chr8_58978723_58979733	1.13497	0.0158616	Classical		chr4_102614093_102616609	-1.26984	0.00279994	Basal-like
chr16_66932802_66936169	0.861128	0.0158638	Classical		chr12_2401775_2402849	-1.51825	0.00280016	Basal-like
chr1_49398966_49400451	1.30446	0.0158669	Classical		chr11_454973_456095	-0.939805	0.00280081	Basal-like
chr6_33018562_33021016	1.41744	0.0158744	Classical		chr5_52245082_52247618	-1.15755	0.00280095	Basal-like
chr16_2698894_2701012	1.30193	0.0158812	Classical		chr20_55881218_55887732	-1.31181	0.00280177	Basal-like
chr16_84365918_84368770	1.06836	0.0158833	Classical		chr17_62648615_62648885	-1.73123	0.00280216	Basal-like
chr8_33898667_33899634	1.81536	0.0158836	Classical		chr6_113370791_113372066	-1.69687	0.00280248	Basal-like
chr18_3674367_3676533	1.16933	0.0158866	Classical		chr8_8339914_8340673	-1.65007	0.0028028	Basal-like
chr8_56755285_56761737	0.783608	0.0159054	Classical		chr13_106035064_106035767	-2.20685	0.00280312	Basal-like
chr2_240075847_240081601	0.810938	0.0159226	Classical		chr12_116712571_116716775	-0.784606	0.00280424	Basal-like
chr5_71216401_71222594	0.628614	0.0159249	Classical		chr15_63061478_63062993	-1.45679	0.00280506	Basal-like
chr17_73517301_73518787	1.03744	0.0159249	Classical		chr17_1914106_1915846	-1.40158	0.00280509	Basal-like
chr6_56670247_56674147	1.0403	0.0159378	Classical		chr12_31915832_31918632	-1.22271	0.00280564	Basal-like
chr2_64617984_64622077	0.792301	0.0159382	Classical		chr11_465227_465962	-1.57082	0.00280685	Basal-like
chr12_67927284_67930422	0.838695	0.0159389	Classical		chr2_87656071_87656988	-1.42663	0.00280809	Basal-like
chr10_123071213_123073014	0.82113	0.0159398	Classical		chr6_41665857_41667246	-1.4674	0.00280845	Basal-like
chr17_80266092_80268864	0.69134	0.0159444	Classical		chr10_80715321_80716287	-1.0655	0.00280845	Basal-like
chr17_21215945_21221983	0.801777	0.0159545	Classical		chr17_41984231_41985172	-1.22512	0.00281	Basal-like
chr8_107444022_107445225	1.07885	0.0159669	Classical		chr7_6458854_6459720	-1.03728	0.00281012	Basal-like
chr3_187068562_187072956	0.991329	0.0159679	Classical		chr6_158909398_158910097	-1.64572	0.00281203	Basal-like
chr13_41483664_41484752	0.977944	0.0159769	Classical		chr4_69013790_69015434	-1.2451	0.00281293	Basal-like
chr17_55168105_55168968	0.772218	0.0159769	Classical		chr17_33813886_33815414	-1.20611	0.00281318	Basal-like
chr1_223087814_223088574	1.19926	0.0159906	Classical		chr15_73937460_73943166	-1.09107	0.00281472	Basal-like
chr1_43228176_43228692	1.17416	0.0159953	Classical		chr20_62885875_62888602	-0.726643	0.00281602	Basal-like
chr15_76256651_76257809	1.06693	0.0159992	Classical		chr3_11644346_11645987	-1.31584	0.00281736	Basal-like
chr10_13419142_13420590	1.1878	0.0160043	Classical		chr12_8777470_8778939	-1.36276	0.0028182	Basal-like
chr6_42276858_42277896	0.947942	0.0160045	Classical		chr2_45240435_45242653	-1.59082	0.00281851	Basal-like
chr13_59930046_59931373	1.46113	0.0160061	Classical		chr17_71352150_71354328	-0.867651	0.00281851	Basal-like
chr16_50170388_50171135	1.64349	0.0160111	Classical		chr16_19139997_19152380	-0.881218	0.0028195	Basal-like
chr2_69851326_69852134	1.03247	0.0160221	Classical		chr5_44932656_44932920	-2.20077	0.00282119	Basal-like
chr4_70031228_70032594	1.19349	0.0160369	Classical		chr17_3625735_3629307	-0.780692	0.00282119	Basal-like
chr9_118128326_118129154	1.13723	0.0160441	Classical		chr19_9179810_9183201	-1.26685	0.00282176	Basal-like
chr2_160929046_160929405	1.2101	0.0160485	Classical		chr19_57816063_57816426	-2.02931	0.00282253	Basal-like
chr6_121703896_121704317	2.00715	0.0160526	Classical		chr20_57223245_57223854	-1.87106	0.00282374	Basal-like
chr12_52075396_52083224	1.10236	0.016058	Classical		chr11_108569240_108569727	-1.64907	0.00282375	Basal-like
chr14_75865921_75869288	0.921436	0.0160643	Classical		chr14_99684331_99686000	-1.22989	0.00282425	Basal-like
chr1_177420631_177421020	2.10204	0.0160653	Classical		chr5_133463781_133464730	-1.3527	0.00282468	Basal-like
chr8_68375300_68376048	1.36131	0.0160774	Classical		chr16_53839491_53839881	-1.25861	0.00282663	Basal-like
chr17_25543489_25543862	0.947103	0.0160775	Classical		chr17_62065898_62066834	-0.986281	0.00282694	Basal-like
chr8_95948650_95949143	1.21947	0.0160909	Classical		chr7_5664459_5664807	-1.47082	0.00282729	Basal-like
chr10_116543894_116544492	0.990542	0.0160928	Classical		chr2_169860628_169863987	-1.12043	0.00282775	Basal-like
chr1_110897526_110898848	0.946407	0.0160964	Classical		chr2_1796979_1799532	-1.42016	0.00282919	Basal-like
chr4_149295328_149299668	0.856863	0.016097	Classical		chr4_178407973_178409288	-1.80265	0.00283043	Basal-like
chr2_72410288_72411162	1.11197	0.0161016	Classical		chr7_42232308_42233116	-1.5723	0.00283043	Basal-like
chr1_173470713_173471282	1.37737	0.0161074	Classical		chr5_45748846_45749310	-3.5037	0.00283089	Basal-like
chr20_22785551_22786394	1.28628	0.0161114	Classical		chr14_99599202_99601085	-1.3837	0.00283089	Basal-like
chr2_99681541_99684248	0.83162	0.0161198	Classical		chr2_129173900_129175088	-1.18559	0.0028311	Basal-like
chr9_16241554_16244858	0.916447	0.0161236	Classical		chr20_43279327_43282059	-0.882035	0.00283112	Basal-like
chr10_89436114_89437023	1.19888	0.0161661	Classical		chr2_216616402_216617989	-1.35	0.00283213	Basal-like
chr1_3282683_3283698	1.3546	0.0161732	Classical		chr13_86375960_86376680	-1.45986	0.00283213	Basal-like
chr11_108494299_108496216	1.15056	0.0161784	Classical		chr5_43006794_43011577	-0.790103	0.00283282	Basal-like
chr5_149967479_149971149	0.961119	0.0161792	Classical		chr7_484842_485946	-1.06892	0.00283416	Basal-like
chr6_127623180_127623923	1.08158	0.0161874	Classical		chr14_90420195_90423957	-0.772764	0.00283424	Basal-like
chr11_11832011_11836760	0.755172	0.0161874	Classical		chr10_28466757_28468084	-1.47104	0.00283428	Basal-like
chr1_225668465_225669236	0.849599	0.0161882	Classical		chr19_1399749_1403780	-0.991102	0.00283505	Basal-like
chr8_27346091_27350736	1.01882	0.0162057	Classical		chr4_140797452_140798158	-1.5474	0.00283606	Basal-like
chr10_98406177_98407068	0.975418	0.0162057	Classical		chr17_60936097_60939869	-1.22462	0.0028379	Basal-like
chr11_17409649_17412123	0.898257	0.0162059	Classical		chr11_1956043_1956887	-1.68727	0.00283795	Basal-like
chr4_141262528_141268883	1.18269	0.0162079	Classical		chr11_19989655_19990606	-1.27519	0.0028387	Basal-like
chr19_7223921_7224253	1.83519	0.0162079	Classical		chr2_216400945_216401934	-1.45909	0.00283963	Basal-like
chr6_31160799_31161339	1.08973	0.0162105	Classical		chr20_49742308_49742903	-1.5056	0.00283963	Basal-like
chr1_58531332_58532870	1.41295	0.0162135	Classical		chr5_97645070_97648270	-1.38985	0.00283964	Basal-like
chr4_56179056_56180763	0.815491	0.0162135	Classical		chr5_179516447_179518357	-1.28537	0.0028405	Basal-like
chr4_16252442_16256633	1.07307	0.016214	Classical		chr2_54246873_54248215	-1.87425	0.00284087	Basal-like
chr21_45877399_45878465	1.09569	0.016225	Classical		chr14_71287999_71289562	-1.04004	0.00284091	Basal-like
chr6_33455936_33456616	1.21634	0.0162266	Classical		chr22_21594301_21596290	-1.94617	0.00284188	Basal-like
chr5_96164575_96165042	1.52557	0.0162317	Classical		chr12_1552614_1552986	-1.80926	0.00284222	Basal-like
chr2_184471127_184471514	2.06359	0.0162409	Classical		chr13_24137241_24139463	-1.32308	0.00284289	Basal-like
chr1_184181642_184183493	1.0137	0.0162411	Classical		chr13_114599146_114600281	-1.71309	0.00284345	Basal-like
chr2_170363453_170364195	1.01824	0.0162647	Classical		chr8_6415325_6415810	-1.56512	0.00284366	Basal-like
chr5_133756047_133756949	1.11033	0.0162689	Classical		chr1_165819926_165821051	-1.15604	0.00285007	Basal-like
chr18_11015818_11016682	1.22735	0.016269	Classical		chr8_131518784_131520303	-1.29956	0.00285007	Basal-like
chr8_17600222_17601750	1.01166	0.0162703	Classical		chr2_232377132_232380874	-0.799544	0.00285185	Basal-like
chr5_171013726_171013957	1.66406	0.0162709	Classical		chr11_48102018_48103705	-1.19086	0.00285214	Basal-like
chr12_19164995_19165857	1.34066	0.0162758	Classical		chr6_122720116_122721630	-0.717431	0.00285229	Basal-like
chr11_102683092_102684248	0.940686	0.0162868	Classical		chr21_15588445_15589855	-1.96864	0.00285285	Basal-like
chr2_236459376_236464040	0.851564	0.0162872	Classical		chr7_76938018_76939068	-1.37248	0.00285332	Basal-like
chr8_110777221_110777518	2.37535	0.0162891	Classical		chr4_48332456_48334879	-1.10383	0.00285354	Basal-like
chr8_120937152_120938142	1.1152	0.0162946	Classical		chr10_88703941_88704564	-1.21727	0.00285417	Basal-like
chr8_124537025_124538186	0.83236	0.016296	Classical		chr1_236652671_236654122	-1.31461	0.00285441	Basal-like
chr12_602997_605049	0.853628	0.0162981	Classical		chr7_4676665_4683032	-0.806223	0.00285571	Basal-like
chr20_1344206_1344955	0.93426	0.0162981	Classical		chr1_45868189_45870051	-1.43364	0.00285795	Basal-like
chr7_47220914_47223635	0.985313	0.0163112	Classical		chr10_86253006_86257437	-1.19852	0.00285811	Basal-like
chr8_110572291_110575393	0.869694	0.016312	Classical		chr5_23727028_23727293	-2.07806	0.00285884	Basal-like
chr8_66953433_66954274	1.19042	0.0163136	Classical		chr19_38531423_38531678	-1.91139	0.00285884	Basal-like
chr11_119379799_119380917	1.0074	0.0163262	Classical		chr3_190302772_190305799	-1.13687	0.00285907	Basal-like
chr19_56667803_56668812	1.0475	0.0163263	Classical		chr2_140295693_140296504	-1.88421	0.00286059	Basal-like
chr18_11096009_11096495	1.82261	0.0163331	Classical		chr4_81186809_81188589	-1.70568	0.00286059	Basal-like
chr7_16871222_16873966	1.10432	0.0163332	Classical		chr18_11689189_11690242	-1.0772	0.00286317	Basal-like
chr3_42935526_42944131	1.09605	0.0163336	Classical		chr12_79405499_79407092	-1.72596	0.00286465	Basal-like
chr4_47881836_47882435	1.56147	0.0163479	Classical		chr5_94415737_94418862	-1.23931	0.0028659	Basal-like
chr19_14005658_14006571	1.16123	0.0163479	Classical		chr8_42183884_42184332	-1.52369	0.0028661	Basal-like
chr2_11265016_11265917	1.12042	0.0163646	Classical		chr7_96465985_96466614	-1.68204	0.00286795	Basal-like
chr6_158117222_158118699	0.962118	0.0163646	Classical		chr11_122667388_122668734	-1.15998	0.00286797	Basal-like
chr12_120245474_120246726	1.14654	0.0163724	Classical		chr14_87897449_87898366	-2.8046	0.00286823	Basal-like
chr15_71015376_71016517	0.863776	0.0163743	Classical		chr14_77234534_77235314	-1.43318	0.00286823	Basal-like
chr4_159718576_159719040	1.4902	0.0163754	Classical		chr4_2223404_2225421	-1.45153	0.00286882	Basal-like
chr6_3032124_3033161	1.01259	0.0163841	Classical		chr12_113649390_113658865	-0.836905	0.00286888	Basal-like
chr17_25544820_25545712	1.02261	0.0163861	Classical		chr15_43213305_43213883	-1.13549	0.0028698	Basal-like
chr4_84063447_84064908	0.978669	0.0163905	Classical		chr16_4950510_4951260	-1.24204	0.0028698	Basal-like
chr2_44586312_44587148	1.0469	0.0163907	Classical		chr3_100209730_100212255	-0.938227	0.00286997	Basal-like
chr12_11759141_11759611	1.33938	0.0163953	Classical		chr15_71088575_71089455	-1.20938	0.00287011	Basal-like
chr15_66146315_66147830	1.01472	0.0163972	Classical		chr6_80160098_80160679	-1.55162	0.00287069	Basal-like
chr11_16956460_16957252	0.982214	0.0163973	Classical		chr20_20583103_20583777	-1.48913	0.00287116	Basal-like
chr7_30736680_30738306	1.14365	0.016405	Classical		chr9_113530142_113530739	-1.74332	0.0028721	Basal-like
chr19_16492781_16494729	0.725391	0.0164096	Classical		chr10_48484990_48485947	-1.49372	0.00287242	Basal-like
chr20_484187_485388	1.18345	0.0164165	Classical		chr10_29776956_29777725	-1.53241	0.00287343	Basal-like
chr2_69777428_69778004	1.15185	0.0164235	Classical		chr6_169696564_169697599	-1.78834	0.00287501	Basal-like
chr12_1819528_1820956	0.958602	0.0164285	Classical		chr21_34796287_34809386	-0.806669	0.00287516	Basal-like
chr1_8723368_8724249	0.933128	0.0164286	Classical		chr20_7831696_7832247	-2.46039	0.00287723	Basal-like
chr7_54627045_54627932	1.43995	0.0164298	Classical		chr17_7302037_7309531	-0.797536	0.0028793	Basal-like
chr2_165618441_165619419	0.881957	0.0164311	Classical		chr5_14700990_14702441	-0.957654	0.00287939	Basal-like
chr13_97881360_97882280	1.07977	0.0164343	Classical		chr7_137846697_137847380	-2.0792	0.00288006	Basal-like
chr2_106325858_106327663	1.15043	0.0164353	Classical		chr8_85807792_85808860	-1.9984	0.0028802	Basal-like
chr22_46526324_46527730	0.880388	0.0164369	Classical		chr1_52103608_52104697	-1.30603	0.00288058	Basal-like
chr3_139961237_139962030	1.78028	0.0164375	Classical		chr2_74697873_74701063	-0.609621	0.00288082	Basal-like
chr8_134458737_134464396	0.723077	0.0164438	Classical		chr17_42884596_42886659	-1.5465	0.00288082	Basal-like
chr14_32782119_32783435	1.1291	0.0164465	Classical		chr12_3376525_3377234	-1.65345	0.00288152	Basal-like
chr3_168995857_168999960	1.01205	0.0164542	Classical		chr11_128362727_128363587	-1.21904	0.00288353	Basal-like
chr12_68091567_68092998	0.976429	0.0164678	Classical		chr11_47506057_47506524	-1.50652	0.00288637	Basal-like
chr19_46748251_46749580	1.22534	0.0164712	Classical		chr8_130779421_130780086	-1.6525	0.00288757	Basal-like
chr7_65479946_65481109	1.01309	0.0164736	Classical		chr5_79813123_79814181	-1.54047	0.00289079	Basal-like
chr5_72431711_72432825	1.03032	0.0164886	Classical		chr3_48454890_48455552	-1.36611	0.002891	Basal-like
chr6_38874651_38878199	1.39183	0.0164957	Classical		chr18_25692220_25692473	-1.89359	0.00289145	Basal-like
chr4_170121904_170127017	0.830061	0.0164965	Classical		chr8_104115202_104116153	-1.32312	0.00289169	Basal-like
chr17_72445401_72446515	0.98216	0.016499	Classical		chr18_51758397_51759608	-1.76332	0.00289232	Basal-like
chr3_107675151_107676271	0.958089	0.016504	Classical		chr20_57031990_57032443	-1.85696	0.00289258	Basal-like
chr8_95645279_95646321	0.911471	0.0165069	Classical		chr9_139619154_139624245	-0.927176	0.00289304	Basal-like
chr11_76899948_76900909	0.81521	0.0165114	Classical		chr7_129493477_129495002	-1.02455	0.00289399	Basal-like
chr15_87314927_87315838	1.62263	0.0165135	Classical		chr1_523555_525051	-1.96654	0.00289439	Basal-like
chr7_97414927_97416010	1.47899	0.0165332	Classical		chr6_161795502_161797781	-1.25226	0.00289471	Basal-like
chr18_19875646_19876500	1.33202	0.0165334	Classical		chr7_76126017_76128247	-1.0354	0.00289471	Basal-like
chr6_56679627_56681242	1.14347	0.0165388	Classical		chr16_74326241_74328109	-1.19723	0.00289472	Basal-like
chr11_12866016_12869651	0.866408	0.0165505	Classical		chr4_1940181_1941978	-1.07261	0.002895	Basal-like
chr18_5969424_5970133	1.65559	0.0165569	Classical		chr13_100740237_100743330	-0.758006	0.00289608	Basal-like
chr6_33311942_33317796	0.832026	0.016565	Classical		chr9_136718152_136718687	-1.30182	0.00289612	Basal-like
chr11_1578398_1583653	0.892738	0.0165757	Classical		chr2_242680097_242680509	-1.45067	0.00289865	Basal-like
chr1_177991406_177992037	1.38605	0.0165771	Classical		chr19_35992136_35992932	-1.32478	0.00289912	Basal-like
chr10_54709688_54710560	1.15571	0.0165875	Classical		chr1_236654710_236655246	-1.60201	0.00289998	Basal-like
chr1_60352894_60353623	1.46046	0.0165944	Classical		chr1_89826743_89831594	-1.44294	0.00290056	Basal-like
chr7_43865671_43866615	1.24263	0.016599	Classical		chr11_47242431_47243713	-1.189	0.00290056	Basal-like
chr4_38014389_38015473	1.1624	0.0166043	Classical		chr16_4860853_4861372	-1.24745	0.00290112	Basal-like
chr20_1867806_1868848	1.13691	0.0166046	Classical		chr9_21610301_21611582	-1.69079	0.00290138	Basal-like
chr10_51549812_51550753	1.07084	0.0166071	Classical		chr1_244545858_244546457	-1.41007	0.00290164	Basal-like
chr1_184452282_184454018	0.986502	0.0166121	Classical		chr7_93997253_93998011	-1.59023	0.00290182	Basal-like
chr4_40733619_40734703	1.02425	0.0166121	Classical		chr8_67458187_67459136	-1.1818	0.00290302	Basal-like
chr1_15631484_15632132	1.03697	0.016613	Classical		chr2_58268373_58269585	-1.16282	0.00290342	Basal-like
chr2_50952545_50953261	1.7179	0.0166182	Classical		chr4_7026784_7028326	-1.17072	0.00290342	Basal-like
chr1_101072396_101073218	1.4845	0.0166222	Classical		chr22_21933310_21934586	-1.18691	0.00290342	Basal-like
