## Supplementary material for "Cell-free chromatin epigenomic profiling enables non-invasive pancreatic cancer cell-state identification": Table S2 (part 3 of 3)

### Sheet: H3K27ac_all_differential (continued)
Differential H3K27ac peaks enriched in Classical PDAC					Differential H3K27ac peaks enriched in Basal-like PDAC
chr3_129896539_129900559	1.12353	0.0166242	Classical		chr4_7275839_7280296	-0.894759	0.00290354	Basal-like
chr11_111256579_111261530	0.811402	0.0166242	Classical		chr9_139331909_139334910	-0.907883	0.00290426	Basal-like
chr18_682205_682867	1.67275	0.0166281	Classical		chr9_36485537_36489319	-0.68392	0.00290448	Basal-like
chr9_34171157_34172420	1.0938	0.0166326	Classical		chr6_27089059_27089336	-2.10735	0.00290492	Basal-like
chr3_187723698_187725711	0.802285	0.0166349	Classical		chr19_8210746_8222723	-1.11017	0.00290492	Basal-like
chr15_97862769_97863456	1.64706	0.0166447	Classical		chr19_51748757_51749531	-2.01235	0.00290624	Basal-like
chr6_122973860_122975620	1.01333	0.0166461	Classical		chr1_59191726_59192125	-1.60759	0.00290682	Basal-like
chr1_10331282_10332079	1.29659	0.016657	Classical		chr4_3633940_3635005	-1.41914	0.00290682	Basal-like
chr8_30276970_30285479	0.977047	0.016657	Classical		chr9_16521380_16521836	-2.8203	0.00290682	Basal-like
chr16_21565914_21567209	0.614738	0.0166599	Classical		chr16_69032363_69033848	-1.22787	0.00290682	Basal-like
chr10_47372439_47372908	1.60528	0.0166629	Classical		chr20_51101490_51113402	-1.68152	0.00290728	Basal-like
chr11_130082464_130082969	1.00198	0.0166651	Classical		chr6_21918338_21918978	-1.51808	0.00290772	Basal-like
chr10_74408675_74409483	1.15247	0.0166734	Classical		chr12_104765584_104766243	-1.20116	0.00290772	Basal-like
chr7_82262501_82263069	1.47772	0.0166744	Classical		chr2_214110083_214111105	-1.56957	0.00290828	Basal-like
chr1_46374873_46375758	1.31391	0.0166862	Classical		chr4_57275449_57277612	-0.927013	0.0029091	Basal-like
chr15_92042825_92045485	0.996386	0.0166869	Classical		chr2_102464927_102466857	-1.20241	0.00290979	Basal-like
chr18_10787887_10789116	1.20997	0.0166919	Classical		chr19_40907848_40911550	-1.0984	0.00290986	Basal-like
chr4_144305821_144307095	0.915945	0.0166921	Classical		chr12_58164378_58167684	-0.681914	0.00291078	Basal-like
chr22_36103789_36104974	0.953212	0.0166921	Classical		chr7_46946009_46950339	-1.31132	0.00291108	Basal-like
chr6_52281566_52286285	0.638634	0.0167043	Classical		chr1_110113114_110114451	-1.06396	0.00291144	Basal-like
chr3_14404731_14408204	0.904367	0.016707	Classical		chr9_107881219_107881826	-1.2988	0.00291276	Basal-like
chr2_193364938_193365815	1.00292	0.0167178	Classical		chr5_130636693_130637548	-1.39137	0.00291343	Basal-like
chr7_127716133_127718207	0.909775	0.0167178	Classical		chr12_88784052_88785357	-1.31053	0.00291349	Basal-like
chr5_54641514_54641889	1.2893	0.0167207	Classical		chr4_55522739_55527197	-1.25469	0.0029146	Basal-like
chr5_96188729_96192898	0.952111	0.0167207	Classical		chr9_91137312_91138110	-1.71732	0.00291565	Basal-like
chr7_37054806_37055575	1.30548	0.0167207	Classical		chr5_134430177_134431540	-1.40624	0.00291655	Basal-like
chr12_115698782_115699743	1.98119	0.0167207	Classical		chr20_51026948_51027963	-1.34793	0.00291701	Basal-like
chr1_65359681_65366573	0.501487	0.0167223	Classical		chr7_494382_497831	-1.15393	0.00291792	Basal-like
chr3_37166993_37169707	0.841993	0.0167223	Classical		chr7_138481982_138484228	-1.46372	0.00291959	Basal-like
chr2_68660662_68661081	1.3482	0.0167237	Classical		chr21_44585573_44586518	-1.26865	0.00292	Basal-like
chr2_67283672_67284307	1.22275	0.0167285	Classical		chr4_169440699_169441851	-2.48474	0.00292107	Basal-like
chr11_63778364_63780127	1.04325	0.0167322	Classical		chr20_49186206_49186755	-1.29587	0.00292214	Basal-like
chr10_53157775_53158418	1.26403	0.0167592	Classical		chr2_75218766_75219262	-1.85623	0.0029233	Basal-like
chr2_169192138_169195055	0.830462	0.0167592	Classical		chr11_11606339_11607568	-1.4877	0.00292379	Basal-like
chr15_78529711_78530780	0.847292	0.0167592	Classical		chr5_86624941_86625200	-1.90054	0.00292439	Basal-like
chr16_81799905_81800695	0.90371	0.0167602	Classical		chr12_48722064_48725206	-1.31656	0.00292446	Basal-like
chr5_171247839_171252887	0.891914	0.0167629	Classical		chr3_133968299_133971091	-0.851028	0.00292474	Basal-like
chr9_116569918_116570696	0.895871	0.016764	Classical		chr3_56844299_56845278	-1.53632	0.0029253	Basal-like
chr8_110582832_110583571	1.06838	0.016774	Classical		chr8_54442782_54443403	-1.3387	0.00292576	Basal-like
chr13_52567471_52568296	1.57517	0.0167904	Classical		chr16_4131671_4132210	-1.71043	0.00292576	Basal-like
chr1_242371418_242372836	1.27773	0.0168018	Classical		chr20_49431325_49436593	-0.729335	0.00292653	Basal-like
chr8_63596269_63597024	1.16515	0.0168019	Classical		chr2_91669766_91670325	-1.02031	0.00292858	Basal-like
chr8_22630042_22631903	1.02937	0.0168047	Classical		chr12_15000414_15001290	-1.39603	0.0029288	Basal-like
chr12_98336832_98338506	1.44903	0.0168221	Classical		chr20_32037534_32038685	-1.40095	0.00292941	Basal-like
chr7_157482079_157486642	1.22155	0.0168402	Classical		chr6_53492168_53493795	-1.35202	0.00293012	Basal-like
chr15_73302845_73304008	1.30489	0.0168423	Classical		chr3_169861725_169862764	-1.50734	0.00293083	Basal-like
chr7_70034160_70034806	1.13872	0.0168651	Classical		chr17_74535837_74538001	-0.908172	0.00293147	Basal-like
chr5_146560564_146561288	1.72191	0.0168753	Classical		chr2_164631126_164631433	-2.04285	0.00293359	Basal-like
chr4_184087002_184088513	1.06233	0.0168803	Classical		chr9_139487057_139487647	-1.31281	0.00293415	Basal-like
chr11_17705357_17706244	1.24435	0.016884	Classical		chr5_138581761_138582380	-1.11934	0.00293505	Basal-like
chr8_37736158_37737405	0.919233	0.0168925	Classical		chr17_1376212_1379328	-1.18394	0.00293608	Basal-like
chr3_12417483_12418406	1.04509	0.0168933	Classical		chr9_98077274_98081066	-0.857914	0.00293869	Basal-like
chr13_96252701_96260055	0.784313	0.0168938	Classical		chr22_21796831_21797905	-1.26024	0.00293898	Basal-like
chr4_603568_607428	1.02944	0.0168959	Classical		chr4_84202570_84206619	-0.601378	0.00293898	Basal-like
chr22_37865480_37866955	1.05252	0.0168998	Classical		chr9_125145539_125146445	-1.40171	0.00293898	Basal-like
chr6_11155234_11155957	1.25096	0.0169001	Classical		chr7_75160902_75161548	-1.56813	0.00294031	Basal-like
chr16_48309163_48309992	1.00206	0.0169071	Classical		chr2_26289986_26291665	-0.960487	0.00294079	Basal-like
chr6_72288573_72289685	1.28509	0.0169193	Classical		chr17_66242467_66245811	-0.826418	0.0029414	Basal-like
chr2_209459624_209460581	1.07093	0.016929	Classical		chr5_61698243_61700923	-0.93625	0.00294208	Basal-like
chr2_2028474_2031825	1.75921	0.0169359	Classical		chr3_47916859_47917339	-1.39067	0.00294406	Basal-like
chr10_61908210_61910109	0.780196	0.0169465	Classical		chr14_103070918_103071337	-1.38523	0.00294442	Basal-like
chr11_128261284_128261823	1.08664	0.0169532	Classical		chr15_48986285_48987275	-1.92846	0.00294442	Basal-like
chr1_161192810_161193860	0.932751	0.0169535	Classical		chr7_135350737_135351432	-1.33293	0.00294483	Basal-like
chr21_17134454_17135391	1.41024	0.0169535	Classical		chr8_81659935_81668473	-1.10696	0.00294485	Basal-like
chr3_143252507_143254772	1.05297	0.0169561	Classical		chr12_76679565_76680399	-1.62478	0.00294745	Basal-like
chr1_88527428_88528863	1.14884	0.0169575	Classical		chr12_132383952_132391505	-0.92298	0.00294745	Basal-like
chr2_165590617_165592185	0.896351	0.0169632	Classical		chr2_54897322_54898632	-0.990635	0.00294763	Basal-like
chr2_89572247_89572845	1.37186	0.0169639	Classical		chr19_43768243_43769470	-1.48892	0.00294763	Basal-like
chr1_220919760_220925402	0.660106	0.0169747	Classical		chr21_17951394_17953187	-1.70128	0.00294894	Basal-like
chr15_31519926_31523572	1.02224	0.0169927	Classical		chr10_75020931_75021637	-1.45079	0.00294957	Basal-like
chr20_53722477_53723117	1.74257	0.0169929	Classical		chr7_135430870_135432696	-1.8194	0.00295007	Basal-like
chr1_94860258_94861668	1.03202	0.0170112	Classical		chr10_124123998_124125035	-1.68577	0.00295007	Basal-like
chr8_38036780_38037565	1.08246	0.0170172	Classical		chr4_66863300_66866408	-2.47982	0.00295038	Basal-like
chr11_100736071_100737060	1.11449	0.0170237	Classical		chr15_68996707_68998686	-1.00361	0.00295157	Basal-like
chr4_38143216_38144156	1.09657	0.0170303	Classical		chr6_39693405_39693797	-1.67168	0.0029519	Basal-like
chr1_1944979_1947878	0.893959	0.0170344	Classical		chr12_123534560_123535279	-1.23323	0.00295322	Basal-like
chr10_119791282_119792175	1.28655	0.0170373	Classical		chr10_75908426_75913118	-0.794939	0.00295366	Basal-like
chr1_117593149_117597410	0.567235	0.0170475	Classical		chr6_142893018_142893953	-1.30493	0.00295417	Basal-like
chr8_21022444_21022944	2.24367	0.017053	Classical		chr8_82202524_82204885	-1.22725	0.00295483	Basal-like
chr1_24376497_24380151	0.869319	0.0170568	Classical		chr3_5157741_5160562	-1.32213	0.00295551	Basal-like
chr5_90184422_90184725	1.15263	0.0170591	Classical		chr6_28783637_28785038	-1.26356	0.00295627	Basal-like
chr8_24102971_24103972	1.27931	0.0170641	Classical		chr6_111549616_111550468	-1.38795	0.00295688	Basal-like
chr16_7816084_7818049	1.6416	0.017065	Classical		chr2_55205948_55207449	-1.27478	0.00295827	Basal-like
chr10_341887_343263	1.07986	0.0170769	Classical		chr8_81678859_81679421	-1.66874	0.00295836	Basal-like
chr22_35527007_35527712	1.40724	0.0170784	Classical		chr10_112499687_112500905	-1.30869	0.00296043	Basal-like
chr13_32572540_32575319	0.885327	0.0170813	Classical		chr13_75801192_75801926	-1.94111	0.00296043	Basal-like
chr5_55994144_55995319	0.920639	0.0170902	Classical		chr16_1475314_1482060	-0.82743	0.00296303	Basal-like
chr7_77082236_77084124	0.826966	0.0170979	Classical		chr20_46815899_46816439	-1.16178	0.00296303	Basal-like
chr3_148851179_148854356	0.855413	0.0171058	Classical		chr7_113382176_113383414	-2.16365	0.00296333	Basal-like
chr17_43376021_43381564	0.737026	0.0171313	Classical		chr6_164009400_164009968	-1.75085	0.00296566	Basal-like
chr17_26710063_26713346	0.873755	0.017132	Classical		chr2_69371195_69371693	-1.59772	0.00296811	Basal-like
chr3_141789839_141790207	1.98919	0.0171385	Classical		chr11_127921076_127921610	-1.79072	0.00296811	Basal-like
chr11_15197151_15197710	1.15713	0.0171437	Classical		chr20_10485796_10486178	-1.4653	0.00296832	Basal-like
chr11_82800369_82806173	0.992041	0.0171437	Classical		chr2_138827906_138829830	-1.22696	0.00296908	Basal-like
chr19_45698245_45699157	1.06591	0.0171438	Classical		chr3_11840875_11841335	-1.76021	0.00296908	Basal-like
chr11_69307740_69316194	0.801283	0.0171599	Classical		chr1_26655065_26656861	-1.07549	0.00297199	Basal-like
chr18_56446804_56447730	1.13426	0.0171608	Classical		chr3_151693049_151694001	-1.28362	0.00297224	Basal-like
chr9_27457079_27458425	1.2504	0.0171615	Classical		chr11_2167429_2168212	-1.52118	0.00297251	Basal-like
chr17_34325088_34325860	1.00903	0.0171651	Classical		chr19_6667055_6669463	-1.2509	0.00297383	Basal-like
chr2_198323453_198327259	0.620985	0.0171656	Classical		chr4_88928305_88929982	-0.931074	0.00297774	Basal-like
chr2_208612274_208613336	1.03924	0.0171656	Classical		chr9_82053667_82054740	-2.07882	0.00297808	Basal-like
chr3_138836281_138841076	1.01677	0.0171657	Classical		chr2_11967973_11972903	-0.718403	0.00297851	Basal-like
chr6_42076130_42076649	0.986172	0.017167	Classical		chr22_19497510_19498227	-2.11122	0.00297851	Basal-like
chr8_75306250_75306808	1.38511	0.017167	Classical		chr16_50148453_50148955	-1.42347	0.00298031	Basal-like
chr6_147608350_147610291	0.896049	0.0171751	Classical		chr8_134240749_134241070	-1.43724	0.00298082	Basal-like
chr22_25199920_25200828	1.08584	0.0171795	Classical		chr3_60580103_60580438	-2.58766	0.00298134	Basal-like
chr5_16878810_16887288	0.78456	0.017193	Classical		chr6_125474870_125476755	-1.52914	0.00298252	Basal-like
chr5_10318179_10319003	1.16136	0.0171943	Classical		chr3_156502005_156502949	-1.46479	0.00298368	Basal-like
chr1_242406106_242409173	1.12685	0.0171955	Classical		chr20_57129113_57130050	-1.28918	0.00298436	Basal-like
chr10_687050_690780	1.04733	0.0171956	Classical		chr1_238027756_238029013	-1.2594	0.00298486	Basal-like
chr2_118806790_118808299	0.842769	0.0171989	Classical		chr15_85505560_85506309	-1.39253	0.00298517	Basal-like
chr2_88898003_88899621	0.90781	0.0171995	Classical		chr1_215076564_215077043	-2.16792	0.00298547	Basal-like
chr13_26550570_26551647	1.14738	0.0171995	Classical		chr10_121297282_121299341	-1.01595	0.00298558	Basal-like
chr5_54792963_54793906	0.95709	0.0172031	Classical		chr18_56336744_56339712	-0.796459	0.00298699	Basal-like
chr14_70538258_70540086	1.03411	0.0172044	Classical		chr9_107632474_107633176	-1.57036	0.00298778	Basal-like
chr1_120674972_120676242	1.2049	0.0172096	Classical		chr9_125665360_125667973	-0.797663	0.0029901	Basal-like
chr8_8864354_8866286	1.02774	0.0172096	Classical		chr14_31024231_31030985	-0.856373	0.0029901	Basal-like
chr15_63485819_63486634	0.960112	0.0172122	Classical		chr8_125605528_125607271	-1.11018	0.00299148	Basal-like
chr3_80048155_80048961	1.40199	0.0172132	Classical		chr19_32008425_32009462	-1.88972	0.00299189	Basal-like
chr12_43666177_43671504	0.901655	0.0172132	Classical		chr6_18487859_18488901	-1.41518	0.00299281	Basal-like
chr14_52492315_52493453	1.13428	0.0172189	Classical		chr8_131045037_131046645	-1.03117	0.00299281	Basal-like
chr1_151707063_151707600	0.863967	0.0172233	Classical		chr1_29299129_29299414	-1.68022	0.00299509	Basal-like
chr1_230322544_230324193	0.79149	0.0172246	Classical		chr3_188105325_188109422	-1.43891	0.00299633	Basal-like
chr2_180352551_180354069	1.30924	0.0172305	Classical		chr9_19095927_19099023	-1.2427	0.00299634	Basal-like
chr21_42722025_42724346	0.992429	0.017242	Classical		chr12_1642862_1643518	-1.35092	0.00299676	Basal-like
chr1_167103858_167105320	0.984571	0.0172457	Classical		chr11_57441336_57444253	-1.00092	0.00299678	Basal-like
chr4_170012337_170014250	0.993122	0.0172463	Classical		chr2_173971291_173972684	-1.33447	0.0029968	Basal-like
chr1_232774230_232775006	1.22487	0.0172581	Classical		chr11_66911160_66913195	-1.32976	0.00299708	Basal-like
chr7_134256410_134257178	1.41319	0.0172581	Classical		chr20_5736280_5736696	-1.77193	0.00299742	Basal-like
chr20_485819_487118	1.07376	0.0172594	Classical		chr22_18909410_18911269	-1.34005	0.00299897	Basal-like
chr2_204469505_204470074	1.24878	0.0172623	Classical		chr5_176872877_176877459	-0.915092	0.00299943	Basal-like
chr16_68500140_68500818	1.12061	0.0172749	Classical		chr14_61592174_61593051	-1.23798	0.00299945	Basal-like
chr7_146380153_146380473	2.88241	0.0173112	Classical		chr10_3305841_3307273	-1.54671	0.00300046	Basal-like
chr11_44852068_44857300	1.0735	0.0173316	Classical		chr1_12038770_12042937	-0.902368	0.00300103	Basal-like
chr1_207428501_207429329	1.03002	0.0173321	Classical		chr9_139302107_139306634	-0.785104	0.00300103	Basal-like
chr2_10982681_10988367	1.01386	0.0173342	Classical		chr2_46719657_46720714	-1.30775	0.00300123	Basal-like
chr7_139631050_139631684	1.45722	0.0173351	Classical		chr15_43011832_43013204	-1.3234	0.00300123	Basal-like
chr10_33482557_33488234	0.852562	0.0173373	Classical		chr3_171918417_171922272	-1.18092	0.00300144	Basal-like
chr11_59934745_59938245	0.983872	0.0173399	Classical		chr20_50586772_50588668	-1.18449	0.00300381	Basal-like
chr6_13508593_13513160	0.986944	0.0173415	Classical		chr8_19498682_19499642	-1.66713	0.00300484	Basal-like
chr13_30906013_30906713	1.6127	0.0173488	Classical		chr9_130607056_130607562	-1.02946	0.00300527	Basal-like
chr1_164746017_164746737	0.899526	0.0173545	Classical		chr6_29599798_29601515	-1.07619	0.00300535	Basal-like
chr17_54079768_54080931	1.75462	0.0173548	Classical		chr10_76859930_76860897	-1.22447	0.00300762	Basal-like
chr15_59895491_59897845	0.805875	0.017355	Classical		chr13_26421870_26422470	-1.61366	0.00300811	Basal-like
chr12_75379287_75379804	1.32781	0.0174051	Classical		chr22_20392803_20394844	-1.93572	0.00301022	Basal-like
chr12_47432225_47436098	1.09508	0.0174088	Classical		chr1_26703595_26706008	-1.13499	0.00301159	Basal-like
chr7_36799027_36804079	1.30637	0.0174227	Classical		chr16_48159740_48162258	-1.59169	0.00301273	Basal-like
chr7_70047216_70051306	1.25666	0.0174343	Classical		chr15_79321275_79322055	-1.50949	0.0030142	Basal-like
chr8_17677978_17679494	1.04467	0.0174369	Classical		chr5_138071045_138071920	-1.64496	0.00301423	Basal-like
chr10_62040333_62045052	0.723079	0.0174372	Classical		chr19_51536388_51542007	-1.39215	0.00301477	Basal-like
chr6_167730297_167736727	0.913947	0.0174403	Classical		chr2_44317964_44318504	-1.51973	0.00301689	Basal-like
chr11_17372960_17376073	0.799179	0.0174403	Classical		chr7_101257721_101258353	-1.38124	0.00301689	Basal-like
chr11_129280422_129281296	0.8447	0.0174494	Classical		chr7_90892027_90897042	-0.963352	0.00301817	Basal-like
chr2_101722432_101723675	0.856496	0.0174626	Classical		chr14_50814422_50815624	-1.24451	0.00301817	Basal-like
chr3_93878478_93879399	1.16161	0.0174641	Classical		chr7_73596684_73601241	-0.964657	0.00301863	Basal-like
chr1_164680207_164682380	0.844143	0.017467	Classical		chr1_234723201_234731121	-0.918807	0.00301889	Basal-like
chr12_13554425_13556986	0.820508	0.0174781	Classical		chr4_68993233_68995380	-1.39217	0.00301892	Basal-like
chr10_126496665_126497574	1.31982	0.0174914	Classical		chr1_17623328_17624543	-1.4907	0.00302146	Basal-like
chr12_115700084_115700790	1.84292	0.0174968	Classical		chr5_79811320_79812208	-1.84963	0.00302214	Basal-like
chr13_27945595_27946043	1.40695	0.0175097	Classical		chr9_129181765_129183350	-1.1994	0.00302271	Basal-like
chr4_148883048_148883929	0.993547	0.0175114	Classical		chr5_70740967_70742227	-1.87355	0.00302299	Basal-like
chr2_3526441_3529213	0.803394	0.0175484	Classical		chr1_162507666_162508168	-1.64206	0.00302306	Basal-like
chr15_73682785_73683566	1.20957	0.0175529	Classical		chr2_110347977_110348575	-1.33248	0.00302366	Basal-like
chr1_85062827_85070475	0.836372	0.0175568	Classical		chr12_33070968_33076852	-1.03806	0.00302372	Basal-like
chr2_101557897_101558219	1.17131	0.0175568	Classical		chr8_90866556_90871397	-1.16348	0.00302397	Basal-like
chr3_171790713_171791487	1.03266	0.0175592	Classical		chr7_8053668_8053951	-1.77757	0.00302459	Basal-like
chr6_167693630_167695008	1.28798	0.0175602	Classical		chr2_60743474_60743831	-1.8831	0.00302466	Basal-like
chr16_1880541_1881715	1.28113	0.017563	Classical		chr15_101782472_101783034	-1.48497	0.00302466	Basal-like
chr1_40381673_40382818	1.13117	0.0175762	Classical		chr1_207936237_207936901	-1.36548	0.00302569	Basal-like
chr4_40196991_40197576	1.10632	0.0175763	Classical		chr2_26919711_26920597	-1.29088	0.0030286	Basal-like
chr12_577066_579882	0.843411	0.0175765	Classical		chr15_42171653_42175919	-1.05672	0.00302883	Basal-like
chr11_79325963_79327477	1.10916	0.0175952	Classical		chr2_85908510_85909108	-1.33568	0.00302963	Basal-like
chr20_33498696_33499280	1.14344	0.0176006	Classical		chr14_101779833_101786707	-1.40242	0.00302981	Basal-like
chr15_78698923_78699400	1.45381	0.0176009	Classical		chr5_8907647_8908077	-1.87943	0.00303054	Basal-like
chr20_9365933_9366885	1.3662	0.017603	Classical		chr3_46013703_46014282	-1.35367	0.00303129	Basal-like
chr1_166879932_166880714	1.03749	0.0176047	Classical		chr18_9636288_9640995	-1.09225	0.00303129	Basal-like
chr5_116555202_116556364	1.69287	0.017612	Classical		chr20_56222747_56223014	-1.49965	0.00303129	Basal-like
chr12_51924329_51925804	1.02196	0.0176427	Classical		chr21_45564204_45564888	-1.32673	0.00303425	Basal-like
chr2_219099599_219100223	1.05093	0.0176479	Classical		chr1_214624929_214625597	-1.17992	0.00303443	Basal-like
chr4_40537145_40539424	0.815768	0.0176762	Classical		chr11_94473371_94474972	-1.07338	0.00303529	Basal-like
chr3_99602019_99603325	0.892239	0.017679	Classical		chr3_33173477_33174306	-1.17588	0.00303637	Basal-like
chr12_103099898_103103665	1.1682	0.017679	Classical		chr2_64737153_64739107	-1.55427	0.00303649	Basal-like
chr8_103639266_103642094	0.843102	0.0176809	Classical		chr14_89462407_89463375	-1.97779	0.00303667	Basal-like
chr15_51935051_51935562	1.19378	0.0176818	Classical		chr17_74563093_74563654	-1.18457	0.00303722	Basal-like
chr3_131098653_131102848	0.643253	0.0176898	Classical		chr4_160948128_160948980	-2.15811	0.00303872	Basal-like
chr1_223197525_223201871	0.978086	0.0177111	Classical		chr13_76123408_76125250	-0.674733	0.00303872	Basal-like
chr11_95748971_95750016	0.966138	0.017716	Classical		chr6_7445072_7448182	-1.36309	0.00303894	Basal-like
chr9_27476776_27477225	1.5082	0.0177165	Classical		chr12_122797049_122798104	-1.36316	0.00303936	Basal-like
chr1_212082361_212082946	1.41263	0.0177367	Classical		chr15_89954068_89955385	-1.25347	0.00303936	Basal-like
chr10_6860605_6861166	1.37019	0.0177368	Classical		chr6_41784477_41785655	-1.42787	0.00303952	Basal-like
chr13_47132561_47133211	1.25042	0.0177385	Classical		chr14_24030500_24032061	-1.14348	0.0030398	Basal-like
chr16_80253609_80254535	1.51888	0.0177427	Classical		chr9_126449283_126450528	-1.36707	0.00304005	Basal-like
chr2_118805384_118806440	0.902073	0.0177465	Classical		chr1_49626004_49627548	-1.64732	0.00304071	Basal-like
chr10_14664394_14665008	1.31386	0.017758	Classical		chr8_110345372_110347991	-0.776752	0.00304082	Basal-like
chr16_75105918_75106490	0.952774	0.0177613	Classical		chr8_143780037_143783382	-1.6294	0.00304084	Basal-like
chr2_32563320_32564504	1.13967	0.0177623	Classical		chr5_39266453_39267072	-1.50132	0.00304451	Basal-like
chr10_94517162_94518179	1.11384	0.0177627	Classical		chr2_217546486_217548090	-1.25229	0.00304542	Basal-like
chr20_9496561_9497736	1.43462	0.0177627	Classical		chr8_142024210_142024584	-1.87065	0.00304647	Basal-like
chr14_84932601_84933626	1.27598	0.0177636	Classical		chr4_3625282_3627276	-1.36671	0.00304866	Basal-like
chr1_26389284_26390231	1.19219	0.0177639	Classical		chr8_9080532_9084234	-1.27353	0.00304866	Basal-like
chr10_76748395_76749190	1.12719	0.0177764	Classical		chr5_142609908_142610361	-1.69342	0.00305107	Basal-like
chr20_33758240_33763170	0.518424	0.0177857	Classical		chr5_76102261_76103131	-1.10406	0.00305195	Basal-like
chr10_115311160_115311959	1.05033	0.0177876	Classical		chr9_127126920_127128672	-1.09232	0.0030524	Basal-like
chr12_59942364_59942834	1.62517	0.0177975	Classical		chr11_65056851_65061801	-0.99593	0.00305353	Basal-like
chr3_46024623_46031773	0.74626	0.0178004	Classical		chr10_29770903_29771644	-1.6698	0.00305427	Basal-like
chr8_41507402_41509416	1.33436	0.0178072	Classical		chr8_128104066_128105035	-1.36971	0.00305462	Basal-like
chr12_64199016_64199755	1.16146	0.0178072	Classical		chr12_52827701_52841379	-1.05118	0.00305502	Basal-like
chr21_46967568_46977122	0.807477	0.0178084	Classical		chr2_198130042_198131189	-1.64233	0.00305523	Basal-like
chr1_160915642_160923479	0.83547	0.0178096	Classical		chr19_50295987_50297710	-0.966234	0.00305523	Basal-like
chr14_84574690_84575624	1.66821	0.0178268	Classical		chr15_71148479_71149975	-1.41483	0.00305614	Basal-like
chr10_61914923_61916548	0.994373	0.0178271	Classical		chr11_2130305_2131445	-1.59431	0.00305749	Basal-like
chr20_24411428_24414432	1.7815	0.0178271	Classical		chr16_50747119_50748483	-1.20786	0.00305792	Basal-like
chr6_40868286_40868910	1.57756	0.0178392	Classical		chr19_38388280_38391467	-0.88624	0.00305824	Basal-like
chr2_37396064_37397649	0.817125	0.0178477	Classical		chr6_88414151_88416113	-1.10825	0.00305859	Basal-like
chr17_74326530_74327233	0.9312	0.0178477	Classical		chr3_13260163_13261866	-1.18607	0.00305872	Basal-like
chr9_75432411_75433253	1.17187	0.0178484	Classical		chr9_113504052_113517730	-1.2858	0.00305904	Basal-like
chr7_95627713_95629125	1.12643	0.0178541	Classical		chr3_159549893_159550635	-1.49623	0.0030612	Basal-like
chr8_8089727_8090976	1.01661	0.0178578	Classical		chr5_55836795_55842114	-0.886459	0.0030612	Basal-like
chr20_44497883_44498972	0.988528	0.0178583	Classical		chr16_28743616_28745300	-1.39135	0.00306165	Basal-like
chr11_20021459_20026337	0.803647	0.0178618	Classical		chr20_43537794_43540620	-0.8599	0.00306187	Basal-like
chr4_187749742_187754920	0.789269	0.0178633	Classical		chr9_114556265_114561123	-1.03055	0.00306224	Basal-like
chr10_134835213_134836611	1.15854	0.0178695	Classical		chr7_139120798_139125051	-1.0711	0.00306406	Basal-like
chr15_22931087_22931673	1.19089	0.01788	Classical		chr22_40932856_40933220	-2.29931	0.00306502	Basal-like
chr6_137038549_137039562	1.05338	0.0178805	Classical		chr10_20121599_20122212	-2.47025	0.00306538	Basal-like
chr1_87957020_87957639	1.11562	0.0178811	Classical		chr7_44425363_44426160	-1.42317	0.00306557	Basal-like
chr13_99192830_99197572	0.653725	0.017882	Classical		chr3_15673127_15675337	-1.12698	0.00306585	Basal-like
chr6_2928795_2930387	1.10737	0.0178843	Classical		chr10_29910202_29911217	-1.1923	0.00306741	Basal-like
chr1_3251112_3252027	1.38999	0.0178983	Classical		chr11_11465150_11466101	-1.5096	0.00306832	Basal-like
chr20_17965495_17966296	1.19559	0.0179022	Classical		chr16_69063751_69079577	-0.97344	0.00306858	Basal-like
chr2_188681445_188682954	1.04239	0.0179071	Classical		chr7_121120119_121121546	-1.16485	0.00306948	Basal-like
chr6_86288142_86291430	0.957102	0.0179108	Classical		chr7_106744163_106744670	-1.68915	0.00307195	Basal-like
chr6_162348683_162349233	1.72575	0.0179139	Classical		chr16_81683501_81684316	-1.47689	0.00307329	Basal-like
chr1_245418023_245423891	1.14479	0.0179204	Classical		chr9_96855913_96858666	-0.968183	0.00307331	Basal-like
chr1_145384919_145385752	0.952738	0.0179238	Classical		chr5_30850470_30851365	-2.13043	0.0030735	Basal-like
chr2_111450920_111452973	1.26703	0.0179238	Classical		chr7_148097629_148099385	-1.76043	0.0030746	Basal-like
chr2_64252204_64252733	1.39209	0.0179285	Classical		chr4_102636868_102638817	-1.33966	0.00307478	Basal-like
chr1_42380008_42380544	1.20759	0.0179298	Classical		chr7_18560175_18560508	-1.45222	0.00307599	Basal-like
chr14_99874749_99875808	1.16298	0.0179424	Classical		chr9_117976359_117977691	-1.55198	0.0030765	Basal-like
chr8_72411220_72411476	1.69284	0.017958	Classical		chr6_56244083_56246651	-1.33671	0.0030766	Basal-like
chr10_116486115_116486716	1.134	0.0179614	Classical		chr7_64269441_64270892	-1.5513	0.00307968	Basal-like
chr2_171520034_171522300	1.3573	0.017962	Classical		chr9_93908695_93909413	-1.37245	0.00308208	Basal-like
chr2_173831077_173834255	0.75516	0.0179654	Classical		chr17_21414646_21415015	-1.48704	0.0030824	Basal-like
chr1_154315475_154317824	0.791551	0.0179657	Classical		chr8_67372316_67372871	-1.32203	0.00308281	Basal-like
chr9_101175179_101176798	1.04701	0.0179689	Classical		chr12_53875024_53878069	-0.868363	0.00308459	Basal-like
chr18_24089922_24093576	1.09359	0.0179772	Classical		chr2_125741633_125743332	-1.84716	0.00308579	Basal-like
chr10_124301736_124302926	1.29119	0.0179844	Classical		chr18_13568068_13568768	-1.4939	0.0030864	Basal-like
chr7_52394626_52397240	1.31682	0.0179878	Classical		chr14_104601657_104608129	-0.97665	0.0030869	Basal-like
chr15_71663730_71668140	0.819602	0.0179881	Classical		chr2_164657437_164658052	-1.58493	0.0030884	Basal-like
chr7_23410353_23410976	1.18087	0.0179954	Classical		chr2_63841988_63843031	-1.68218	0.00308887	Basal-like
chr10_62147851_62149381	1.02407	0.0180059	Classical		chr7_90208663_90211561	-1.64682	0.00309273	Basal-like
chr22_37927898_37929911	0.75601	0.0180105	Classical		chr8_96240838_96241245	-1.52277	0.0030928	Basal-like
chr14_75656695_75657816	0.880028	0.0180153	Classical		chr21_40188201_40197528	-0.85209	0.00309363	Basal-like
chr16_27119092_27121094	0.869068	0.0180159	Classical		chr3_37247536_37248209	-1.45833	0.00309379	Basal-like
chr9_14961788_14962680	1.72424	0.0180195	Classical		chr16_81770196_81773183	-0.74539	0.00309513	Basal-like
chr17_7701716_7703237	0.865514	0.0180195	Classical		chr6_65229100_65230066	-1.60568	0.00309552	Basal-like
chr17_71468920_71471151	0.93181	0.0180196	Classical		chr17_19265086_19267163	-0.909032	0.00309885	Basal-like
chr20_53223682_53224364	1.21772	0.0180199	Classical		chr7_84042365_84042964	-1.57746	0.00309904	Basal-like
chr6_134959916_134969669	0.87893	0.0180475	Classical		chr8_40840720_40841897	-1.80706	0.00309927	Basal-like
chr7_46191681_46195206	0.792566	0.0180492	Classical		chr10_86282436_86283483	-1.19147	0.00310268	Basal-like
chr8_6586741_6587536	1.13371	0.0180502	Classical		chr3_189749147_189751421	-1.32934	0.00310386	Basal-like
chr9_40378256_40380017	1.2297	0.0180538	Classical		chr15_28981917_28984366	-1.72442	0.00310386	Basal-like
chr11_60883960_60884374	1.02095	0.018077	Classical		chr6_74170193_74174138	-0.761633	0.00310421	Basal-like
chr2_205010231_205011467	1.01941	0.0180782	Classical		chr16_10633324_10634689	-1.24492	0.00310538	Basal-like
chr20_43013333_43015216	0.837711	0.018081	Classical		chr1_222166551_222168232	-1.41039	0.00310539	Basal-like
chr11_45231910_45232536	1.39051	0.0180847	Classical		chr2_235671784_235672540	-1.40262	0.0031057	Basal-like
chr19_28957461_28961811	1.23659	0.0180861	Classical		chr11_122036305_122036826	-1.59529	0.00310656	Basal-like
chr20_25154673_25156305	1.02719	0.018087	Classical		chr8_80674764_80676883	-1.40633	0.00310778	Basal-like
chr12_68119363_68120172	1.49281	0.018088	Classical		chr15_52078643_52080623	-1.18114	0.00310792	Basal-like
chr22_32346320_32350736	0.676068	0.018088	Classical		chr8_102786880_102787957	-1.5755	0.00310868	Basal-like
chr2_182626868_182631252	0.831535	0.0180898	Classical		chr21_46947825_46948486	-1.47478	0.00310969	Basal-like
chr5_139551508_139552000	1.14343	0.0180954	Classical		chr10_80992643_80994183	-1.13142	0.00311003	Basal-like
chr12_68124720_68125757	1.03755	0.0181119	Classical		chr1_218764514_218765412	-1.27672	0.00311205	Basal-like
chr16_14756749_14757445	1.02505	0.0181219	Classical		chr12_31206071_31206808	-1.42109	0.00311564	Basal-like
chr5_167798025_167798478	1.02808	0.0181251	Classical		chr2_237648683_237649451	-1.48077	0.00311629	Basal-like
chr4_733967_734564	1.27333	0.0181303	Classical		chr17_66228956_66232271	-1.26603	0.00311629	Basal-like
chr4_2476875_2477525	1.06129	0.0181324	Classical		chr9_132487306_132489635	-1.24094	0.00311634	Basal-like
chr1_228803708_228805112	1.05654	0.0181645	Classical		chr5_57477411_57478834	-1.41749	0.00311645	Basal-like
chr22_47460959_47462591	1.26488	0.0181645	Classical		chr7_91229_92298	-1.16545	0.00311668	Basal-like
chr4_142608206_142609503	1.00071	0.0181672	Classical		chr2_106350263_106351640	-1.24427	0.00311726	Basal-like
chr12_22730430_22731103	1.08137	0.0181763	Classical		chr18_67968737_67970503	-1.15081	0.00311779	Basal-like
chr17_37983929_37984696	0.868785	0.0182041	Classical		chr16_12069223_12071893	-0.68568	0.00311834	Basal-like
chr4_76211820_76215915	0.71494	0.0182112	Classical		chr3_126398141_126398860	-1.19252	0.00311886	Basal-like
chr4_99583263_99585334	0.808261	0.0182165	Classical		chr17_38859314_38859995	-1.59639	0.00311905	Basal-like
chr2_225526638_225527584	1.3649	0.0182226	Classical		chr2_10196264_10196963	-1.11485	0.00312045	Basal-like
chr10_83622477_83623982	1.40928	0.0182569	Classical		chr12_124610229_124610756	-1.38895	0.00312045	Basal-like
chr19_40388015_40390515	1.16108	0.018263	Classical		chr8_98101571_98102319	-2.01284	0.00312125	Basal-like
chr21_45556663_45560971	0.823565	0.0182656	Classical		chr16_28544018_28546660	-1.0426	0.0031219	Basal-like
chr16_15720320_15725643	0.763492	0.0182739	Classical		chr8_76271075_76272195	-1.39827	0.0031226	Basal-like
chr9_71145011_71145679	1.21418	0.0182752	Classical		chr5_68546217_68547820	-1.20588	0.0031233	Basal-like
chr12_130849425_130850147	1.63698	0.0182767	Classical		chr12_8135285_8136714	-1.70858	0.00312365	Basal-like
chr10_3877660_3881712	0.69835	0.0182771	Classical		chr6_108312412_108313740	-1.3672	0.00312441	Basal-like
chr2_159335764_159336243	1.28762	0.018291	Classical		chr6_45693949_45695659	-1.40151	0.00312459	Basal-like
chr11_13125359_13127072	0.813831	0.0182922	Classical		chr19_56095726_56098808	-0.951697	0.00312517	Basal-like
chr2_69764935_69766804	0.800356	0.018293	Classical		chr6_22025253_22026958	-1.50084	0.00312744	Basal-like
chr22_43371900_43373162	0.86012	0.018295	Classical		chr11_3180748_3181607	-1.22625	0.0031283	Basal-like
chr17_36020710_36021193	2.03096	0.0183075	Classical		chr11_120827459_120827947	-1.78721	0.0031303	Basal-like
chr2_44497193_44498632	1.03233	0.0183135	Classical		chr13_112607375_112611242	-1.5371	0.00313103	Basal-like
chr14_102932129_102932594	1.2423	0.0183135	Classical		chr8_90901915_90902926	-1.14944	0.00313229	Basal-like
chr4_115434582_115435176	1.23926	0.0183164	Classical		chr2_218219107_218220244	-1.58331	0.00313378	Basal-like
chr2_43595433_43597786	0.844894	0.0183232	Classical		chr5_67182645_67187027	-1.53138	0.00313392	Basal-like
chr3_106091675_106092551	1.28829	0.018324	Classical		chr6_30683146_30685136	-0.736974	0.00313395	Basal-like
chr13_114774796_114775544	1.1116	0.0183308	Classical		chr22_21920436_21924559	-0.826513	0.00313481	Basal-like
chr6_12436541_12437495	1.04453	0.0183318	Classical		chr4_169612939_169613483	-1.51971	0.00313638	Basal-like
chr22_46999063_47000128	1.04884	0.0183318	Classical		chr14_77785575_77789140	-0.803625	0.00313639	Basal-like
chr10_112281777_112282320	1.02241	0.0183447	Classical		chr12_32143431_32143702	-1.67593	0.00313838	Basal-like
chr18_19852081_19853269	1.14806	0.0183447	Classical		chr3_128478618_128479292	-1.39058	0.00313932	Basal-like
chr22_44885713_44886694	1.03624	0.0183579	Classical		chr13_102196676_102197697	-1.80956	0.0031399	Basal-like
chr1_231330454_231330838	1.57529	0.0183701	Classical		chr2_120046955_120048468	-1.1342	0.00314221	Basal-like
chr4_95587709_95589583	1.35227	0.0183701	Classical		chr10_1547286_1548032	-1.87896	0.00314233	Basal-like
chr14_59533980_59534354	1.50418	0.0183725	Classical		chr20_32232507_32232986	-1.25684	0.00314329	Basal-like
chr1_40035218_40035586	0.998583	0.018379	Classical		chr1_26204909_26208192	-1.04798	0.00314372	Basal-like
chr4_28118672_28119325	2.32768	0.018379	Classical		chr4_7859121_7859795	-1.37656	0.00314375	Basal-like
chr6_13382596_13385656	0.600453	0.0183872	Classical		chr8_21957197_21963603	-1.53436	0.00314655	Basal-like
chr11_18726895_18729480	0.800411	0.0183907	Classical		chr2_230308185_230311323	-1.3963	0.00314716	Basal-like
chr8_27468792_27469816	1.14045	0.0183908	Classical		chr12_58921658_58922879	-1.37629	0.00314716	Basal-like
chr3_139133292_139133934	1.42971	0.0183914	Classical		chr3_129827853_129832236	-0.783343	0.00314984	Basal-like
chr2_22201371_22203970	1.41021	0.0183961	Classical		chr3_124910976_124911366	-1.44416	0.00315357	Basal-like
chr7_98689302_98691070	0.688672	0.0184013	Classical		chr1_115972218_115973272	-1.41187	0.00315378	Basal-like
chr10_8581315_8582169	1.19947	0.0184106	Classical		chr9_139146390_139147542	-1.27397	0.00315444	Basal-like
chr2_202312022_202314745	0.807451	0.0184127	Classical		chr11_13094021_13101243	-0.967579	0.00315496	Basal-like
chr17_1049930_1051222	0.729955	0.0184162	Classical		chr16_29155346_29156814	-1.38447	0.0031559	Basal-like
chr5_36940432_36941152	1.04225	0.0184314	Classical		chr7_105984928_105985375	-1.75603	0.0031566	Basal-like
chr6_110082536_110083484	1.10366	0.0184399	Classical		chr16_11504703_11505503	-0.993525	0.003157	Basal-like
chr18_13419881_13422820	1.10054	0.0184446	Classical		chr21_16298201_16301223	-1.71466	0.00315773	Basal-like
chr2_134860292_134860986	1.20345	0.0184549	Classical		chr1_217262798_217263959	-1.55766	0.00315779	Basal-like
chr5_39370995_39372183	0.94922	0.0184644	Classical		chr8_124698339_124701278	-1.12471	0.00315831	Basal-like
chr4_54986336_54987169	1.48132	0.0184781	Classical		chr5_149296899_149297463	-1.42206	0.00315892	Basal-like
chr1_209870110_209870594	1.19331	0.018479	Classical		chr12_132366252_132369444	-1.11483	0.0031622	Basal-like
chr16_9962220_9964966	1.15028	0.0184845	Classical		chr16_74729990_74730731	-0.813018	0.00316416	Basal-like
chr3_167787812_167788216	1.14529	0.0184884	Classical		chr7_104843466_104844204	-1.88879	0.0031643	Basal-like
chr21_44705007_44709692	0.935243	0.0184893	Classical		chr8_123567469_123569464	-1.15352	0.0031643	Basal-like
chr14_22165545_22166691	2.02596	0.0185128	Classical		chr20_44464329_44464733	-1.26345	0.0031643	Basal-like
chr1_15697147_15697726	1.07206	0.0185215	Classical		chr4_175278761_175279776	-1.57611	0.00316494	Basal-like
chr13_109422800_109423470	1.37684	0.0185351	Classical		chr4_68849338_68851302	-1.8149	0.0031661	Basal-like
chr22_44837998_44847589	0.904736	0.0185441	Classical		chr8_47032668_47035276	-1.38787	0.00316636	Basal-like
chr16_66661859_66662491	1.41557	0.0185458	Classical		chr2_114116043_114116367	-1.58992	0.00316644	Basal-like
chr6_119633043_119636271	0.834685	0.0185505	Classical		chr1_28665530_28666868	-1.28468	0.00316662	Basal-like
chr15_36062144_36063017	1.38442	0.018551	Classical		chr3_128273810_128275044	-1.59413	0.00316748	Basal-like
chr1_201601342_201601873	1.3034	0.0185512	Classical		chr2_127932877_127934760	-1.28276	0.00316817	Basal-like
chr9_100941223_100943050	0.741098	0.0185592	Classical		chr9_37432518_37433564	-1.08855	0.0031706	Basal-like
chr5_75980292_75981141	1.11535	0.0185666	Classical		chr1_23799734_23800957	-1.36815	0.00317067	Basal-like
chr3_136344453_136345899	0.825997	0.0185822	Classical		chr1_25004648_25006623	-1.20467	0.00317067	Basal-like
chr7_64744858_64745548	0.89036	0.0185861	Classical		chr2_121342888_121346332	-1.09561	0.0031714	Basal-like
chr17_71787932_71788610	1.30074	0.0185866	Classical		chr9_93839241_93839942	-1.34214	0.0031714	Basal-like
chr16_592126_594834	0.900989	0.0185883	Classical		chr9_133999427_134002119	-0.772962	0.00317297	Basal-like
chr6_54853855_54854723	0.88511	0.0185894	Classical		chr16_11696636_11698064	-1.0439	0.00317373	Basal-like
chr1_94716606_94719124	1.13213	0.0185918	Classical		chr12_127590127_127592327	-1.48378	0.00317509	Basal-like
chr20_19724513_19725709	1.13326	0.0185952	Classical		chr1_245152600_245153057	-1.79359	0.0031766	Basal-like
chr1_46124092_46124956	1.02123	0.0186101	Classical		chr21_47401150_47401482	-1.35322	0.00317689	Basal-like
chr3_40158447_40159860	1.49521	0.0186143	Classical		chr12_50964977_50967542	-0.968932	0.00317712	Basal-like
chr16_52145156_52150322	0.909971	0.0186183	Classical		chr12_52792415_52793264	-1.24468	0.003179	Basal-like
chr3_170615158_170615743	1.23407	0.0186221	Classical		chr9_4124357_4126186	-1.22034	0.00317933	Basal-like
chr2_11308422_11310847	0.74739	0.0186327	Classical		chr18_2512389_2513087	-1.7375	0.0031806	Basal-like
chr8_56830500_56838472	0.926345	0.0186373	Classical		chr3_193803747_193810236	-0.939483	0.00318071	Basal-like
chr9_66735692_66736261	2.05439	0.0186373	Classical		chr7_156698399_156700387	-1.34309	0.00318074	Basal-like
chr19_16246310_16247415	0.822448	0.0186376	Classical		chr12_46883310_46889361	-0.999569	0.00318175	Basal-like
chr7_36978858_36979447	1.63895	0.0186397	Classical		chr14_92000135_92003161	-1.31919	0.00318175	Basal-like
chr2_218204248_218205056	1.3296	0.0186531	Classical		chr17_55749885_55750982	-1.27994	0.00318224	Basal-like
chr8_24074098_24077362	0.804455	0.018655	Classical		chr13_37824553_37824963	-2.62764	0.00318338	Basal-like
chr10_73424986_73425700	0.812889	0.0186576	Classical		chr11_113234688_113235386	-1.79857	0.00318439	Basal-like
chr1_46474819_46475220	1.38765	0.0186585	Classical		chr10_48591491_48593404	-1.32932	0.00318485	Basal-like
chr1_87705925_87706432	1.29871	0.0186594	Classical		chr15_51869381_51870475	-1.23968	0.00318573	Basal-like
chr1_20162270_20163316	1.29555	0.0186757	Classical		chr17_2040959_2043898	-0.865087	0.00318915	Basal-like
chr7_141360849_141365853	0.942317	0.0186764	Classical		chr15_39718746_39719579	-1.14667	0.00319	Basal-like
chr2_97582937_97583557	1.40494	0.0186817	Classical		chr6_117000492_117003715	-0.918662	0.00319004	Basal-like
chr4_111729988_111730822	1.49488	0.0186817	Classical		chr12_27241106_27241562	-1.75458	0.00319261	Basal-like
chr6_156015615_156017478	1.1218	0.0186817	Classical		chr11_72998697_73000775	-1.06623	0.00319372	Basal-like
chr16_27224988_27226827	1.18537	0.0186817	Classical		chr3_69428936_69430330	-1.70065	0.00319474	Basal-like
chr7_46561852_46565295	0.722005	0.018685	Classical		chr8_56677352_56677838	-1.51322	0.0031964	Basal-like
chr3_8529070_8530353	1.21235	0.0186892	Classical		chr7_138513516_138514290	-1.70929	0.00319683	Basal-like
chr2_135117290_135117934	1.1844	0.0186925	Classical		chr18_45598472_45606615	-1.29622	0.00319738	Basal-like
chr19_1279515_1281210	0.787223	0.0186942	Classical		chr18_67903869_67904808	-1.26905	0.00319838	Basal-like
chr1_90331924_90332798	1.11036	0.0186964	Classical		chr3_172274283_172283810	-0.822043	0.00319953	Basal-like
chr12_125623386_125627697	0.976851	0.0187034	Classical		chr5_156982695_156982989	-2.1255	0.00319973	Basal-like
chr6_147604564_147604994	1.45869	0.0187092	Classical		chr10_48599390_48601540	-1.39939	0.00320002	Basal-like
chr2_114762722_114763345	1.24505	0.0187093	Classical		chr7_83779278_83779980	-1.57517	0.00320105	Basal-like
chr12_14507018_14511188	0.941618	0.0187112	Classical		chr5_42719095_42719587	-1.76699	0.00320149	Basal-like
chr22_35761205_35762598	0.667732	0.0187206	Classical		chr1_43613170_43613794	-1.24864	0.0032025	Basal-like
chr3_142411933_142413191	1.09842	0.0187235	Classical		chr1_198431435_198434714	-1.15422	0.00320272	Basal-like
chr9_75913171_75914674	1.64335	0.0187276	Classical		chr9_78435738_78436844	-1.81447	0.00320272	Basal-like
chr4_143186671_143188680	0.787149	0.0187292	Classical		chr17_17704405_17705102	-1.32921	0.00320421	Basal-like
chr6_24991164_24992113	1.25774	0.0187367	Classical		chr2_128993652_128994416	-1.36426	0.00320562	Basal-like
chr7_91686871_91689174	1.02686	0.0187367	Classical		chr20_31140661_31141345	-1.38542	0.00320578	Basal-like
chr2_243018131_243018831	1.12285	0.0187393	Classical		chr15_101597059_101598516	-1.409	0.00320632	Basal-like
chr5_157602177_157603260	1.33666	0.0187505	Classical		chr19_55538080_55539718	-1.58277	0.00320708	Basal-like
chr5_156471887_156477528	1.30368	0.0187549	Classical		chr7_140339897_140341578	-1.10122	0.00320735	Basal-like
chr11_102715793_102716601	1.18094	0.0187619	Classical		chr1_9421291_9423287	-1.20301	0.00320869	Basal-like
chr10_29402002_29402845	1.08631	0.0187627	Classical		chr17_4933963_4935847	-0.947869	0.00320888	Basal-like
chr12_116076541_116077190	1.44481	0.0187691	Classical		chr5_53751005_53752075	-1.06124	0.00321051	Basal-like
chr12_94280567_94281120	1.02993	0.0187753	Classical		chr7_73967205_73970349	-0.813357	0.00321051	Basal-like
chr8_8952697_8954747	0.95762	0.0187772	Classical		chr20_5061119_5061547	-1.416	0.00321167	Basal-like
chr12_121129509_121130870	0.862425	0.0187777	Classical		chr2_238889789_238890561	-1.47982	0.00321189	Basal-like
chr7_104851093_104852272	0.963326	0.0187784	Classical		chr10_106018430_106020429	-0.963139	0.00321251	Basal-like
chr11_16846783_16848733	0.843412	0.0187789	Classical		chr10_6621526_6623779	-1.56211	0.00321373	Basal-like
chr3_122387351_122388163	1.10273	0.0188067	Classical		chr2_10713891_10716979	-1.12804	0.00321609	Basal-like
chr17_58635785_58639288	1.04119	0.0188086	Classical		chr9_99539511_99541109	-0.753436	0.00321698	Basal-like
chr10_49401884_49404567	1.15651	0.0188111	Classical		chr19_16640273_16641331	-1.26593	0.00321935	Basal-like
chr6_107157421_107158655	1.04492	0.0188138	Classical		chr13_101042596_101049430	-1.07915	0.00321936	Basal-like
chr7_141562928_141564667	1.23793	0.0188216	Classical		chr4_15933168_15934365	-1.51544	0.0032214	Basal-like
chr8_102407230_102407755	1.0026	0.0188357	Classical		chr4_189897305_189897732	-2.23583	0.00322187	Basal-like
chr4_8247768_8250030	1.19508	0.0188398	Classical		chr3_172400029_172408304	-0.998748	0.0032224	Basal-like
chr8_82166679_82167411	1.1636	0.0188402	Classical		chr5_39149501_39150072	-1.30763	0.00322304	Basal-like
chr6_41726571_41727813	1.29088	0.0188428	Classical		chr12_68756150_68760837	-0.893155	0.00322304	Basal-like
chr3_139774528_139775184	2.10508	0.0188455	Classical		chr9_1071154_1071813	-1.95236	0.00322357	Basal-like
chr3_12735278_12736049	1.14709	0.0188575	Classical		chr8_123133709_123134701	-1.75633	0.00322421	Basal-like
chr1_87220733_87224327	0.865985	0.0188685	Classical		chr10_94135024_94135819	-1.65845	0.00322441	Basal-like
chr12_92467815_92468667	0.969952	0.0188827	Classical		chr8_134162635_134163406	-1.58614	0.0032246	Basal-like
chr8_21026803_21027043	3.47227	0.0188981	Classical		chr22_40880734_40881011	-1.82197	0.00322522	Basal-like
chr10_123802896_123805169	1.05587	0.0188993	Classical		chr7_134166042_134168060	-1.17522	0.00322555	Basal-like
chr1_233769785_233773168	0.882694	0.0189118	Classical		chr21_38628973_38631878	-0.960646	0.00322757	Basal-like
chr1_21939115_21943804	0.741198	0.0189128	Classical		chr17_13444694_13446812	-1.63766	0.00322764	Basal-like
chr2_66706288_66710316	0.811652	0.018913	Classical		chr12_118673961_118678382	-1.02307	0.00322777	Basal-like
chr2_207832495_207833206	1.58638	0.01892	Classical		chr18_70537442_70538390	-2.81498	0.00322885	Basal-like
chr17_67041702_67046471	0.941619	0.0189242	Classical		chr22_26969097_26970106	-1.56286	0.00322896	Basal-like
chr18_20244659_20245535	1.24771	0.0189242	Classical		chr13_106373844_106374549	-1.62845	0.00323054	Basal-like
chr1_184766333_184767346	1.07502	0.0189317	Classical		chr15_60869804_60877163	-1.1979	0.00323229	Basal-like
chr8_81088714_81089445	0.985216	0.0189317	Classical		chr21_39669746_39670440	-2.27746	0.00323229	Basal-like
chr7_76451575_76453088	1.33254	0.0189331	Classical		chr5_126082393_126082913	-1.64799	0.00323352	Basal-like
chr14_71668557_71670512	0.962259	0.0189375	Classical		chr6_164172461_164172962	-2.47956	0.00323395	Basal-like
chr2_182438990_182441801	1.08654	0.0189394	Classical		chr5_14825272_14825926	-1.75437	0.00323461	Basal-like
chr8_88984911_88988022	1.80588	0.018942	Classical		chr15_23216994_23217277	-1.36775	0.00323756	Basal-like
chr1_151450760_151451322	1.06683	0.018945	Classical		chr12_10763881_10769672	-0.992668	0.00323826	Basal-like
chr10_102655455_102656955	1.33669	0.0189525	Classical		chr7_64927117_64928209	-1.58418	0.00323849	Basal-like
chr3_112072954_112074072	1.35332	0.0189584	Classical		chr11_120416541_120417366	-1.30427	0.00324467	Basal-like
chr3_93742894_93747959	0.897739	0.0189672	Classical		chr16_89810459_89812250	-1.15615	0.00324467	Basal-like
chr11_95719516_95721385	1.06691	0.018988	Classical		chr20_14268729_14269712	-1.39781	0.00324526	Basal-like
chr13_108523276_108524419	1.34594	0.0189948	Classical		chr12_69399852_69403377	-1.09105	0.00324661	Basal-like
chr2_8457096_8458459	1.01574	0.0189978	Classical		chr14_21850857_21854261	-0.841706	0.00324996	Basal-like
chr5_127256215_127257592	0.828089	0.0190098	Classical		chr20_10502062_10502561	-1.56914	0.00325053	Basal-like
chr1_222277368_222278424	0.807553	0.0190192	Classical		chr9_96262854_96264864	-0.833182	0.00325066	Basal-like
chr20_17808282_17809459	0.996842	0.0190192	Classical		chr1_199195011_199195430	-2.10572	0.00325364	Basal-like
chr6_43745601_43746323	0.781203	0.0190327	Classical		chr20_4693056_4693899	-1.60486	0.00325539	Basal-like
chr22_22511344_22511696	1.06612	0.0190391	Classical		chr12_121284522_121289975	-1.07031	0.00325602	Basal-like
chr13_104629108_104629814	1.30987	0.0190424	Classical		chr12_50598372_50601121	-1.1752	0.00325629	Basal-like
chr13_102394110_102395308	1.44267	0.0190464	Classical		chr14_31931082_31931617	-2.10598	0.00325982	Basal-like
chr17_2444601_2445812	1.06667	0.0190464	Classical		chr16_57699590_57700013	-1.40434	0.00326369	Basal-like
chr2_230015766_230018112	1.29308	0.0190469	Classical		chr10_50396094_50396870	-1.76765	0.00326434	Basal-like
chr17_48730124_48732706	0.795928	0.0190489	Classical		chr2_213791558_213793816	-1.08674	0.00326782	Basal-like
chr10_4098646_4103284	0.90843	0.0190618	Classical		chr3_182812741_182813276	-1.6612	0.00326917	Basal-like
chr2_216668929_216669889	1.31766	0.0190625	Classical		chr15_96569825_96570164	-1.49152	0.00326968	Basal-like
chr3_63922440_63923170	1.09158	0.0190865	Classical		chr19_47247845_47251793	-0.697479	0.00327034	Basal-like
chr16_27758836_27760197	0.820916	0.019093	Classical		chr6_11009900_11010257	-1.80311	0.00327046	Basal-like
chr6_132421528_132422086	1.62759	0.0190971	Classical		chr8_135582890_135584079	-1.33291	0.00327364	Basal-like
chr13_45427923_45430450	0.814179	0.0190981	Classical		chr17_43277143_43277968	-1.29569	0.00327411	Basal-like
chr10_32410221_32412091	1.23261	0.0191026	Classical		chr8_108715240_108715502	-2.55005	0.00327426	Basal-like
chr8_136677200_136678143	1.28203	0.019105	Classical		chr21_43460968_43462302	-1.2882	0.00327441	Basal-like
chr1_223202210_223203344	0.87929	0.0191147	Classical		chr8_141820781_141821188	-1.37804	0.00327494	Basal-like
chr5_90162935_90163987	0.998537	0.01912	Classical		chr22_27804553_27805515	-1.5647	0.00327546	Basal-like
chr6_43837058_43838078	0.780293	0.01912	Classical		chr7_107201475_107202728	-1.32725	0.00327817	Basal-like
chr15_62443221_62444470	1.19377	0.01912	Classical		chr20_5736883_5737571	-2.0342	0.00327841	Basal-like
chr14_107182162_107182658	1.81996	0.0191214	Classical		chr14_90206884_90207376	-1.9686	0.00328011	Basal-like
chr7_150668040_150673658	0.889814	0.0191227	Classical		chr5_138854405_138855045	-1.4722	0.00328081	Basal-like
chr5_141209067_141216336	0.703203	0.0191282	Classical		chr21_33969817_33970326	-1.58064	0.00328152	Basal-like
chr6_43448158_43452017	0.841438	0.019129	Classical		chr4_11644986_11645752	-1.4895	0.00328195	Basal-like
chr11_69536101_69536593	1.02708	0.019129	Classical		chr9_117974983_117975897	-1.75502	0.00328396	Basal-like
chr5_137172250_137173780	1.01927	0.0191545	Classical		chr15_79448816_79450076	-1.13008	0.00328446	Basal-like
chr6_106894507_106894996	1.22376	0.0191566	Classical		chr4_185666089_185672947	-1.1755	0.00328459	Basal-like
chr12_56958743_56961231	0.776394	0.0191577	Classical		chr12_111877514_111878474	-1.1334	0.00328642	Basal-like
chr11_46599748_46600370	1.26851	0.0191594	Classical		chr3_181454768_181458253	-1.22364	0.00328714	Basal-like
chr4_99829506_99831075	0.848476	0.0191675	Classical		chr2_60368163_60369114	-1.68464	0.00328813	Basal-like
chr9_74370156_74370781	0.940797	0.0191685	Classical		chr3_129596602_129597082	-1.61748	0.00328956	Basal-like
chr17_46833548_46835628	0.900702	0.0191702	Classical		chr2_239863703_239864212	-1.48349	0.00328959	Basal-like
chr3_102386670_102387193	1.80192	0.0191725	Classical		chr10_60803174_60803712	-2.01576	0.00329118	Basal-like
chr4_30944930_30946741	0.955889	0.0191743	Classical		chr19_43062283_43063046	-1.58276	0.00329164	Basal-like
chr18_20450946_20454972	0.971138	0.0191995	Classical		chr2_1624613_1639274	-1.92403	0.00329215	Basal-like
chr3_188010285_188017642	0.689248	0.0192028	Classical		chr2_170679547_170683607	-0.692853	0.00329302	Basal-like
chr14_102231026_102231553	1.11583	0.0192028	Classical		chr7_67711742_67712467	-2.41492	0.00329383	Basal-like
chr20_22633025_22634721	1.08004	0.0192028	Classical		chr19_10796876_10797310	-1.40005	0.00329393	Basal-like
chr1_184183783_184185486	0.898676	0.0192145	Classical		chr17_17043570_17044945	-0.859179	0.00329458	Basal-like
chr2_86647115_86648779	1.09126	0.0192147	Classical		chr5_59039538_59043926	-1.10515	0.00329495	Basal-like
chr14_20826182_20826869	1.1574	0.0192203	Classical		chr5_66184365_66185616	-1.14339	0.00329537	Basal-like
chr12_69354717_69358764	0.831715	0.0192279	Classical		chr4_164794098_164796551	-1.3746	0.00329662	Basal-like
chr1_157168558_157169105	1.14643	0.0192327	Classical		chr9_95726685_95728857	-1.09044	0.003298	Basal-like
chr7_108074076_108076973	1.24664	0.0192416	Classical		chr8_48585226_48585959	-1.59559	0.00329936	Basal-like
chr17_12644741_12645524	1.50299	0.0192423	Classical		chr12_54164669_54165201	-1.58359	0.00330024	Basal-like
chr2_56041249_56042231	1.24718	0.0192432	Classical		chr8_60529297_60529822	-1.29477	0.00330162	Basal-like
chr2_125633549_125636179	1.39759	0.019244	Classical		chr6_14002429_14003010	-1.88711	0.00330313	Basal-like
chr5_151845162_151845980	1.51559	0.0192459	Classical		chr12_112005049_112010374	-0.919672	0.00330313	Basal-like
chr22_32373576_32374470	1.03206	0.0192459	Classical		chr5_151183170_151183689	-1.37632	0.00330416	Basal-like
chr8_86436903_86437413	1.17575	0.0192487	Classical		chr7_55183894_55184439	-1.27654	0.00330433	Basal-like
chr6_64262447_64268226	0.888191	0.0192499	Classical		chr12_109729322_109730098	-1.32654	0.00330506	Basal-like
chr2_42268862_42269882	0.846877	0.0192509	Classical		chr1_202099115_202104438	-1.12887	0.00330616	Basal-like
chr6_56604239_56605534	1.01314	0.0192519	Classical		chr15_76183479_76184335	-1.48605	0.00330678	Basal-like
chr4_174335110_174336290	1.1487	0.0192699	Classical		chr7_97613409_97614189	-2.08124	0.00330876	Basal-like
chr19_53101050_53107066	0.959826	0.0192727	Classical		chr7_96550778_96551420	-1.86692	0.00331069	Basal-like
chr19_16428621_16430974	0.724133	0.0192855	Classical		chr3_45595077_45595862	-1.33468	0.00331094	Basal-like
chr1_113683394_113684481	0.723608	0.0192895	Classical		chr7_92546232_92546743	-1.28405	0.00331096	Basal-like
chr10_5294026_5295058	0.941764	0.0193143	Classical		chr20_31329799_31334144	-0.759112	0.00331237	Basal-like
chr3_155312389_155313119	1.08701	0.0193156	Classical		chr20_9003118_9004354	-1.80609	0.00331289	Basal-like
chr12_8162295_8163989	1.10474	0.0193156	Classical		chr22_39740311_39740720	-1.95214	0.0033134	Basal-like
chr12_67827633_67830312	0.931679	0.0193173	Classical		chr19_787256_793302	-1.2452	0.00331374	Basal-like
chr21_43970111_43971424	1.07834	0.0193173	Classical		chr4_8543854_8551970	-0.965949	0.00331398	Basal-like
chr21_36094880_36104730	0.887271	0.0193175	Classical		chr16_30782257_30784042	-1.02274	0.00331722	Basal-like
chr8_7923051_7924523	0.910493	0.0193207	Classical		chr5_54860126_54860639	-1.64556	0.00331746	Basal-like
chr2_10969948_10971993	1.02782	0.0193246	Classical		chr11_75942861_75948023	-0.946245	0.00331869	Basal-like
chr12_130848127_130849093	1.74924	0.0193297	Classical		chr5_148204000_148207626	-0.83042	0.003319	Basal-like
chr14_25328351_25330137	0.876706	0.0193323	Classical		chr3_155133972_155134636	-1.53804	0.0033212	Basal-like
chr3_133217674_133218127	1.15535	0.019339	Classical		chr5_90628635_90630347	-1.18173	0.00332141	Basal-like
chr10_52419104_52420296	1.16528	0.0193414	Classical		chr6_151175680_151180652	-1.17058	0.00332178	Basal-like
chr10_62670535_62671232	1.11824	0.0193414	Classical		chr10_97578908_97579404	-2.08681	0.00332293	Basal-like
chr21_30661997_30663627	0.970346	0.0193423	Classical		chr20_32521137_32521866	-1.20726	0.00332333	Basal-like
chr3_114621830_114622185	1.29853	0.019344	Classical		chr22_19175024_19175770	-1.92487	0.00332562	Basal-like
chr2_47542746_47543573	0.730149	0.0193498	Classical		chr3_124911681_124912535	-1.05824	0.00332598	Basal-like
chr14_23186618_23188090	1.41428	0.0193632	Classical		chr14_51833772_51835267	-1.49608	0.00332721	Basal-like
chr6_13554732_13556704	1.08443	0.019374	Classical		chr1_178600995_178602603	-1.39506	0.00332759	Basal-like
chr9_116832569_116836292	0.942056	0.0193797	Classical		chr19_24139394_24140437	-1.55395	0.00332759	Basal-like
chr6_47125676_47132405	0.718178	0.019385	Classical		chr9_95750949_95752051	-1.26873	0.0033297	Basal-like
chr11_75431830_75436493	0.909439	0.0193862	Classical		chr15_64991825_64993236	-0.800785	0.00333194	Basal-like
chr7_122521527_122522530	1.21095	0.0193877	Classical		chr5_38463662_38464322	-1.43349	0.0033327	Basal-like
chr2_24924866_24925732	1.00715	0.0194073	Classical		chr1_43903267_43903599	-1.4922	0.0033328	Basal-like
chr3_7916220_7916864	1.59147	0.0194076	Classical		chr12_11728477_11729878	-1.08114	0.00333297	Basal-like
chr4_73071067_73072161	1.66309	0.0194276	Classical		chr8_143240153_143240803	-1.52838	0.00333314	Basal-like
chr16_68551511_68552464	0.888861	0.0194318	Classical		chr3_49014817_49015561	-1.62948	0.0033342	Basal-like
chr11_71236618_71237240	1.15015	0.0194336	Classical		chr21_46326636_46328217	-0.937521	0.0033349	Basal-like
chr9_82603141_82605674	1.62824	0.0194428	Classical		chr16_46928509_46932344	-1.0514	0.00333572	Basal-like
chr5_172519989_172520984	0.989431	0.0194455	Classical		chr2_112168362_112170118	-1.13653	0.00333779	Basal-like
chr14_37426205_37429257	0.993904	0.0194479	Classical		chr17_38571335_38571717	-1.2763	0.00333952	Basal-like
chr2_69656386_69657110	1.22594	0.0194606	Classical		chr5_27523821_27524231	-2.27043	0.00333958	Basal-like
chr16_76607449_76608700	1.47618	0.0194606	Classical		chr7_101864578_101864897	-2.05058	0.00334037	Basal-like
chr10_25134988_25142426	0.736848	0.0194618	Classical		chr7_75183325_75184865	-1.64446	0.00334065	Basal-like
chr3_58663610_58664688	1.26915	0.0194661	Classical		chr12_27973031_27973898	-1.29093	0.00334065	Basal-like
chr3_7834245_7836271	1.19388	0.01947	Classical		chr12_127584729_127585182	-2.27803	0.00334065	Basal-like
chr22_42422716_42423259	1.2145	0.0194854	Classical		chr5_61600767_61604285	-0.905345	0.00334251	Basal-like
chr13_24172266_24173582	1.08813	0.0194862	Classical		chr5_126420231_126422576	-1.06437	0.00334263	Basal-like
chr8_27476184_27478236	1.10702	0.0194934	Classical		chr1_43584933_43587969	-1.62306	0.00334392	Basal-like
chr5_114710256_114716672	0.824538	0.0194965	Classical		chr5_138034803_138035793	-0.936644	0.00334392	Basal-like
chr9_97042702_97044142	0.886837	0.019504	Classical		chr8_115023366_115024267	-1.55523	0.00334394	Basal-like
chr8_142144961_142149673	0.68245	0.019513	Classical		chr12_104939850_104940395	-1.73243	0.00334443	Basal-like
chr5_171256941_171258212	0.937044	0.0195255	Classical		chr5_140710045_140711308	-1.37064	0.00334505	Basal-like
chr5_139567694_139568362	1.21819	0.019571	Classical		chr10_94022620_94023556	-1.15341	0.00334712	Basal-like
chr3_192620762_192621796	1.10445	0.0195714	Classical		chr10_35743042_35743835	-1.34969	0.00334923	Basal-like
chr7_129208092_129212379	0.860849	0.0195736	Classical		chr1_53139615_53141890	-1.0022	0.00334936	Basal-like
chr22_42460999_42462297	0.991085	0.0195813	Classical		chr15_57317278_57317693	-1.59426	0.0033507	Basal-like
chr20_17966641_17967350	1.03571	0.0195877	Classical		chr19_46953819_46954363	-1.69756	0.00335113	Basal-like
chr7_31591472_31593781	1.12558	0.0195887	Classical		chr16_69146636_69147050	-1.22494	0.00335118	Basal-like
chr21_45857428_45859377	1.01526	0.0195887	Classical		chr1_44515768_44516695	-1.8632	0.00335156	Basal-like
chr14_73925589_73932912	0.629982	0.0196037	Classical		chr16_57375842_57378279	-0.993767	0.00335176	Basal-like
chr12_91490421_91494377	0.937844	0.0196185	Classical		chr4_57963898_57965110	-1.71953	0.00335304	Basal-like
chr18_12722177_12723098	1.2269	0.0196187	Classical		chr5_91025_92924	-1.2867	0.00335304	Basal-like
chr1_206282702_206295410	1.23027	0.0196266	Classical		chr11_900850_902161	-1.37464	0.00335304	Basal-like
chr8_95978835_95981699	0.782416	0.0196292	Classical		chr20_2779828_2782661	-1.42305	0.00335304	Basal-like
chr3_42295122_42297575	0.738688	0.019631	Classical		chr20_61487593_61489658	-1.15269	0.0033533	Basal-like
chr1_157214861_157215369	1.38869	0.0196365	Classical		chr4_148463120_148464326	-1.694	0.00335349	Basal-like
chr1_16097807_16099206	1.05842	0.0196398	Classical		chr1_10437702_10441510	-1.12291	0.00335382	Basal-like
chr6_168098227_168102031	0.931208	0.0196433	Classical		chr17_44178138_44179228	-1.31483	0.00335382	Basal-like
chr21_42824089_42824787	0.959021	0.0196506	Classical		chr1_235789408_235790193	-1.62845	0.00335719	Basal-like
chr9_45726639_45730583	1.09286	0.0196524	Classical		chr22_19797229_19799370	-1.07397	0.00335719	Basal-like
chr5_16917234_16925160	0.663012	0.0196592	Classical		chr5_135486122_135486933	-1.41003	0.0033576	Basal-like
chr2_53334078_53335026	1.13574	0.0196629	Classical		chr10_55259359_55260366	-2.1132	0.0033576	Basal-like
chr12_94546316_94547095	1.42571	0.0196649	Classical		chr15_101406559_101407998	-1.12625	0.0033576	Basal-like
chr12_31965794_31967029	0.910063	0.0196659	Classical		chr22_24653899_24655654	-1.14644	0.0033576	Basal-like
chr2_186995109_186997070	1.01979	0.0196771	Classical		chr8_74755301_74761732	-1.10128	0.00335897	Basal-like
chr6_89372081_89372642	1.31686	0.0196815	Classical		chr17_62075109_62076711	-0.969761	0.00336057	Basal-like
chr9_111510331_111511133	1.05571	0.0196815	Classical		chr11_72974129_72976148	-1.08878	0.00336223	Basal-like
chr2_19703568_19706304	0.933354	0.0196829	Classical		chr3_152405396_152407171	-1.39722	0.00336479	Basal-like
chr2_4101792_4103213	1.64179	0.0196865	Classical		chr6_88032165_88033066	-0.882824	0.00336494	Basal-like
chr5_118673309_118674962	0.867991	0.0196872	Classical		chr2_202110193_202111408	-1.1418	0.00336575	Basal-like
chr9_20606033_20607195	1.08584	0.0196938	Classical		chr6_119941506_119943096	-1.59448	0.00336602	Basal-like
chr11_134367304_134368918	1.28369	0.0196938	Classical		chr5_110235310_110235750	-2.85164	0.00336641	Basal-like
chr13_28107397_28107808	0.9232	0.0196957	Classical		chr8_47873082_47873979	-1.08323	0.00336889	Basal-like
chr5_114884954_114887042	1.02162	0.0197206	Classical		chr3_135233043_135233676	-1.52139	0.00336981	Basal-like
chr6_42120756_42122463	0.683826	0.0197249	Classical		chr8_25626176_25627617	-1.33323	0.00336981	Basal-like
chr20_56839632_56845036	0.88178	0.0197249	Classical		chr14_61885499_61886992	-1.15603	0.00337024	Basal-like
chr3_160009386_160009894	1.36619	0.0197351	Classical		chr1_31479897_31480299	-1.4008	0.00337043	Basal-like
chr9_101051246_101051891	1.06889	0.0197393	Classical		chr5_18761573_18762067	-2.01755	0.0033705	Basal-like
chr9_112038596_112040010	0.930377	0.019742	Classical		chr2_179268635_179269136	-2.18074	0.00337097	Basal-like
chr11_95741594_95748746	0.818767	0.0197482	Classical		chr9_129549918_129555785	-1.0666	0.00337208	Basal-like
chr6_24386019_24386710	1.24133	0.0197513	Classical		chr3_131980000_131981037	-1.25258	0.0033736	Basal-like
chr15_36017905_36019347	1.12442	0.0197617	Classical		chr14_99709945_99713368	-1.25635	0.0033745	Basal-like
chr1_47179391_47182069	0.831905	0.0197618	Classical		chr4_88832384_88833073	-1.53569	0.00337453	Basal-like
chr8_133518292_133522015	1.663	0.0197635	Classical		chr7_144111736_144113394	-1.58229	0.00337488	Basal-like
chr6_31622735_31623881	1.05471	0.0197679	Classical		chr10_119167881_119168954	-1.40062	0.00337506	Basal-like
chr8_107608296_107610958	0.792001	0.0197857	Classical		chr10_126954693_126954989	-1.71697	0.00337794	Basal-like
chr11_58693983_58695080	1.31453	0.0197951	Classical		chr1_17792031_17792592	-1.7011	0.00337818	Basal-like
chr1_29204220_29205300	0.95656	0.0198085	Classical		chr17_40158697_40164482	-0.938563	0.00337837	Basal-like
chr14_61281216_61282433	1.03547	0.0198085	Classical		chr17_67771360_67773224	-1.59336	0.0033789	Basal-like
chr8_118974614_118975783	0.792612	0.0198386	Classical		chr22_29724157_29728551	-1.23873	0.0033789	Basal-like
chr8_22622284_22622921	1.4955	0.0198416	Classical		chr15_75389837_75391278	-1.05074	0.00338066	Basal-like
chr18_19302174_19302638	1.54071	0.0198488	Classical		chr1_10116245_10116897	-1.08761	0.00338074	Basal-like
chr1_118080521_118081020	1.30833	0.019852	Classical		chr1_9705019_9705918	-1.42616	0.0033808	Basal-like
chr4_56995080_56996451	1.13482	0.0198533	Classical		chr22_37526496_37529674	-1.23622	0.00338128	Basal-like
chr12_56040124_56042938	0.980584	0.0198555	Classical		chr5_157029061_157032623	-1.52504	0.00338281	Basal-like
chr4_801868_803391	1.04043	0.0198608	Classical		chr3_143845382_143848079	-1.37427	0.00338472	Basal-like
chr10_98129306_98130449	0.839394	0.0198618	Classical		chr15_70492014_70492392	-1.49046	0.00338542	Basal-like
chr7_139436720_139441527	0.826546	0.0198747	Classical		chr9_74555626_74559920	-0.918784	0.00338704	Basal-like
chr7_70052931_70056679	1.12594	0.0198804	Classical		chr1_111776470_111777524	-1.73006	0.00338751	Basal-like
chr11_15714942_15716735	0.943605	0.019883	Classical		chr8_127980785_127981718	-1.36698	0.00338824	Basal-like
chr9_35185943_35186567	1.46793	0.0198923	Classical		chr2_232250576_232251222	-1.56901	0.00339011	Basal-like
chr8_8758897_8759731	1.26554	0.0198979	Classical		chr20_5668917_5670420	-1.1951	0.0033903	Basal-like
chr9_135723905_135725448	1.04196	0.0199048	Classical		chr20_34755093_34755539	-1.44484	0.0033914	Basal-like
chr22_51139041_51139650	1.007	0.0199091	Classical		chr13_86131597_86133794	-1.60998	0.00339292	Basal-like
chr2_10404284_10406172	0.776112	0.0199207	Classical		chr16_90037169_90040453	-0.737972	0.00339734	Basal-like
chr15_56246757_56247549	1.19013	0.019923	Classical		chr2_25941899_25942635	-1.33394	0.00339988	Basal-like
chr1_208371445_208371948	0.823947	0.019939	Classical		chr14_65649992_65652168	-1.24831	0.00340081	Basal-like
chr7_131862906_131864316	1.43381	0.0199445	Classical		chr12_113760566_113761425	-1.27079	0.00340202	Basal-like
chr7_107483187_107483915	1.55073	0.0199447	Classical		chr3_171895650_171900835	-1.04866	0.00340354	Basal-like
chr6_142620938_142627108	0.902941	0.0199462	Classical		chr7_4838943_4840650	-1.23785	0.00340486	Basal-like
chr5_106666573_106667593	0.929417	0.0199542	Classical		chr3_106327741_106328568	-1.45451	0.00340826	Basal-like
chr8_95952695_95957297	0.931417	0.0199782	Classical		chr15_52787865_52788700	-1.67995	0.00340826	Basal-like
chr18_9048696_9049616	1.15554	0.0199974	Classical		chr7_111743522_111744460	-1.38611	0.00340863	Basal-like
chr6_64213024_64214782	1.06488	0.0200101	Classical		chr16_85436297_85437037	-1.06114	0.00340955	Basal-like
chr15_58881427_58883347	0.886658	0.0200101	Classical		chr21_37880376_37884631	-1.23199	0.00341256	Basal-like
chr5_39063481_39064647	1.23369	0.0200102	Classical		chr16_4394414_4396348	-0.944181	0.00341449	Basal-like
chr3_45844395_45845800	0.843616	0.0200118	Classical		chr14_34909958_34914925	-1.00218	0.00341501	Basal-like
chr6_126491823_126492666	0.937753	0.0200158	Classical		chr16_31227425_31228234	-1.09972	0.00341501	Basal-like
chr3_193764378_193765692	0.907008	0.020017	Classical		chr1_79299475_79300978	-1.815	0.00341691	Basal-like
chr6_12393884_12394743	1.04748	0.0200199	Classical		chr20_10629819_10631167	-0.991487	0.0034204	Basal-like
chr11_117060663_117061085	1.00698	0.020032	Classical		chr17_18758859_18760450	-1.11312	0.00342213	Basal-like
chr4_187579609_187582007	1.17314	0.0200366	Classical		chr1_239882468_239883452	-1.68769	0.00342448	Basal-like
chr2_134932325_134932692	1.08761	0.0200453	Classical		chr4_87393621_87394506	-1.58254	0.00342448	Basal-like
chr3_69259798_69261669	0.726416	0.0200469	Classical		chr9_37118247_37119284	-1.52528	0.00342448	Basal-like
chr5_107116835_107117844	1.38907	0.0200469	Classical		chr7_48218862_48220649	-1.30681	0.00342548	Basal-like
chr11_104787719_104789262	0.963845	0.0200618	Classical		chr1_117229102_117231134	-1.0585	0.00342741	Basal-like
chr16_8420907_8421650	1.34782	0.0200629	Classical		chr3_98232223_98233460	-1.40428	0.00342741	Basal-like
chr1_43152102_43153508	0.861662	0.0200713	Classical		chr17_67869950_67870382	-1.9103	0.00342795	Basal-like
chr1_117700551_117701180	1.25231	0.0200784	Classical		chr2_61744931_61745288	-1.58924	0.00342814	Basal-like
chr11_33391645_33399596	0.762798	0.0200791	Classical		chr1_27149874_27154837	-0.931308	0.00342882	Basal-like
chr1_38736972_38738041	1.27249	0.0200794	Classical		chr12_121197875_121198244	-1.19604	0.00342897	Basal-like
chr9_140249929_140250166	1.00486	0.020084	Classical		chr18_30442493_30443177	-2.88879	0.00342903	Basal-like
chr12_1807037_1807676	1.11484	0.0200879	Classical		chr12_13338265_13340572	-0.965738	0.00343031	Basal-like
chr5_73075320_73077075	1.14289	0.020111	Classical		chr17_9273527_9274107	-1.56332	0.00343031	Basal-like
chr9_6790453_6791150	1.12202	0.0201284	Classical		chr17_15901023_15901688	-1.29688	0.00343526	Basal-like
chr6_20252906_20254160	0.944739	0.020129	Classical		chr2_121636196_121637311	-1.65717	0.00343698	Basal-like
chr1_90015080_90020117	0.869791	0.0201321	Classical		chr3_141582733_141585359	-1.20694	0.00343762	Basal-like
chr4_152234664_152239370	0.624843	0.0201326	Classical		chr3_183902586_183905230	-0.893261	0.00343762	Basal-like
chr20_33535860_33538586	0.931658	0.0201411	Classical		chr16_15987918_15997143	-0.710898	0.00343762	Basal-like
chr6_165965183_165967317	1.21251	0.0201679	Classical		chr20_39700000_39700719	-1.32611	0.00343842	Basal-like
chr8_56879030_56879677	1.09427	0.0201762	Classical		chr15_65585889_65586784	-1.2755	0.00343925	Basal-like
chr1_143934757_143941334	0.896382	0.0201771	Classical		chr22_20986795_20987840	-1.97714	0.00343936	Basal-like
chr1_20543586_20545147	0.855206	0.0201777	Classical		chr9_131898444_131899060	-0.875344	0.00344095	Basal-like
chr10_102183647_102185102	1.09375	0.0201852	Classical		chr1_92790256_92796489	-1.53759	0.0034418	Basal-like
chr8_87424938_87425640	0.9382	0.0201925	Classical		chr3_138664531_138666406	-1.05924	0.00344195	Basal-like
chr7_12811083_12812882	0.657449	0.0201926	Classical		chr7_98842005_98842879	-1.25632	0.00344242	Basal-like
chr10_43824245_43825686	1.06012	0.0201926	Classical		chr12_46654341_46654996	-1.29206	0.00344323	Basal-like
chr1_221858350_221859063	1.29039	0.0201945	Classical		chr17_38744974_38745966	-1.38499	0.00344339	Basal-like
chr6_38131319_38131827	1.22255	0.0201965	Classical		chr3_57083491_57084877	-1.09193	0.00344384	Basal-like
chr2_102321091_102327998	0.647273	0.0201968	Classical		chr2_233904550_233905069	-1.42339	0.00344589	Basal-like
chr11_1130754_1138086	0.929751	0.0201979	Classical		chr4_107167823_107168341	-1.75868	0.00344616	Basal-like
chr2_190432741_190433814	1.26537	0.0202046	Classical		chr4_124621104_124622218	-1.48196	0.0034474	Basal-like
chr1_10221739_10222655	1.29022	0.0202055	Classical		chr8_41144069_41144450	-2.469	0.00344814	Basal-like
chr10_127032696_127034089	1.00223	0.0202055	Classical		chr6_72188834_72189764	-1.27365	0.00344829	Basal-like
chr5_95068705_95071850	1.07958	0.0202136	Classical		chr5_173586512_173587510	-1.55639	0.00345106	Basal-like
chr3_124277938_124278755	0.90884	0.020216	Classical		chr3_79417112_79417650	-2.04893	0.00345182	Basal-like
chr1_236496925_236497435	1.58979	0.0202279	Classical		chr3_140992886_140993821	-1.13243	0.00345204	Basal-like
chr16_49390038_49390601	1.41841	0.0202285	Classical		chr15_101497621_101500463	-1.72581	0.00345277	Basal-like
chr2_33311883_33312409	1.16847	0.0202339	Classical		chr3_159887063_159887569	-1.8456	0.00345368	Basal-like
chr3_195287389_195288642	1.04946	0.0202414	Classical		chr16_2182992_2185976	-0.78718	0.00345685	Basal-like
chr21_18874044_18876975	0.961694	0.0202417	Classical		chr16_67570252_67574560	-1.01654	0.00345982	Basal-like
chr14_104619264_104620009	1.06389	0.0202581	Classical		chr19_34966182_34966909	-1.44393	0.0034603	Basal-like
chr7_20287496_20293091	0.712564	0.0202735	Classical		chr15_33448523_33448858	-1.37559	0.00346091	Basal-like
chr1_87715886_87717490	1.16077	0.0202756	Classical		chr5_139122084_139123088	-0.988461	0.00346178	Basal-like
chr20_9307195_9314335	1.26122	0.0202803	Classical		chr5_86688284_86688863	-1.74271	0.00346238	Basal-like
chr2_139456945_139457230	1.70729	0.0202834	Classical		chr10_14032118_14032866	-1.47681	0.00346568	Basal-like
chr2_170859066_170859277	1.50015	0.0202889	Classical		chr9_90420720_90422993	-1.3038	0.0034662	Basal-like
chr12_107256194_107257609	1.09188	0.0202971	Classical		chr7_55230287_55230656	-1.72808	0.00346639	Basal-like
chr5_168029994_168031515	0.939519	0.0202981	Classical		chr4_109087768_109090647	-1.53188	0.00346912	Basal-like
chr7_135614962_135616063	1.06753	0.0203033	Classical		chr3_111435051_111436422	-0.974286	0.00346958	Basal-like
chr5_156871475_156877052	1.02788	0.0203035	Classical		chr11_45111216_45111517	-1.96502	0.00347002	Basal-like
chr1_22869748_22870348	1.08155	0.0203098	Classical		chr1_25335070_25335897	-1.27736	0.00347026	Basal-like
chr11_86276941_86277410	1.12554	0.0203101	Classical		chr5_26846835_26847500	-2.88535	0.0034709	Basal-like
chr14_73792631_73793382	0.954452	0.0203265	Classical		chr3_48626318_48627695	-1.07127	0.00347342	Basal-like
chr15_59266988_59267910	1.21439	0.0203394	Classical		chr1_95436264_95436739	-1.87381	0.00347378	Basal-like
chr5_143041835_143042831	1.01787	0.0203417	Classical		chr19_44114878_44115402	-1.35361	0.00347391	Basal-like
chr8_8928841_8929875	1.27883	0.0203436	Classical		chr19_23793005_23793643	-1.96059	0.00347464	Basal-like
chr15_70288036_70292585	0.772522	0.0203455	Classical		chr12_47808255_47812568	-1.01525	0.0034754	Basal-like
chr4_182456577_182457991	1.8882	0.0203575	Classical		chr1_203874860_203875424	-1.33132	0.00347561	Basal-like
chr12_59353633_59356693	0.836478	0.0203575	Classical		chr7_92353310_92353780	-0.964848	0.00347781	Basal-like
chr1_40848712_40852288	0.995976	0.02036	Classical		chr22_27601388_27604594	-1.16381	0.00347941	Basal-like
chr22_24013907_24014886	1.16973	0.0203645	Classical		chr15_100538358_100538812	-1.20618	0.00348138	Basal-like
chr6_134211972_134213258	1.54465	0.0203792	Classical		chr5_17306087_17307156	-1.50826	0.00348139	Basal-like
chr2_173225147_173226060	0.896832	0.0203851	Classical		chr1_29725243_29725914	-1.72587	0.0034817	Basal-like
chr6_115354652_115358433	1.29408	0.0203851	Classical		chr20_56652233_56656851	-1.4585	0.00348245	Basal-like
chr1_185636856_185637515	1.14131	0.0203901	Classical		chr7_17693585_17694925	-1.23158	0.00348332	Basal-like
chr19_13112419_13116122	0.660857	0.0203924	Classical		chr2_206638594_206640558	-1.15878	0.00348419	Basal-like
chr16_68456575_68457766	0.916138	0.0204099	Classical		chr16_3308372_3310469	-1.08251	0.00348538	Basal-like
chr5_75570602_75571497	1.19225	0.0204109	Classical		chr4_68748752_68753833	-1.62408	0.00348565	Basal-like
chr2_158288978_158290737	1.07896	0.0204191	Classical		chr8_80710413_80713562	-1.14267	0.00348585	Basal-like
chr8_6730585_6737207	1.18486	0.0204331	Classical		chr1_152846601_152848029	-1.48279	0.00348773	Basal-like
chr12_47219228_47220719	1.37388	0.0204346	Classical		chr6_109824889_109825993	-1.33264	0.00348842	Basal-like
chr11_57737995_57741150	1.06994	0.0204405	Classical		chr17_4937104_4939486	-0.956952	0.00348842	Basal-like
chr1_120410188_120410861	1.20188	0.0204426	Classical		chr5_39199650_39200843	-1.22379	0.00348855	Basal-like
chr9_137033626_137034262	1.29899	0.0204426	Classical		chr7_69063918_69064695	-1.61163	0.0034887	Basal-like
chr19_41425637_41432488	1.00325	0.0204499	Classical		chr2_66562063_66562917	-1.37437	0.00348925	Basal-like
chr18_3870364_3871990	1.01702	0.0204524	Classical		chr13_78089959_78092524	-1.2421	0.00348925	Basal-like
chr9_125108918_125111312	0.945726	0.0204566	Classical		chr22_42976093_42978893	-1.05693	0.0034898	Basal-like
chr1_46422934_46423835	0.994143	0.020458	Classical		chr17_29056957_29060233	-0.784452	0.00349077	Basal-like
chr8_126174929_126177477	0.762685	0.0204597	Classical		chr19_48812102_48812706	-1.71971	0.00349077	Basal-like
chr1_173067360_173068331	0.927644	0.0204626	Classical		chr7_80914065_80914515	-1.54196	0.00349183	Basal-like
chr11_66896274_66899306	0.800212	0.0204735	Classical		chr9_128508224_128511616	-0.904085	0.00349226	Basal-like
chr5_81122665_81123323	1.02575	0.0204939	Classical		chr12_122389666_122390637	-1.343	0.00349259	Basal-like
chr1_28916126_28916715	1.18311	0.0205018	Classical		chr2_234472864_234475685	-0.646296	0.00349396	Basal-like
chr9_39078399_39079297	1.14807	0.0205093	Classical		chr16_72659685_72662927	-1.47832	0.00349658	Basal-like
chr9_110861552_110865470	0.74016	0.0205223	Classical		chr2_234093119_234094653	-0.948999	0.00349794	Basal-like
chr3_170773280_170775710	0.999137	0.0205241	Classical		chr5_14726200_14727170	-1.27951	0.00349794	Basal-like
chr17_77918406_77920124	0.978844	0.0205275	Classical		chr2_1552940_1553278	-1.44103	0.0034983	Basal-like
chr1_54945604_54948542	0.804529	0.02053	Classical		chr11_94466805_94468555	-1.05164	0.00349869	Basal-like
chr1_110393338_110397713	0.928597	0.0205332	Classical		chr3_98274343_98275357	-1.59185	0.00349981	Basal-like
chr12_98819019_98819965	1.09843	0.0205354	Classical		chr19_41208085_41209561	-1.06343	0.00350169	Basal-like
chr6_42741648_42743492	1.06522	0.0205373	Classical		chr16_3004461_3007243	-0.974401	0.00350417	Basal-like
chr5_57384655_57386137	0.953031	0.0205519	Classical		chr10_131940039_131940790	-1.29765	0.00350592	Basal-like
chr5_171576579_171579483	0.848744	0.0205612	Classical		chr16_88698215_88706475	-0.937553	0.00350598	Basal-like
chr7_116410375_116416922	0.852625	0.0205758	Classical		chr10_80955758_80957701	-0.980614	0.00350614	Basal-like
chr1_180280486_180280920	1.25559	0.0205775	Classical		chr3_171933047_171933539	-1.17792	0.00350642	Basal-like
chr20_42198431_42199332	1.22213	0.0205815	Classical		chr17_5340722_5342473	-0.901439	0.00350642	Basal-like
chr11_116287667_116288786	1.20571	0.0205833	Classical		chr21_33730422_33738313	-1.15832	0.00350669	Basal-like
chr5_783048_786079	0.851483	0.0205889	Classical		chr20_56667039_56667767	-1.15454	0.00350784	Basal-like
chr2_227538043_227540174	0.680872	0.0205926	Classical		chr5_133289111_133290814	-1.54015	0.00350794	Basal-like
chr6_21219451_21222094	1.00845	0.0206007	Classical		chr14_24194735_24195884	-0.988668	0.00350863	Basal-like
chr5_72688770_72690597	1.14025	0.0206041	Classical		chr14_99527692_99528654	-1.35411	0.00350908	Basal-like
chr1_41118978_41120126	1.22474	0.020611	Classical		chr8_125984514_125986441	-0.96587	0.00351005	Basal-like
chr3_155325256_155325744	1.27462	0.0206162	Classical		chr1_23922580_23923653	-1.32963	0.00351036	Basal-like
chr1_84831380_84833435	0.827706	0.0206191	Classical		chr5_15912178_15912977	-2.3035	0.00351376	Basal-like
chr6_168148640_168150181	0.844908	0.0206206	Classical		chr2_241864355_241867156	-0.926513	0.00351412	Basal-like
chr11_9628547_9629367	0.78281	0.0206226	Classical		chr16_89432687_89434292	-1.0082	0.00351426	Basal-like
chr16_49293465_49294046	2.22746	0.0206234	Classical		chr1_181047063_181047387	-1.36332	0.00351641	Basal-like
chr7_156811544_156812420	1.13143	0.0206245	Classical		chr12_70843430_70846709	-1.64849	0.00351668	Basal-like
chr21_45594767_45601012	0.946213	0.0206413	Classical		chr19_38635904_38636483	-1.32733	0.00351673	Basal-like
chr18_18968647_18974499	1.0655	0.0206544	Classical		chr16_84732408_84734576	-0.861866	0.00351803	Basal-like
chr6_43751607_43752517	1.01599	0.0206649	Classical		chr1_185343037_185343446	-1.35514	0.00351833	Basal-like
chr1_117652436_117655186	0.871659	0.0206735	Classical		chr6_150207564_150213079	-1.17128	0.00351866	Basal-like
chr15_67523499_67524554	0.970839	0.0206755	Classical		chr9_118904630_118907919	-1.73207	0.00351866	Basal-like
chr7_6939339_6943846	1.06819	0.0206809	Classical		chr6_36462017_36462988	-1.32569	0.00351872	Basal-like
chr11_14144712_14147103	0.942824	0.0206922	Classical		chr7_70175521_70178075	-1.55215	0.00352006	Basal-like
chr1_153210828_153211510	1.08833	0.0207003	Classical		chr12_4378542_4385031	-1.1485	0.00352006	Basal-like
chr2_101843740_101844744	0.972172	0.0207003	Classical		chr1_170677420_170680822	-1.49045	0.00352084	Basal-like
chr3_177149832_177151364	0.909148	0.0207245	Classical		chr5_52599397_52599870	-1.83183	0.00352126	Basal-like
chr8_11816673_11817060	1.30611	0.0207245	Classical		chr12_100591529_100598823	-0.955782	0.00352282	Basal-like
chr4_148672549_148676914	0.834914	0.020726	Classical		chr3_27809431_27810849	-1.54168	0.00352578	Basal-like
chr1_229078697_229079899	0.798795	0.0207405	Classical		chr8_67032521_67040069	-0.765735	0.00352675	Basal-like
chr2_208732651_208733296	1.07223	0.0207502	Classical		chr16_67140432_67141027	-1.48204	0.00352797	Basal-like
chr7_95715305_95717603	1.09759	0.0207527	Classical		chr1_15345400_15350513	-1.1875	0.00352836	Basal-like
chr13_104756118_104762362	0.982858	0.020761	Classical		chr22_18793068_18795232	-1.4599	0.00352854	Basal-like
chr19_49688590_49690391	1.16436	0.0207635	Classical		chr21_46858473_46859415	-1.30836	0.00353071	Basal-like
chr9_104210786_104212003	0.918494	0.0207645	Classical		chr21_47501314_47502302	-1.20161	0.00353146	Basal-like
chr11_134631343_134633633	1.43626	0.0207745	Classical		chr12_75572355_75572764	-1.83618	0.00353156	Basal-like
chr4_74455632_74459146	0.811732	0.0207783	Classical		chr5_14902185_14903205	-1.46857	0.00353191	Basal-like
chr3_32257235_32258228	1.21388	0.0207869	Classical		chr9_90079490_90080887	-1.51037	0.00353295	Basal-like
chr6_15616294_15616791	1.38495	0.0208055	Classical		chr4_112854945_112857186	-1.60224	0.00353305	Basal-like
chr1_115771977_115775000	0.965035	0.0208153	Classical		chr12_76211862_76213183	-1.14399	0.00353353	Basal-like
chr14_25333301_25334014	1.47349	0.0208225	Classical		chr1_224803346_224805377	-1.32776	0.0035337	Basal-like
chr8_122969969_122970474	1.09897	0.0208256	Classical		chr2_64706162_64706918	-1.31249	0.00353404	Basal-like
chr7_33736768_33737175	1.85637	0.0208282	Classical		chr3_178754780_178755348	-1.85613	0.00353406	Basal-like
chr15_59920904_59922940	0.992704	0.0208283	Classical		chr10_70313914_70316512	-1.65879	0.00353453	Basal-like
chr1_43880858_43881890	0.850869	0.0208332	Classical		chr5_65493816_65494827	-1.50806	0.00353479	Basal-like
chr18_2963981_2964474	1.51827	0.0208332	Classical		chr1_3467675_3473445	-1.00398	0.00353579	Basal-like
chr7_16881167_16882544	0.849631	0.0208454	Classical		chr1_108479453_108480038	-1.73207	0.00353736	Basal-like
chr7_102231712_102233372	0.830977	0.0208582	Classical		chr2_173148971_173149824	-1.22574	0.00353749	Basal-like
chr1_53586979_53587866	0.868111	0.0208607	Classical		chr7_32656010_32656356	-1.48052	0.00353749	Basal-like
chr20_45186733_45187167	1.226	0.0208686	Classical		chr1_47533839_47535023	-1.78465	0.00353934	Basal-like
chr10_61930262_61936532	0.718921	0.0208691	Classical		chr12_56841622_56844798	-0.79573	0.00354158	Basal-like
chr12_31299921_31300424	1.36325	0.0208691	Classical		chr1_146637767_146638963	-1.1575	0.00354291	Basal-like
chr13_98917321_98921098	0.995237	0.0208691	Classical		chr7_6837071_6837568	-1.70225	0.00354349	Basal-like
chr9_79165088_79165624	1.32775	0.0209106	Classical		chr1_103399147_103399711	-2.59392	0.0035438	Basal-like
chr8_30222156_30223861	1.15114	0.020916	Classical		chr22_39962768_39964226	-1.25666	0.00354397	Basal-like
chr7_29674136_29675213	0.91413	0.0209291	Classical		chr2_38912898_38914245	-1.10141	0.00354465	Basal-like
chr2_198234971_198235586	1.12593	0.0209295	Classical		chr20_10553384_10554839	-1.09918	0.0035449	Basal-like
chr20_33847642_33859003	0.861045	0.0209377	Classical		chr17_39619621_39622685	-1.08513	0.00354493	Basal-like
chr10_5403757_5404885	1.15964	0.0209385	Classical		chr21_27162616_27163245	-1.39824	0.00354517	Basal-like
chr1_186459557_186471855	0.822231	0.0209441	Classical		chr17_65255264_65256108	-1.3697	0.00354863	Basal-like
chr20_3355419_3356287	1.22533	0.0209571	Classical		chr7_44771545_44772370	-1.32876	0.003549	Basal-like
chr2_25470451_25471125	0.944235	0.020959	Classical		chr1_22002240_22002948	-1.46632	0.00354911	Basal-like
chr2_181624796_181628387	0.693465	0.0209693	Classical		chr12_19891363_19891877	-1.8856	0.00355204	Basal-like
chr1_169429254_169430358	0.979331	0.0209706	Classical		chr6_83221998_83222857	-1.66958	0.00355291	Basal-like
chr6_12482290_12486454	0.760489	0.0209714	Classical		chr18_68097102_68103634	-0.846792	0.00355457	Basal-like
chr7_76828503_76829081	0.971215	0.0209798	Classical		chr8_134207700_134208507	-1.38961	0.00355657	Basal-like
chr21_45705208_45705727	1.29604	0.0209816	Classical		chr9_72725725_72728367	-1.28569	0.00355664	Basal-like
chr5_156691682_156697460	0.753253	0.0209898	Classical		chr12_70172664_70174605	-1.61212	0.0035589	Basal-like
chr12_93924501_93925389	1.30636	0.0209916	Classical		chr8_122842038_122844613	-0.984201	0.00356047	Basal-like
chr17_57067963_57069299	1.01297	0.0209923	Classical		chr8_124229508_124231501	-1.01279	0.00356092	Basal-like
chr12_67825850_67826542	1.29955	0.0210037	Classical		chr7_47856186_47858910	-1.0829	0.00356333	Basal-like
chr1_228940163_228941676	0.945615	0.0210082	Classical		chr1_36183424_36185435	-0.825166	0.00356454	Basal-like
chr1_88465492_88469125	0.837354	0.021014	Classical		chr5_51124044_51125063	-1.92053	0.00356459	Basal-like
chr19_45514185_45514769	1.35576	0.0210152	Classical		chr5_78906882_78910127	-0.894941	0.00356505	Basal-like
chr10_134450532_134451360	0.810782	0.021029	Classical		chr12_121291354_121292319	-1.33757	0.00356582	Basal-like
chr21_42698038_42698898	1.29359	0.021036	Classical		chr2_112395719_112402346	-1.11447	0.00356611	Basal-like
chr6_139482847_139483405	1.23833	0.0210463	Classical		chr6_74420442_74421144	-1.37806	0.00356611	Basal-like
chr1_240944082_240945943	0.94637	0.0210505	Classical		chr18_70535015_70536774	-1.71448	0.00356611	Basal-like
chr1_108208088_108210297	1.1554	0.0210595	Classical		chr9_138496043_138497666	-1.04432	0.00356732	Basal-like
chr1_22170381_22171375	1.01679	0.0210618	Classical		chr20_43584300_43584972	-1.31249	0.00356732	Basal-like
chr1_93314003_93320487	0.690629	0.0210624	Classical		chr12_27504326_27504760	-1.56682	0.00356813	Basal-like
chr5_139924331_139930503	0.733516	0.0210629	Classical		chr7_100247189_100247573	-1.90592	0.00356883	Basal-like
chr2_240856865_240857633	1.3682	0.0210638	Classical		chr2_182386069_182387361	-1.6913	0.00356918	Basal-like
chr10_35786281_35787417	1.19526	0.0210787	Classical		chr9_113161610_113163136	-1.62392	0.00357172	Basal-like
chr17_63491150_63492912	0.801489	0.0210787	Classical		chr2_235453394_235454131	-1.27383	0.00357279	Basal-like
chr18_32751747_32752365	1.23086	0.0210968	Classical		chr5_43333262_43340527	-1.18696	0.00357286	Basal-like
chr5_1176056_1176957	0.959559	0.0210989	Classical		chr10_72343943_72344704	-1.95644	0.00357286	Basal-like
chr7_10855424_10856108	1.56408	0.0211094	Classical		chr4_859706_862274	-1.40277	0.00357336	Basal-like
chr9_33795341_33796938	0.843617	0.0211112	Classical		chr5_170362949_170363754	-1.93253	0.00357338	Basal-like
chr3_121226333_121227133	1.3529	0.0211187	Classical		chr10_73052779_73054054	-1.09941	0.00357338	Basal-like
chr8_74228108_74229403	0.781808	0.0211187	Classical		chr21_43371847_43380287	-0.87024	0.00357338	Basal-like
chr1_94719975_94720991	1.11083	0.0211191	Classical		chr22_20717116_20719193	-1.30626	0.0035739	Basal-like
chr12_68108029_68108476	0.957935	0.0211228	Classical		chr1_10078859_10079648	-1.40188	0.00357447	Basal-like
chr4_89883594_89891512	0.753323	0.0211259	Classical		chr5_70750820_70753018	-0.923806	0.00357447	Basal-like
chr1_221881410_221888218	0.847993	0.0211284	Classical		chr20_49444547_49445572	-1.13277	0.00357471	Basal-like
chr8_136527240_136527565	2.08801	0.0211309	Classical		chr7_135346106_135348848	-0.821367	0.00357491	Basal-like
chr1_89590257_89595820	0.633609	0.0211382	Classical		chr3_129267382_129268690	-1.1053	0.00357534	Basal-like
chr5_82225892_82226970	0.991953	0.0211382	Classical		chr4_126649888_126650266	-1.45126	0.00357534	Basal-like
chr8_144842098_144844038	0.913976	0.0211389	Classical		chr16_23476953_23477236	-1.90684	0.00357534	Basal-like
chr6_15278209_15279335	0.98082	0.0211428	Classical		chr16_10821626_10825299	-0.988112	0.00357535	Basal-like
chr4_125131545_125134622	0.894776	0.0211476	Classical		chr1_7447086_7447660	-1.59242	0.00357815	Basal-like
chr1_204697993_204699509	0.900893	0.0211554	Classical		chr5_445963_446859	-0.834758	0.00357821	Basal-like
chr9_109644229_109655022	0.76715	0.0211688	Classical		chr21_36724967_36725651	-1.44348	0.00357894	Basal-like
chr1_68349851_68350911	1.09895	0.0211714	Classical		chr7_22040566_22040955	-1.77743	0.00357922	Basal-like
chr3_12435810_12437330	1.17189	0.0212014	Classical		chr2_113266502_113269690	-1.5362	0.00357962	Basal-like
chr11_74296198_74296945	1.07918	0.0212014	Classical		chr6_33747799_33748975	-1.17278	0.00357982	Basal-like
chr20_36533554_36534104	1.05136	0.0212017	Classical		chr20_43677908_43678991	-1.28924	0.00358164	Basal-like
chr15_49467033_49468640	0.921431	0.0212024	Classical		chr2_239694244_239694827	-1.55461	0.0035823	Basal-like
chr5_142976252_142977720	0.682589	0.0212047	Classical		chr8_134232557_134233182	-1.08934	0.00358304	Basal-like
chr16_66937121_66939838	0.814858	0.0212073	Classical		chr17_67568120_67568722	-1.88114	0.00358346	Basal-like
chr4_25563906_25565104	1.12708	0.0212198	Classical		chr10_133732772_133733544	-1.56602	0.00358527	Basal-like
chr17_35424714_35426619	0.809622	0.0212321	Classical		chr9_135506058_135506419	-1.49885	0.0035855	Basal-like
chr6_71380859_71383438	0.794391	0.0212376	Classical		chr10_23620485_23620657	-1.87772	0.00358653	Basal-like
chr9_27336620_27340238	1.31521	0.021238	Classical		chr17_62713829_62714285	-1.73763	0.00358777	Basal-like
chr8_108910348_108910797	1.40515	0.0212406	Classical		chr11_10002860_10006078	-1.00913	0.00358796	Basal-like
chr1_67447721_67448615	0.984125	0.0212503	Classical		chr22_33345607_33346945	-1.52352	0.0035896	Basal-like
chr8_113520884_113521495	1.479	0.0212503	Classical		chr11_14339289_14341280	-1.24593	0.00359026	Basal-like
chr9_115318567_115320378	0.830049	0.0212575	Classical		chr11_2176722_2177652	-1.12794	0.00359069	Basal-like
chr14_21091774_21093613	0.884332	0.0212621	Classical		chr17_77669361_77669864	-1.15459	0.00359327	Basal-like
chr3_112037606_112044062	1.06444	0.021268	Classical		chr12_76150645_76152396	-1.19269	0.00359333	Basal-like
chr12_90522248_90523299	0.92428	0.0212752	Classical		chr20_50017286_50018304	-1.51535	0.00359333	Basal-like
chr11_102719066_102720153	1.18501	0.0212784	Classical		chr10_24645341_24647236	-1.22109	0.00359357	Basal-like
chr1_182945997_182947266	0.963681	0.0212939	Classical		chr13_40858314_40858792	-1.69025	0.00359367	Basal-like
chr4_99503212_99505577	0.95583	0.0212989	Classical		chr9_2725722_2726958	-1.45117	0.00359368	Basal-like
chr6_45850657_45851625	1.27453	0.0213045	Classical		chr9_87566674_87567322	-1.62682	0.00359433	Basal-like
chr2_55783671_55784614	0.889595	0.0213123	Classical		chr14_19646512_19647508	-2.12534	0.0035976	Basal-like
chr9_45737427_45738116	1.75192	0.0213123	Classical		chr11_86626696_86630711	-1.06474	0.00359962	Basal-like
chr22_39884270_39885710	0.837657	0.0213137	Classical		chr5_27434890_27435287	-2.19649	0.0036019	Basal-like
chr17_37482893_37483535	1.09945	0.0213161	Classical		chr5_121850369_121851983	-1.44678	0.00360206	Basal-like
chr2_85984281_85984868	1.13209	0.0213211	Classical		chr2_119709311_119712754	-1.3322	0.00360278	Basal-like
chr18_12034709_12036506	0.853211	0.0213218	Classical		chr2_235221547_235223057	-1.19323	0.00360404	Basal-like
chr5_145365768_145366459	0.939106	0.0213223	Classical		chr4_124743634_124744313	-1.66544	0.00360404	Basal-like
chr16_78504347_78505173	0.941863	0.0213242	Classical		chr4_86131838_86132501	-1.74881	0.00360704	Basal-like
chr7_29230440_29231098	1.15379	0.0213287	Classical		chr2_206640683_206642091	-1.00925	0.00360762	Basal-like
chr12_129088478_129088907	2.49396	0.0213311	Classical		chr16_68317661_68319727	-1.16204	0.00360837	Basal-like
chr20_10950415_10953391	0.798733	0.021332	Classical		chr5_53711126_53711610	-1.76929	0.00360861	Basal-like
chr5_156717050_156718456	1.03844	0.0213495	Classical		chr1_75158676_75159228	-1.89248	0.00360926	Basal-like
chr22_18346715_18356840	1.08803	0.0213536	Classical		chr7_74282988_74284406	-1.17595	0.0036112	Basal-like
chr17_18606286_18607153	1.52137	0.021355	Classical		chr17_55961253_55962040	-1.21907	0.0036112	Basal-like
chr17_26188508_26189098	1.78416	0.0213633	Classical		chr17_8294552_8298684	-1.01794	0.00361151	Basal-like
chr2_64325770_64326532	1.23903	0.0213807	Classical		chr15_33313143_33316989	-0.708217	0.00361185	Basal-like
chr8_103607967_103615780	0.712933	0.0213849	Classical		chr4_86958222_86958841	-1.64073	0.00361234	Basal-like
chr14_95964769_95965816	1.16808	0.021385	Classical		chr16_70708189_70708833	-1.34059	0.00361368	Basal-like
chr8_63420758_63424404	0.88982	0.0213878	Classical		chr16_2477683_2480537	-0.839982	0.00361401	Basal-like
chr6_33571356_33572845	0.959457	0.0213882	Classical		chr4_183768948_183769531	-1.6941	0.00361408	Basal-like
chr9_120308583_120310578	0.96369	0.0214024	Classical		chr12_21367309_21368426	-1.98092	0.00361485	Basal-like
chr11_57207875_57210258	1.04492	0.0214063	Classical		chr3_136660742_136662329	-1.32109	0.00361525	Basal-like
chr1_76539957_76540906	0.978259	0.0214173	Classical		chr6_22034728_22038260	-1.29538	0.00361558	Basal-like
chr2_100810339_100810724	1.16447	0.0214218	Classical		chr5_112263666_112265461	-1.26704	0.00361581	Basal-like
chr4_41757513_41760498	0.957422	0.0214269	Classical		chr4_107165973_107167444	-1.40571	0.00361675	Basal-like
chr5_14894943_14895418	1.75497	0.0214412	Classical		chr17_20905908_20906913	-1.03277	0.00361675	Basal-like
chr10_6309125_6310219	1.19387	0.0214412	Classical		chr19_38355764_38356949	-1.88107	0.00361712	Basal-like
chr21_45371622_45372100	1.46128	0.0214412	Classical		chr5_78800652_78801052	-1.41653	0.00361794	Basal-like
chr6_114342832_114344847	1.13232	0.0214619	Classical		chr15_83873564_83873982	-1.99748	0.00361803	Basal-like
chr12_113508937_113509941	1.20793	0.0214633	Classical		chr5_71615165_71617066	-0.927255	0.0036187	Basal-like
chr1_92336766_92339005	0.782892	0.0214678	Classical		chr4_55274882_55275528	-1.83728	0.00361984	Basal-like
chr1_226031600_226032449	0.761956	0.0214739	Classical		chr12_76269110_76274141	-1.19744	0.00362008	Basal-like
chr8_635153_635789	1.74536	0.0214739	Classical		chr15_66654238_66656441	-1.22285	0.00362073	Basal-like
chr4_56768730_56769184	1.09401	0.0214816	Classical		chr3_43606830_43608575	-1.80578	0.00362132	Basal-like
chr22_36541288_36542442	0.933974	0.0214817	Classical		chr8_27528505_27529103	-1.67014	0.00362519	Basal-like
chr1_234913033_234915418	0.588768	0.0214914	Classical		chr4_39937763_39939599	-1.28907	0.0036259	Basal-like
chr15_64289264_64289974	1.06787	0.0214914	Classical		chr3_149378436_149379813	-1.2046	0.00362609	Basal-like
chr11_17547353_17548182	1.20136	0.0214924	Classical		chr11_129117842_129119101	-0.818034	0.00362609	Basal-like
chr8_116731532_116732288	1.16301	0.021498	Classical		chr10_99492400_99493067	-1.7899	0.00362736	Basal-like
chr7_89967263_89968260	1.40956	0.0215067	Classical		chr7_73601431_73602891	-0.93354	0.00363048	Basal-like
chr16_75554661_75555939	0.830997	0.0215132	Classical		chr5_49595753_49596739	-1.88564	0.00363068	Basal-like
chr2_146011370_146012255	1.24705	0.0215294	Classical		chr5_145155847_145156333	-1.59351	0.00363118	Basal-like
chr7_39569729_39570311	1.42743	0.0215357	Classical		chr2_38004946_38005721	-1.09639	0.00363267	Basal-like
chr3_47010181_47013032	0.632151	0.021538	Classical		chr6_25192518_25193870	-1.42193	0.00363443	Basal-like
chr6_76453562_76454370	1.17784	0.0215399	Classical		chr6_134562258_134563013	-1.53895	0.00363749	Basal-like
chr9_78979120_78979988	1.0246	0.021541	Classical		chr22_38322726_38323739	-1.35768	0.00363787	Basal-like
chr14_22172522_22173342	1.68213	0.0215497	Classical		chr7_129464223_129467127	-0.867268	0.00363995	Basal-like
chr4_57608030_57611581	1.00675	0.0215524	Classical		chr9_115050161_115051415	-1.20099	0.00364083	Basal-like
chr11_66745523_66754409	0.597026	0.0215557	Classical		chr12_25844753_25846763	-1.6042	0.00364091	Basal-like
chr5_158531265_158532052	1.46955	0.0215695	Classical		chr5_167080099_167081921	-1.49707	0.00364199	Basal-like
chr15_38846950_38849080	0.886886	0.0215712	Classical		chr10_73974153_73977871	-0.777756	0.0036451	Basal-like
chr2_202799599_202803713	1.01893	0.021573	Classical		chr17_66193696_66195642	-0.976816	0.00364565	Basal-like
chr5_134252481_134254166	0.967564	0.0215835	Classical		chr20_18204130_18206854	-0.993377	0.00364605	Basal-like
chr15_86273859_86274687	0.89189	0.0215878	Classical		chr3_183253671_183257655	-1.14686	0.00364774	Basal-like
chr2_165594338_165596328	0.876744	0.0215943	Classical		chr19_45172164_45182526	-1.04773	0.0036479	Basal-like
chr10_16510003_16510391	1.92888	0.0215983	Classical		chr22_29732721_29734225	-1.16795	0.0036479	Basal-like
chr22_18313050_18316923	0.939625	0.0216131	Classical		chr12_9484046_9484612	-1.37521	0.00364828	Basal-like
chr16_14738594_14739338	0.978609	0.0216175	Classical		chr1_29650762_29651352	-1.61219	0.00365249	Basal-like
chr1_229104173_229105535	1.7992	0.0216333	Classical		chr18_28810756_28811760	-1.32121	0.00365282	Basal-like
chr7_102801654_102802556	1.07797	0.0216458	Classical		chr7_22762508_22763414	-1.12491	0.00365307	Basal-like
chr17_48859326_48860893	0.78758	0.0216489	Classical		chr9_89872397_89872873	-2.60222	0.00365333	Basal-like
chr1_76534524_76535632	1.24499	0.0216528	Classical		chr8_124624698_124626110	-0.867409	0.00365335	Basal-like
chr17_25964573_25965377	1.03985	0.0216553	Classical		chr20_55997149_55997916	-1.34108	0.00365457	Basal-like
chr2_237245411_237246298	1.51028	0.0216599	Classical		chr18_29024281_29025153	-1.57406	0.00365567	Basal-like
chr8_48459188_48459885	0.947341	0.0216604	Classical		chr20_3423131_3424215	-1.599	0.00365615	Basal-like
chr1_30511613_30513067	1.28025	0.0216707	Classical		chr7_140678075_140679334	-1.5979	0.00365891	Basal-like
chr1_88106704_88110863	0.786552	0.0216745	Classical		chr10_104463830_104464786	-1.63332	0.00366115	Basal-like
chr19_14307060_14308382	0.979228	0.0216828	Classical		chr18_30005889_30006303	-1.39315	0.00366158	Basal-like
chr6_21929644_21930601	1.23151	0.0216848	Classical		chr5_61551977_61552968	-1.54612	0.00366279	Basal-like
chr3_58705573_58706335	1.37857	0.0216859	Classical		chr9_139606217_139606735	-1.39677	0.00366321	Basal-like
chr9_34630555_34631148	1.26227	0.0216859	Classical		chr9_111876353_111876899	-1.51319	0.00366342	Basal-like
chr20_46354379_46357316	0.898407	0.0216903	Classical		chr6_34358047_34361206	-0.704125	0.00366441	Basal-like
chr19_7250711_7251071	1.43771	0.021697	Classical		chr14_62067694_62071628	-0.93919	0.00366749	Basal-like
chr11_9712551_9713563	0.920508	0.0216997	Classical		chr8_122117508_122117991	-1.40447	0.00366853	Basal-like
chr12_86218194_86219439	0.897492	0.0217194	Classical		chr20_57119660_57120464	-1.53159	0.00366853	Basal-like
chr3_139180633_139181506	1.18755	0.0217238	Classical		chr3_141362873_141363548	-1.55753	0.00366859	Basal-like
chr5_156722932_156723499	1.46375	0.0217335	Classical		chr1_89919086_89920105	-1.67733	0.00366896	Basal-like
chr7_134255267_134255956	1.36063	0.021743	Classical		chr11_79263074_79264842	-1.60098	0.00367008	Basal-like
chr13_113469407_113470111	1.1825	0.0217441	Classical		chr5_133287031_133288745	-1.50354	0.0036705	Basal-like
chr8_8649102_8649986	1.16795	0.0217484	Classical		chr2_25942799_25943991	-1.294	0.00367163	Basal-like
chr3_127131704_127133338	1.01191	0.0217547	Classical		chr7_22011395_22012305	-1.51643	0.00367183	Basal-like
chr9_75653524_75654284	0.825879	0.02176	Classical		chr20_42830735_42832768	-0.918402	0.0036723	Basal-like
chr17_16387859_16396493	0.770491	0.0217647	Classical		chr17_48185410_48186744	-1.05867	0.00367406	Basal-like
chr9_102443765_102444392	1.95905	0.0217828	Classical		chr19_46532560_46536754	-1.19769	0.00367406	Basal-like
chr1_34880585_34881066	1.48149	0.0217937	Classical		chr12_124006443_124007096	-1.47481	0.00367415	Basal-like
chr3_59645031_59647257	1.02887	0.021819	Classical		chr1_224693658_224700532	-0.80276	0.00367434	Basal-like
chr15_51574034_51576347	0.990397	0.0218195	Classical		chr20_32810384_32811534	-1.56124	0.00367434	Basal-like
chr7_143236578_143237865	1.28885	0.0218218	Classical		chr8_122498014_122498715	-1.40542	0.00367493	Basal-like
chr18_20366046_20367284	1.4536	0.021825	Classical		chr10_79728128_79728896	-1.21398	0.0036754	Basal-like
chr6_88205354_88205893	1.35263	0.0218378	Classical		chr10_79792451_79795331	-0.914746	0.00367706	Basal-like
chr11_35036863_35038400	0.886791	0.0218412	Classical		chr11_123064543_123066981	-1.21039	0.00367933	Basal-like
chr4_148282939_148289379	0.791918	0.0218415	Classical		chr12_59442813_59444790	-1.28124	0.00367972	Basal-like
chr8_119829688_119830315	0.998863	0.021842	Classical		chr2_69386960_69394819	-1.03818	0.00368351	Basal-like
chr13_105402427_105402869	1.44692	0.0218541	Classical		chr15_43459306_43461463	-1.22997	0.00368399	Basal-like
chr15_56760002_56760901	1.12147	0.0218548	Classical		chr17_9087214_9088018	-2.12686	0.00368407	Basal-like
chr22_29419011_29420761	0.934262	0.0218577	Classical		chr12_3241817_3242132	-1.92562	0.00368427	Basal-like
chr15_36012909_36013989	1.06163	0.0218583	Classical		chr7_43673797_43683379	-0.934597	0.00368722	Basal-like
chr15_91575134_91576379	0.696462	0.0218674	Classical		chr5_55180737_55181311	-1.66887	0.00368881	Basal-like
chr2_134988925_134994024	0.779241	0.0218744	Classical		chr15_74256732_74260703	-1.34913	0.00368899	Basal-like
chr10_14780170_14781055	1.37046	0.0218748	Classical		chr10_22979797_22980267	-1.53774	0.00368904	Basal-like
chr6_126220492_126223012	1.20182	0.0218771	Classical		chr14_104186200_104191628	-0.82716	0.00369345	Basal-like
chr7_81364356_81365431	1.38464	0.0218792	Classical		chr15_41621732_41627212	-0.700253	0.00369365	Basal-like
chr12_1790019_1791619	0.943029	0.0218964	Classical		chr2_128526731_128527139	-1.33256	0.0036942	Basal-like
chr13_52659366_52660147	1.16833	0.0218998	Classical		chr6_47002119_47004532	-1.20678	0.00369617	Basal-like
chr8_30293057_30299152	1.01936	0.0219016	Classical		chr20_44548305_44548998	-0.861577	0.00369617	Basal-like
chr2_81640323_81640840	1.52575	0.0219022	Classical		chr6_138608849_138611545	-1.08873	0.00369964	Basal-like
chr18_3066869_3068567	0.867019	0.0219124	Classical		chr16_86853636_86854799	-1.2276	0.00370127	Basal-like
chr9_124446301_124450778	0.680139	0.0219278	Classical		chr11_10644672_10646816	-0.791014	0.00370298	Basal-like
chr4_106462684_106463797	1.09127	0.0219418	Classical		chr1_161151206_161153692	-1.19091	0.00370497	Basal-like
chr4_107176401_107177826	0.866455	0.0219471	Classical		chr17_61626694_61630122	-0.735706	0.00370538	Basal-like
chr12_74807140_74808873	1.11586	0.0219519	Classical		chr4_15883934_15886844	-1.06275	0.00370621	Basal-like
chr6_24753074_24753606	1.28547	0.0219547	Classical		chr8_139776966_139779975	-1.19436	0.00370868	Basal-like
chr11_125818864_125827253	0.699537	0.0219574	Classical		chr17_37173430_37175665	-1.31688	0.00371077	Basal-like
chr2_10399057_10400397	1.12797	0.0219584	Classical		chr3_11549443_11557619	-1.18795	0.003711	Basal-like
chr2_86501511_86502088	1.26446	0.0219584	Classical		chr11_43757544_43758139	-1.45678	0.00371154	Basal-like
chr19_8097854_8099220	1.36545	0.0219675	Classical		chr3_115693374_115694287	-1.85321	0.00371161	Basal-like
chr3_127478862_127479489	0.880324	0.0219844	Classical		chr7_140671893_140673823	-1.45036	0.00371203	Basal-like
chr9_6153742_6154172	1.06345	0.0219844	Classical		chr3_30390170_30390669	-1.6934	0.00371376	Basal-like
chr19_39486092_39486594	1.35903	0.0219844	Classical		chr17_36635111_36635581	-1.46614	0.00371528	Basal-like
chr3_68138589_68140737	1.2613	0.0220026	Classical		chr4_166396018_166399251	-1.35897	0.00371582	Basal-like
chr7_131908527_131911569	1.25259	0.0220036	Classical		chr3_184292887_184293744	-1.13222	0.00371584	Basal-like
chr15_58438740_58440185	1.18948	0.0220036	Classical		chr11_77216213_77219166	-1.39227	0.00371652	Basal-like
chr15_67007686_67008097	1.11839	0.0220075	Classical		chr5_14233460_14234586	-1.44964	0.00371723	Basal-like
chr11_122625501_122628136	1.10073	0.022041	Classical		chr17_78293004_78294670	-1.18518	0.00371733	Basal-like
chr18_49418049_49419001	1.19208	0.0220493	Classical		chr15_30118394_30119715	-0.908684	0.00371751	Basal-like
chr5_67715202_67716740	0.872454	0.0220668	Classical		chr9_111021149_111023138	-1.42901	0.00371868	Basal-like
chr3_133191437_133192175	1.11894	0.0220726	Classical		chr16_1517323_1517736	-1.1706	0.00371888	Basal-like
chr11_1039072_1043578	0.912469	0.0220738	Classical		chr11_1954987_1955807	-1.39331	0.00372229	Basal-like
chr18_9664561_9667019	0.716963	0.0220738	Classical		chr21_16591761_16592256	-1.49256	0.00372231	Basal-like
chr10_66627889_66629072	1.19729	0.0220787	Classical		chr4_105850960_105853919	-1.165	0.00372302	Basal-like
chr7_117448370_117449682	1.25154	0.0220811	Classical		chr10_92688964_92689583	-1.73492	0.00372351	Basal-like
chr5_35124227_35124868	1.49576	0.0220837	Classical		chr8_131213142_131216607	-1.04379	0.00372376	Basal-like
chr5_113654791_113657593	1.32957	0.0220842	Classical		chr3_113005288_113006214	-1.13585	0.00372434	Basal-like
chr8_134735092_134745921	1.07422	0.0220864	Classical		chr7_46967777_46975846	-1.2354	0.00372543	Basal-like
chr1_223420925_223422008	0.967669	0.0221018	Classical		chr8_143543110_143544587	-1.16209	0.00372754	Basal-like
chr3_127971639_127973160	1.14382	0.0221054	Classical		chr5_81081569_81082933	-1.2549	0.00372761	Basal-like
chr14_75599347_75602582	0.772813	0.022112	Classical		chr5_81119347_81120012	-1.28809	0.00372856	Basal-like
chr15_73739483_73741737	0.847948	0.0221153	Classical		chr3_155423619_155424325	-1.68024	0.00372939	Basal-like
chr8_25166550_25168754	0.903748	0.0221166	Classical		chr9_95086401_95089520	-0.791103	0.00372978	Basal-like
chr14_21276124_21277122	1.0961	0.0221177	Classical		chr4_11436906_11438661	-1.29754	0.0037298	Basal-like
chr1_44738733_44739207	1.55377	0.022141	Classical		chr2_40662407_40663667	-1.24219	0.0037303	Basal-like
chr8_7276256_7277349	1.21526	0.0221428	Classical		chr7_136104532_136104916	-2.78762	0.00373133	Basal-like
chr13_113621955_113625124	0.869525	0.0221666	Classical		chr2_191706753_191712344	-1.37914	0.00373203	Basal-like
chr1_17101830_17102200	1.51095	0.0221731	Classical		chr11_28854515_28859622	-1.66929	0.00373203	Basal-like
chr1_49394597_49397252	1.23813	0.0221746	Classical		chr14_98978727_98979878	-1.91405	0.00373378	Basal-like
chr11_117849302_117850803	1.08694	0.0221768	Classical		chr9_101563866_101565759	-0.86999	0.00373452	Basal-like
chr12_12689942_12695895	0.8444	0.0221832	Classical		chr10_126488781_126491856	-0.717171	0.00373542	Basal-like
chr18_71922441_71923010	1.19864	0.0221969	Classical		chr1_187041630_187042500	-2.33028	0.00373546	Basal-like
chr11_8768318_8769713	1.05132	0.0222001	Classical		chr16_53898140_53900673	-0.929119	0.0037355	Basal-like
chr2_125639021_125639842	1.5016	0.0222117	Classical		chr5_27816065_27816799	-1.76189	0.00373552	Basal-like
chr1_167135234_167136384	1.25315	0.0222177	Classical		chr16_60009186_60011454	-2.2787	0.00373645	Basal-like
chr7_46734712_46737160	0.783217	0.0222177	Classical		chr12_105954698_105959717	-1.30092	0.00373815	Basal-like
chr11_69316736_69317471	0.940668	0.0222226	Classical		chr13_63763639_63764876	-1.91206	0.00373815	Basal-like
chr10_122856316_122857305	1.17452	0.0222229	Classical		chr7_69944972_69946334	-1.8106	0.00373839	Basal-like
chr4_124595659_124598693	0.799012	0.0222239	Classical		chr8_25250658_25251658	-1.78581	0.0037389	Basal-like
chr3_14004927_14007730	1.18207	0.0222365	Classical		chr17_4165835_4168884	-0.812905	0.0037389	Basal-like
chr15_42687371_42688102	1.13378	0.0222451	Classical		chr17_1927011_1929384	-0.861976	0.00373968	Basal-like
chr17_34100104_34105025	0.740428	0.0222484	Classical		chr6_154623462_154624017	-1.22411	0.00374232	Basal-like
chr1_149248189_149253289	1.09046	0.0222491	Classical		chr3_164977591_164978013	-2.25197	0.00374321	Basal-like
chr11_12285277_12286847	0.824632	0.022251	Classical		chr3_190052937_190057283	-1.29559	0.00374389	Basal-like
chr4_79545545_79546310	1.03924	0.0222599	Classical		chr13_35399966_35400343	-1.83417	0.00374389	Basal-like
chr5_1632233_1635361	0.623944	0.0222708	Classical		chr18_61032859_61036012	-0.766494	0.00374481	Basal-like
chr11_118552744_118554091	0.927859	0.0222708	Classical		chr3_159442578_159443898	-1.26217	0.00374536	Basal-like
chr5_111556005_111556876	1.40999	0.0222898	Classical		chr17_62379008_62379610	-1.27516	0.00374536	Basal-like
chr3_112274891_112275646	1.01446	0.0222982	Classical		chr14_28962974_28963531	-3.19911	0.00374561	Basal-like
chr2_204586041_204588861	0.7435	0.0222985	Classical		chr17_1875379_1876949	-1.57807	0.00374561	Basal-like
chr7_30681649_30683513	1.35629	0.0223015	Classical		chr3_115523820_115524206	-1.62752	0.00374575	Basal-like
chr6_53538566_53539319	1.0573	0.0223056	Classical		chr14_23502264_23505369	-0.832337	0.00374575	Basal-like
chr2_202580869_202581364	1.20127	0.0223091	Classical		chr9_90884808_90885955	-1.46348	0.00374702	Basal-like
chr8_33596220_33599465	1.41593	0.0223152	Classical		chr2_71203913_71204657	-0.946002	0.00374744	Basal-like
chr1_8463689_8465073	0.755452	0.0223184	Classical		chr9_88770125_88773227	-1.30297	0.0037484	Basal-like
chr4_106778931_106780127	0.886411	0.0223204	Classical		chr12_48498637_48501615	-0.745077	0.0037501	Basal-like
chr22_38677529_38681878	0.638236	0.0223252	Classical		chr8_103024384_103024786	-1.76631	0.0037506	Basal-like
chr2_65771829_65775053	0.632849	0.0223265	Classical		chr2_54243801_54244665	-1.36605	0.00375108	Basal-like
chr4_158758440_158759833	1.08925	0.0223275	Classical		chr5_39228965_39233629	-1.11429	0.00375213	Basal-like
chr6_109775034_109779143	0.692138	0.0223275	Classical		chr13_42181301_42191003	-1.1914	0.00375213	Basal-like
chr13_24607146_24610284	0.885299	0.0223289	Classical		chr17_6817442_6817976	-1.68221	0.00375357	Basal-like
chr6_168146104_168147397	0.956801	0.0223465	Classical		chr15_40886152_40889428	-0.674542	0.00375419	Basal-like
chr1_186850433_186850924	1.60506	0.0223531	Classical		chr20_10555077_10556282	-1.25023	0.00375451	Basal-like
chr6_138771323_138780390	0.868961	0.0223539	Classical		chr4_7272909_7273482	-1.40928	0.00375549	Basal-like
chr15_63494201_63497824	0.721907	0.0223584	Classical		chr8_141841817_141846100	-0.876875	0.00375614	Basal-like
chr1_61634841_61636822	0.759205	0.0223843	Classical		chr10_74926637_74929075	-0.730738	0.00375645	Basal-like
chr10_34633166_34634299	1.025	0.0224112	Classical		chr9_95885359_95886316	-1.21683	0.0037568	Basal-like
chr12_129862463_129863305	1.90959	0.0224137	Classical		chr9_115139478_115143918	-0.743369	0.00376132	Basal-like
chr3_143353396_143354402	1.40361	0.0224182	Classical		chr6_165593981_165598146	-2.18212	0.00376225	Basal-like
chr11_46236553_46238877	1.00871	0.0224329	Classical		chr19_18444779_18445558	-1.04988	0.00376273	Basal-like
chr7_11562634_11564773	1.30294	0.0224487	Classical		chr5_174903361_174903810	-1.55896	0.00376409	Basal-like
chr4_70176351_70177854	1.30702	0.0224585	Classical		chr8_63998066_63999142	-1.3707	0.00376409	Basal-like
chr3_7917859_7920556	1.06161	0.0224597	Classical		chr2_133187158_133189864	-1.09051	0.00376666	Basal-like
chr5_138986260_138986865	1.24946	0.0224629	Classical		chr8_89248589_89248952	-2.16225	0.00376807	Basal-like
chr22_44364912_44366356	0.966697	0.0224629	Classical		chr7_28597242_28597678	-1.37768	0.00377159	Basal-like
chr8_22254653_22256269	1.1312	0.022463	Classical		chr10_105397318_105398297	-1.15648	0.00377278	Basal-like
chr1_227783045_227784039	1.51415	0.0224729	Classical		chr11_33919398_33920210	-1.65418	0.00377386	Basal-like
chr1_206627888_206632175	0.819591	0.0224734	Classical		chr14_77775938_77777618	-1.10266	0.00377386	Basal-like
chr13_21014791_21015932	0.814787	0.0224802	Classical		chr11_61385801_61389671	-0.911485	0.0037739	Basal-like
chr7_17251330_17253307	0.966645	0.0224843	Classical		chr17_4696600_4701102	-0.753874	0.00377394	Basal-like
chr11_57204964_57207321	1.01587	0.022492	Classical		chr22_19711402_19711840	-1.38491	0.00377394	Basal-like
chr8_127922568_127923236	1.01017	0.0224927	Classical		chr6_167026857_167028839	-1.05015	0.00377402	Basal-like
chr5_146633097_146635445	1.42145	0.0225024	Classical		chr7_73748067_73748939	-1.27456	0.00377505	Basal-like
chr16_8846850_8847861	1.16421	0.0225039	Classical		chr15_66487851_66488856	-1.29069	0.00377638	Basal-like
chr20_57450048_57452849	1.03745	0.0225125	Classical		chr10_86176404_86176679	-2.21676	0.00377675	Basal-like
chr2_119843483_119843952	1.45347	0.0225221	Classical		chr1_16301112_16304444	-0.747829	0.00377809	Basal-like
chr17_49247524_49248118	1.02259	0.0225287	Classical		chr5_52705139_52705550	-1.9005	0.00377881	Basal-like
chr3_184058102_184061500	0.835526	0.0225301	Classical		chr15_33142698_33143900	-1.06054	0.00377881	Basal-like
chr17_8435778_8436636	1.19176	0.0225338	Classical		chr20_51554059_51555555	-1.18133	0.00378036	Basal-like
chr10_115312167_115312647	1.21992	0.0225404	Classical		chr11_129503807_129504292	-1.83803	0.00378181	Basal-like
chr8_24245624_24246568	1.09482	0.0225408	Classical		chr20_62404201_62404469	-1.64005	0.00378287	Basal-like
chr5_157276969_157277551	1.17281	0.0225409	Classical		chr9_113341287_113342297	-1.14018	0.0037851	Basal-like
chr7_100521409_100529775	0.818161	0.0225474	Classical		chr1_94114313_94115120	-1.2682	0.00378597	Basal-like
chr21_32670427_32671590	1.02128	0.0225569	Classical		chr3_161136466_161141558	-0.930183	0.00378818	Basal-like
chr17_4003464_4005907	0.784126	0.0225604	Classical		chr1_44319188_44319748	-1.07785	0.00379296	Basal-like
chr19_2344394_2346718	0.973176	0.0225617	Classical		chr7_45979914_45980755	-1.51728	0.0037962	Basal-like
chr1_15572354_15575813	0.754511	0.0225705	Classical		chr11_67569966_67570556	-1.33507	0.00379916	Basal-like
chr12_72229568_72230511	1.6515	0.0225765	Classical		chr3_48606660_48607175	-1.24016	0.00379919	Basal-like
chr1_19716476_19718980	0.569718	0.0225822	Classical		chr19_56470109_56471606	-1.92078	0.00380101	Basal-like
chr11_111648491_111649970	0.990975	0.0225857	Classical		chr2_109958115_109958543	-1.39726	0.00380151	Basal-like
chr6_11919046_11919686	1.28635	0.0226176	Classical		chr14_61574381_61574962	-1.12158	0.00380154	Basal-like
chr4_77261405_77262176	1.40167	0.0226291	Classical		chr5_52315222_52315866	-1.23203	0.00380314	Basal-like
chr1_156494672_156495209	0.909248	0.0226411	Classical		chr3_5132557_5134958	-1.39486	0.00380426	Basal-like
chr1_182665720_182666252	1.36477	0.0226465	Classical		chr3_169897098_169900489	-0.978429	0.00380431	Basal-like
chr13_104795391_104797652	1.23661	0.0226465	Classical		chr9_46908685_46909411	-1.44897	0.00380534	Basal-like
chr4_124084222_124085729	0.981855	0.0226527	Classical		chr3_185926960_185929756	-1.38184	0.00380599	Basal-like
chr4_23854968_23860213	0.785395	0.0226538	Classical		chr9_114503770_114505599	-1.19673	0.00380753	Basal-like
chr1_32704776_32709013	0.680835	0.022665	Classical		chr20_36145561_36146596	-1.0304	0.00380825	Basal-like
chr20_3372179_3372882	1.27849	0.0226662	Classical		chr14_31519500_31520455	-1.33677	0.00380886	Basal-like
chr19_36277494_36277980	1.17213	0.0226667	Classical		chr5_86492535_86492876	-2.07762	0.00380898	Basal-like
chr1_182377854_182378484	1.07224	0.0226826	Classical		chr6_31026361_31028443	-1.0389	0.00380951	Basal-like
chr2_190757397_190758273	0.99118	0.022701	Classical		chr16_16005922_16007162	-1.2292	0.00381205	Basal-like
chr2_42066780_42070676	0.582201	0.0227055	Classical		chr5_124178288_124179436	-1.30262	0.00381352	Basal-like
chr12_47741025_47741891	1.01421	0.0227055	Classical		chr12_123463066_123466890	-0.689656	0.00381438	Basal-like
chr3_101563817_101564455	1.001	0.0227067	Classical		chr22_36429869_36432782	-1.26325	0.00381441	Basal-like
chr3_133806441_133807355	1.24358	0.0227067	Classical		chr15_40355310_40356231	-1.08371	0.00381541	Basal-like
chr11_63344577_63345220	1.00934	0.0227067	Classical		chr5_149398914_149403478	-1.00792	0.00381563	Basal-like
chr10_102877412_102884730	0.969243	0.0227119	Classical		chr2_74787100_74788382	-0.932735	0.00381784	Basal-like
chr16_52102884_52103677	1.06475	0.0227135	Classical		chr7_101271125_101271761	-1.554	0.00382004	Basal-like
chr7_139497769_139498163	1.14201	0.0227195	Classical		chr5_107552364_107553041	-1.00054	0.00382114	Basal-like
chr21_43728112_43728902	0.881514	0.0227256	Classical		chr17_69357495_69358362	-1.87925	0.00382114	Basal-like
chr4_24640897_24647553	0.781858	0.0227277	Classical		chr15_71109571_71109974	-1.17436	0.00382126	Basal-like
chr6_138750485_138752693	0.857767	0.0227277	Classical		chr5_95443310_95450946	-0.959008	0.00382152	Basal-like
chr7_25941599_25942258	1.31033	0.0227277	Classical		chr10_34870181_34871134	-0.861433	0.00382274	Basal-like
chr11_77007987_77016430	0.689592	0.0227282	Classical		chr1_23196388_23197540	-1.41376	0.00382319	Basal-like
chr7_101565737_101567473	0.882885	0.0227287	Classical		chr4_26286112_26286964	-1.4131	0.00382319	Basal-like
chr5_126372672_126373619	1.08983	0.0227317	Classical		chr7_102190705_102192159	-1.62417	0.00382409	Basal-like
chr11_41801947_41803169	1.28224	0.0227395	Classical		chr12_3599989_3600918	-1.65394	0.00382532	Basal-like
chr1_220905524_220908558	0.653522	0.0227506	Classical		chr12_12130474_12132172	-1.37169	0.00382555	Basal-like
chr3_106346380_106347028	1.46342	0.0227536	Classical		chr3_49561148_49562322	-1.156	0.00382735	Basal-like
chr5_81646320_81647517	1.0963	0.0227569	Classical		chr21_46711130_46712446	-0.884989	0.00382735	Basal-like
chr15_70446242_70447526	0.884787	0.0227618	Classical		chr4_176848613_176848972	-2.50783	0.00383056	Basal-like
chr22_30433280_30434239	0.921351	0.0227665	Classical		chr2_70646590_70647088	-1.50829	0.0038325	Basal-like
chr21_37528948_37537087	0.85131	0.0227674	Classical		chr15_100583665_100584534	-1.54994	0.00383376	Basal-like
chr6_158258759_158270161	0.644068	0.0227713	Classical		chr4_25376346_25380344	-0.69337	0.00383431	Basal-like
chr6_132653714_132654599	1.13417	0.0227847	Classical		chr3_57047703_57051803	-0.906582	0.00383453	Basal-like
chr13_106791080_106792239	0.934198	0.0227856	Classical		chr1_6440939_6442779	-1.24291	0.00383543	Basal-like
chr12_52374357_52375101	0.881457	0.0227952	Classical		chr10_120595526_120596359	-1.20104	0.003838	Basal-like
chr18_10529050_10529959	1.08141	0.0228002	Classical		chr20_35485686_35486449	-1.12762	0.00383893	Basal-like
chr2_128268114_128269214	0.921422	0.0228038	Classical		chr3_11327553_11335429	-1.04683	0.00384042	Basal-like
chr1_100222536_100227131	0.964894	0.0228219	Classical		chr5_134487048_134487655	-1.49709	0.00384113	Basal-like
chr2_208664911_208667401	0.772165	0.0228236	Classical		chr10_14028967_14029544	-1.50409	0.00384151	Basal-like
chr3_12198751_12201703	0.879431	0.0228334	Classical		chr20_30062824_30063468	-1.50664	0.00384151	Basal-like
chr6_111001937_111002477	1.03907	0.02284	Classical		chr9_1072000_1072764	-1.78475	0.00384377	Basal-like
chr12_99049543_99050432	0.967891	0.0228441	Classical		chr8_38387703_38388503	-1.63995	0.00384461	Basal-like
chr8_433519_434420	1.32082	0.0228646	Classical		chr2_220570889_220573828	-1.15765	0.00384504	Basal-like
chr7_51568449_51569140	1.49037	0.0228735	Classical		chr11_129932555_129933006	-1.37725	0.00384504	Basal-like
chr12_5820021_5820779	1.72513	0.0228768	Classical		chr18_56292470_56293757	-1.76149	0.00384504	Basal-like
chr13_104600152_104600910	1.41024	0.0228786	Classical		chr7_94316930_94317907	-1.67594	0.00384528	Basal-like
chr12_47849925_47854611	1.10812	0.0228789	Classical		chr17_8023713_8028000	-0.745291	0.00384578	Basal-like
chr12_95223743_95224212	1.15107	0.0228804	Classical		chr9_91892069_91893974	-1.13507	0.0038466	Basal-like
chr7_28191671_28192626	1.15491	0.0228812	Classical		chr14_51068424_51069707	-1.25234	0.00384719	Basal-like
chr1_45412832_45415301	0.809878	0.0228846	Classical		chr7_115923863_115924424	-1.50202	0.00384757	Basal-like
chr12_15931567_15936741	0.804612	0.0228899	Classical		chr17_76289815_76291514	-1.21024	0.00384757	Basal-like
chr15_69513693_69516813	1.14216	0.0228981	Classical		chr7_74201534_74203121	-0.873785	0.00384941	Basal-like
chr1_207094107_207096933	0.843063	0.0228995	Classical		chr7_38217084_38220324	-0.831539	0.00385185	Basal-like
chr15_52519878_52524241	0.739339	0.0229059	Classical		chr8_40851801_40852289	-1.8097	0.00385258	Basal-like
chr6_105707019_105707754	1.57768	0.0229081	Classical		chr7_94250412_94250847	-1.19156	0.00385463	Basal-like
chr1_17825802_17826157	1.41504	0.0229228	Classical		chr3_126493112_126494335	-1.22573	0.0038559	Basal-like
chr2_238424272_238425062	0.800094	0.0229283	Classical		chr4_109281624_109282517	-1.57653	0.00385639	Basal-like
chr1_169106229_169107895	0.880095	0.0229343	Classical		chr7_1936893_1937716	-1.34549	0.00385649	Basal-like
chr19_11209994_11219641	0.790924	0.0229445	Classical		chr2_106883919_106890225	-1.19786	0.00385707	Basal-like
chr1_2043778_2044544	1.31003	0.022948	Classical		chr1_33188935_33199935	-0.861157	0.00385781	Basal-like
chr3_21746242_21748420	1.56532	0.0229497	Classical		chr1_86044535_86049280	-0.844443	0.00385782	Basal-like
chr8_81843944_81844701	0.943745	0.0229586	Classical		chr4_57919212_57919725	-1.44201	0.00385782	Basal-like
chr7_36848816_36849663	1.48777	0.0229656	Classical		chr6_149400150_149402014	-1.38612	0.00385782	Basal-like
chr14_56317948_56319450	0.892521	0.0229746	Classical		chr9_139135413_139137676	-0.777655	0.00385782	Basal-like
chr14_58564458_58567330	0.902964	0.0229816	Classical		chr4_75509257_75510004	-1.41421	0.00386114	Basal-like
chr6_121358500_121359054	1.54804	0.022993	Classical		chr7_16455777_16456531	-1.29698	0.00386147	Basal-like
chr11_35423270_35423982	1.35139	0.0229952	Classical		chr13_33855654_33856386	-1.56005	0.0038625	Basal-like
chr1_230402305_230406508	0.763177	0.0229957	Classical		chr17_169995_172051	-1.37346	0.00386256	Basal-like
chr12_133435626_133436479	1.32662	0.0229957	Classical		chr10_100120335_100128719	-1.27937	0.00386337	Basal-like
chr1_43947654_43948676	1.00506	0.0230317	Classical		chr16_69549459_69550343	-1.27764	0.00386337	Basal-like
chr4_169975884_169976673	1.03531	0.0230317	Classical		chr8_90230448_90230793	-2.2844	0.00386389	Basal-like
chr9_82196531_82196850	1.37204	0.0230317	Classical		chr5_137837022_137837814	-1.41002	0.00386564	Basal-like
chr10_114541671_114542607	0.905646	0.0230357	Classical		chr20_56025106_56026361	-1.05723	0.00386664	Basal-like
chr3_118935859_118940519	0.916943	0.0230441	Classical		chr11_112172251_112173873	-1.48814	0.00386806	Basal-like
chr10_30768904_30770985	1.26088	0.0230522	Classical		chr5_150614638_150615120	-1.7075	0.00386869	Basal-like
chr1_240094508_240095293	1.51294	0.0230527	Classical		chr19_3041547_3042853	-1.23287	0.00386982	Basal-like
chr4_151435293_151436983	0.993481	0.023055	Classical		chr5_5146288_5148535	-1.81654	0.00387241	Basal-like
chr3_124548370_124549833	0.651832	0.0230686	Classical		chr11_17293665_17295521	-1.16416	0.0038732	Basal-like
chr15_83720700_83721921	1.15731	0.0230758	Classical		chr20_13473867_13474381	-1.63135	0.00387394	Basal-like
chr21_45046507_45047598	1.19386	0.0230778	Classical		chr17_20223825_20224176	-1.51019	0.003874	Basal-like
chr19_4839192_4843772	1.15053	0.0230782	Classical		chr17_37605977_37609481	-0.57945	0.00387496	Basal-like
chr2_38125321_38125861	1.3282	0.0230847	Classical		chr12_27713955_27714295	-1.583	0.00387661	Basal-like
chr8_6202211_6202940	2.05569	0.0230928	Classical		chr16_71282979_71284317	-1.68647	0.00387684	Basal-like
chr2_102233141_102235897	0.6868	0.0230987	Classical		chr17_75205849_75207646	-1.03025	0.00387719	Basal-like
chr11_69297928_69299503	0.799434	0.0231055	Classical		chr3_127789773_127790448	-1.27815	0.0038778	Basal-like
chr2_232746415_232750365	1.06387	0.0231189	Classical		chr10_67510607_67510879	-2.19266	0.00387904	Basal-like
chr11_74158244_74158827	1.38786	0.0231202	Classical		chr12_6430627_6437812	-0.79885	0.00387904	Basal-like
chr6_43946485_43947523	0.963114	0.0231308	Classical		chr4_24975163_24975933	-1.48433	0.00388175	Basal-like
chr6_36609813_36613318	0.845894	0.0231384	Classical		chr4_99546773_99548450	-1.17533	0.00388175	Basal-like
chr1_27209856_27211485	1.18029	0.0231608	Classical		chr17_17651520_17660004	-0.7687	0.00388378	Basal-like
chr15_27003565_27004659	1.81461	0.0231608	Classical		chr7_55321699_55323661	-1.00671	0.00388433	Basal-like
chr1_230864302_230864881	1.37557	0.0231633	Classical		chr16_28563491_28566764	-0.696166	0.00388463	Basal-like
chr5_54657388_54658474	1.05368	0.02318	Classical		chr6_712982_714445	-1.4428	0.00388552	Basal-like
chr9_113127068_113128954	0.914942	0.0231956	Classical		chr6_45695930_45696368	-1.89299	0.00388664	Basal-like
chr2_3307857_3309548	0.79085	0.0232035	Classical		chr3_11121075_11122046	-1.72811	0.0038869	Basal-like
chr11_72481633_72482445	0.911615	0.0232058	Classical		chr4_10612798_10613495	-1.08363	0.00388757	Basal-like
chr3_39677489_39678809	1.15526	0.0232106	Classical		chr13_52254080_52255461	-1.18856	0.0038888	Basal-like
chr2_135215227_135215992	0.989048	0.023213	Classical		chr9_75601258_75602955	-1.04243	0.00388921	Basal-like
chr11_37995489_37996433	1.28419	0.0232137	Classical		chr12_121199869_121200639	-1.5573	0.00388924	Basal-like
chr2_74655167_74658909	1.02979	0.0232182	Classical		chr3_178977786_178979817	-1.17477	0.00389227	Basal-like
chr12_59357563_59359695	0.815549	0.0232268	Classical		chr20_19983794_19984604	-1.2738	0.00389227	Basal-like
chr2_9067598_9068507	1.03155	0.0232303	Classical		chr7_4044733_4047439	-1.74328	0.00389443	Basal-like
chr1_207501714_207503418	0.892897	0.0232501	Classical		chr2_46640043_46640851	-1.17883	0.00389623	Basal-like
chr1_207257375_207257933	1.26364	0.0232506	Classical		chr20_56443405_56444218	-1.29188	0.00389675	Basal-like
chr10_52053577_52054836	1.26088	0.0232637	Classical		chr9_115176614_115177907	-1.71121	0.00389965	Basal-like
chr11_112397895_112398753	1.12317	0.0232651	Classical		chr8_126507101_126514989	-0.764319	0.00389986	Basal-like
chr1_172332460_172333486	0.939218	0.0232695	Classical		chr3_11679066_11687317	-0.981887	0.00390061	Basal-like
chr2_96092851_96093976	1.20405	0.0232746	Classical		chr10_128076464_128077509	-1.22029	0.00390262	Basal-like
chr1_150649123_150649531	1.09138	0.0232808	Classical		chr4_55365068_55365685	-1.84863	0.00390393	Basal-like
chr5_114784450_114785083	0.899447	0.0232826	Classical		chr11_121764756_121765269	-2.77327	0.00390428	Basal-like
chr2_219613680_219614294	1.01111	0.0232999	Classical		chr22_19855493_19864382	-1.10453	0.00390525	Basal-like
chr7_34106527_34109319	0.905279	0.0233013	Classical		chr12_104766416_104767595	-1.18538	0.00390568	Basal-like
chr1_44760134_44760732	1.42842	0.0233042	Classical		chr8_47016061_47016746	-1.90221	0.00390645	Basal-like
chr7_101575373_101576140	1.02642	0.0233127	Classical		chr18_57593360_57594322	-1.51165	0.0039078	Basal-like
chr16_23702406_23704844	0.727646	0.0233158	Classical		chr6_35420006_35421508	-0.959082	0.00390938	Basal-like
chr5_159687132_159689941	0.839614	0.0233285	Classical		chr11_32324782_32325362	-1.97721	0.00390938	Basal-like
chr5_154103252_154103732	1.26694	0.0233289	Classical		chr6_28677060_28677907	-1.94227	0.00390966	Basal-like
chr5_82280848_82281634	0.99165	0.0233367	Classical		chr3_64150420_64151236	-1.42861	0.00391492	Basal-like
chr16_17387485_17388667	0.7769	0.0233451	Classical		chr11_19392003_19392683	-1.46026	0.00391607	Basal-like
chr9_110898578_110899892	0.97484	0.0233516	Classical		chr17_65774450_65775955	-1.42316	0.00391607	Basal-like
chr20_12956963_12957802	1.09516	0.0233572	Classical		chr3_123451540_123454444	-1.12698	0.00391624	Basal-like
chr2_167086246_167087569	1.3705	0.0233611	Classical		chr10_49495519_49496191	-1.22062	0.00391655	Basal-like
chr14_52779594_52782983	0.737709	0.0233611	Classical		chr6_166178676_166179316	-2.05327	0.0039167	Basal-like
chr6_109610973_109612335	0.856513	0.0233653	Classical		chr9_135757038_135757887	-1.3328	0.00391719	Basal-like
chr3_7424645_7426329	1.16399	0.0233688	Classical		chr15_42347180_42351708	-0.855207	0.00391825	Basal-like
chr10_26625373_26626156	1.51214	0.0233722	Classical		chr1_227920253_227924134	-0.727393	0.00391901	Basal-like
chr10_112569322_112570328	0.907094	0.0233827	Classical		chr19_32552502_32554161	-2.03515	0.00391982	Basal-like
chr16_22623578_22629069	0.92963	0.0233844	Classical		chr5_16740156_16746195	-1.01087	0.0039223	Basal-like
chr10_79240084_79240900	1.1643	0.0233854	Classical		chr9_75069210_75070685	-1.04544	0.0039232	Basal-like
chr18_12460400_12461410	1.27695	0.0234299	Classical		chr12_27505239_27505549	-1.88811	0.00392492	Basal-like
chr2_98398155_98398843	1.18771	0.0234304	Classical		chr17_35910922_35911868	-1.6629	0.00392539	Basal-like
chr11_75137244_75139221	0.81063	0.0234304	Classical		chr8_54999674_55005000	-1.49452	0.00392585	Basal-like
chr13_73875663_73876114	1.05851	0.0234304	Classical		chr11_6702674_6705666	-0.589093	0.00392623	Basal-like
chr18_21264118_21264380	1.69407	0.0234361	Classical		chr1_193736777_193737339	-1.92031	0.00392763	Basal-like
chr19_10591939_10593774	1.02942	0.0234398	Classical		chr14_92571392_92573885	-0.833258	0.00392774	Basal-like
chr9_94006765_94009889	0.752825	0.0234432	Classical		chr5_177512728_177514199	-1.13797	0.00392806	Basal-like
chr2_75097942_75098558	1.00604	0.0234453	Classical		chr13_41705505_41706931	-0.727839	0.00392906	Basal-like
chr4_21771528_21772762	1.29509	0.0234651	Classical		chr14_33882439_33883395	-1.61999	0.00393142	Basal-like
chr2_57197060_57198013	1.12083	0.0234678	Classical		chr3_190070908_190072654	-1.22896	0.00393297	Basal-like
chr1_148004906_148005449	1.05512	0.0234699	Classical		chr2_25513219_25515123	-0.890314	0.00393746	Basal-like
chr12_57970215_57970654	1.29842	0.0234711	Classical		chr19_23432041_23433209	-1.43852	0.00393891	Basal-like
chr5_145372620_145373434	1.08986	0.0234717	Classical		chr9_2340457_2341462	-2.18513	0.00394084	Basal-like
chr11_102297889_102298771	0.967849	0.0234718	Classical		chr3_181009934_181010377	-1.87953	0.00394317	Basal-like
chr11_14057101_14057660	1.58101	0.0234847	Classical		chr13_84194232_84194483	-2.69107	0.00394581	Basal-like
chr20_56180500_56180961	1.47705	0.0234921	Classical		chr18_57565153_57570117	-0.793396	0.00394964	Basal-like
chr4_3783414_3790468	1.10247	0.0235001	Classical		chr2_74306848_74307816	-1.20724	0.00395025	Basal-like
chr13_96143246_96146302	0.869492	0.0235026	Classical		chr15_35293799_35294799	-1.44502	0.00395221	Basal-like
chr11_75568372_75568892	1.20818	0.0235078	Classical		chr3_122380282_122381184	-1.29654	0.00395253	Basal-like
chr18_9113043_9114234	0.815289	0.0235205	Classical		chr11_33676245_33677978	-1.322	0.00395288	Basal-like
chr1_88332459_88339201	0.721077	0.0235304	Classical		chr2_31089232_31090010	-1.8526	0.00395404	Basal-like
chr1_177937501_177940893	0.800288	0.023532	Classical		chr7_77021226_77022614	-1.06279	0.00395463	Basal-like
chr13_106460269_106461121	1.18506	0.0235393	Classical		chr15_74820901_74825562	-1.14574	0.00395705	Basal-like
chr3_148929654_148930625	1.12479	0.0235724	Classical		chr9_129374595_129376415	-0.820967	0.00395763	Basal-like
chr10_93320047_93320684	0.977646	0.0235729	Classical		chr4_1216063_1217344	-1.16491	0.0039577	Basal-like
chr7_141858420_141858928	1.43275	0.0235797	Classical		chr1_6300952_6302799	-1.12902	0.00395884	Basal-like
chr1_42498370_42498894	1.23837	0.0235801	Classical		chr12_42064916_42067279	-2.47426	0.00395985	Basal-like
chr3_105554683_105555389	0.985177	0.0235801	Classical		chr5_159207002_159207701	-1.28523	0.00396058	Basal-like
chr6_42271163_42276072	0.737734	0.0235833	Classical		chr5_1724911_1725902	-1.49166	0.00396374	Basal-like
chr1_200529889_200535140	0.898856	0.0235854	Classical		chr5_36523986_36524594	-1.61798	0.00396433	Basal-like
chr3_183102775_183103858	0.915193	0.0235875	Classical		chr12_96427440_96429759	-0.717658	0.00396433	Basal-like
chr3_112464490_112474258	0.692416	0.0235925	Classical		chr6_702921_703251	-2.07105	0.00396707	Basal-like
chr15_67213438_67215484	0.822521	0.0235977	Classical		chr2_63814757_63816990	-0.815344	0.0039671	Basal-like
chr3_187036793_187037559	1.03672	0.0236142	Classical		chr14_94463970_94464876	-1.03119	0.0039671	Basal-like
chr6_157526266_157526911	1.50322	0.0236234	Classical		chr4_114476181_114479016	-1.06539	0.00396725	Basal-like
chr8_27930141_27931615	1.26374	0.0236308	Classical		chr15_30226788_30229315	-0.927899	0.00396725	Basal-like
chr3_170984971_170985766	1.00877	0.0236377	Classical		chr8_81807396_81813974	-1.24853	0.00396806	Basal-like
chr13_41378007_41379694	1.24281	0.0236464	Classical		chr8_134219484_134219851	-1.60327	0.00397032	Basal-like
chr6_39261292_39262079	1.02377	0.0236466	Classical		chr18_53252494_53257020	-0.981887	0.0039705	Basal-like
chr17_17412443_17415326	0.802035	0.0236542	Classical		chr16_89336446_89337131	-1.07736	0.00397089	Basal-like
chr18_43194069_43197338	1.32426	0.0236611	Classical		chr5_3323743_3325867	-2.17433	0.00397237	Basal-like
chr10_122166277_122166799	1.95613	0.0236628	Classical		chr12_27581169_27581732	-1.34463	0.00397289	Basal-like
chr13_81966790_81969981	1.75489	0.0236663	Classical		chr20_46170757_46172026	-0.917333	0.00397402	Basal-like
chr2_125632398_125633197	1.92856	0.0236846	Classical		chr4_57603710_57605190	-1.25323	0.00397458	Basal-like
chr15_32308033_32309870	1.23626	0.0236875	Classical		chr6_8107889_8108830	-1.07978	0.00397531	Basal-like
chr5_39525043_39528141	0.823421	0.0236923	Classical		chr12_18872819_18880449	-1.15226	0.00397531	Basal-like
chr9_108043016_108045816	0.786511	0.0237043	Classical		chr10_5047221_5049325	-1.55192	0.00397576	Basal-like
chr4_40439612_40440489	0.768141	0.0237046	Classical		chr10_81063005_81065539	-1.16336	0.00397601	Basal-like
chr15_70457252_70458546	0.866357	0.023709	Classical		chr7_32540962_32541471	-1.35007	0.00398007	Basal-like
chr1_181613684_181614361	1.19451	0.0237271	Classical		chr4_61476637_61477983	-1.93517	0.0039809	Basal-like
chr11_3666416_3667203	0.998924	0.0237283	Classical		chr10_22030894_22031807	-1.3115	0.0039811	Basal-like
chr15_71677387_71678670	0.807266	0.0237283	Classical		chr17_81144957_81145399	-1.7192	0.00398169	Basal-like
chr1_231528325_231533442	0.920479	0.0237292	Classical		chr9_136812997_136813812	-1.1326	0.00398418	Basal-like
chr1_59940504_59941199	1.21378	0.0237625	Classical		chr14_91525280_91527097	-0.773152	0.00398443	Basal-like
chr4_83060602_83061583	1.06464	0.0237706	Classical		chr5_72118409_72119339	-1.43625	0.00398616	Basal-like
chr5_43208129_43210260	1.01352	0.0237706	Classical		chr1_75836805_75844435	-1.54132	0.00398716	Basal-like
chr1_48935322_48938999	0.654751	0.0237727	Classical		chr1_152132452_152140376	-1.39073	0.0039873	Basal-like
chr14_74818309_74819046	1.45898	0.0237822	Classical		chr22_43026772_43028555	-0.971172	0.00399012	Basal-like
chr19_40427676_40428237	1.28838	0.023791	Classical		chr1_53326675_53327503	-1.49931	0.00399065	Basal-like
chr7_131619522_131621095	1.54234	0.0237989	Classical		chr9_136690249_136690818	-1.32367	0.0039927	Basal-like
chr18_46192448_46195305	0.929871	0.023802	Classical		chr11_78001575_78003051	-1.36265	0.0039943	Basal-like
chr1_151494107_151495134	0.770794	0.0238048	Classical		chr21_32715163_32716577	-1.5791	0.00399577	Basal-like
chr6_123157233_123158198	1.13711	0.0238296	Classical		chr3_71488065_71490111	-1.14848	0.00399697	Basal-like
chr4_170034005_170040410	0.754168	0.0238408	Classical		chr8_101661093_101662054	-1.12365	0.00399697	Basal-like
chr2_170361888_170362918	0.813498	0.0238467	Classical		chr7_73443529_73444741	-1.27888	0.00399803	Basal-like
chr22_38661746_38662497	0.940634	0.0238497	Classical		chr17_16555610_16557210	-0.884919	0.00399897	Basal-like
chr5_109094576_109096149	1.05663	0.0238512	Classical		chr8_10414783_10416322	-1.3859	0.00400076	Basal-like
chr11_1270242_1272934	0.870268	0.0238668	Classical		chr1_153456269_153459724	-1.1037	0.00400415	Basal-like
chr3_149201613_149202039	1.07983	0.0238675	Classical		chr19_6717940_6718606	-1.35408	0.0040049	Basal-like
chr8_71544958_71547571	0.830474	0.0238698	Classical		chr11_128105877_128106304	-1.36259	0.00400521	Basal-like
chr14_68891020_68894342	0.624687	0.0238703	Classical		chr10_93664968_93669342	-0.831113	0.00400607	Basal-like
chr5_72448106_72448623	1.04931	0.0238844	Classical		chr11_10687972_10689833	-1.22716	0.00400647	Basal-like
chr11_71880134_71881325	1.19141	0.023886	Classical		chr1_97610468_97610934	-1.71029	0.00401053	Basal-like
chr1_150621410_150624382	0.9583	0.0238899	Classical		chr2_53357149_53358327	-1.39934	0.00401053	Basal-like
chr22_37766289_37766738	1.17379	0.0238933	Classical		chr13_34391758_34393576	-0.741738	0.00401471	Basal-like
chr10_12027883_12028610	1.03752	0.0238971	Classical		chr21_44686727_44687666	-1.11044	0.00401593	Basal-like
chr7_31012998_31017660	0.863849	0.0239139	Classical		chr13_24007468_24007870	-1.93818	0.00401609	Basal-like
chr18_20150733_20151404	1.33337	0.0239139	Classical		chr7_102553353_102555734	-1.26876	0.00402014	Basal-like
chr10_134599808_134601983	1.15577	0.0239159	Classical		chr2_238190881_238192234	-1.53966	0.00402028	Basal-like
chr22_24901275_24904519	0.858612	0.0239165	Classical		chr11_9846611_9847034	-2.09124	0.00402028	Basal-like
chr10_93314003_93319153	0.801946	0.0239184	Classical		chr12_133757470_133758862	-0.751688	0.00402118	Basal-like
chr6_150910747_150911729	1.12114	0.023919	Classical		chr2_60512651_60513486	-1.59945	0.00402132	Basal-like
chr10_120458526_120459503	1.01849	0.0239409	Classical		chr6_143545720_143546967	-1.36057	0.00402322	Basal-like
chr1_17949170_17952364	0.960631	0.0239476	Classical		chr5_52616846_52617216	-1.86288	0.00402357	Basal-like
chr2_180114990_180116786	1.04225	0.0239476	Classical		chr12_76951488_76954876	-0.657972	0.00402357	Basal-like
chr16_82900097_82901177	1.59134	0.0239476	Classical		chr5_37533499_37534090	-1.69045	0.00402437	Basal-like
chr15_77411369_77412161	0.845552	0.023949	Classical		chr17_42685294_42686665	-1.07882	0.00402574	Basal-like
chr1_48269748_48270323	1.35375	0.0239498	Classical		chr12_28283199_28285046	-1.30987	0.00402612	Basal-like
chr11_120067085_120069090	0.977687	0.0239538	Classical		chr3_189566603_189567572	-1.11433	0.00402614	Basal-like
chr1_64081977_64084506	0.7707	0.023955	Classical		chr11_134145527_134147154	-1.76479	0.0040265	Basal-like
chr2_158146862_158147412	0.962172	0.0239588	Classical		chr7_69782568_69785319	-1.43098	0.00402761	Basal-like
chr13_44126638_44127261	1.11457	0.0239652	Classical		chr11_47559608_47563238	-0.85227	0.00402761	Basal-like
chr5_111557688_111559928	1.1678	0.0239667	Classical		chr8_101269164_101273986	-0.940918	0.00402842	Basal-like
chr3_172577256_172578634	0.939595	0.023976	Classical		chr14_37466087_37466989	-1.65759	0.00402842	Basal-like
chr15_38514870_38516163	0.85501	0.0239851	Classical		chr22_38276230_38276764	-1.49276	0.00402954	Basal-like
chr1_32866657_32867191	0.8305	0.0240184	Classical		chr11_1866324_1868048	-0.921932	0.00403019	Basal-like
chr4_90199694_90200869	1.1201	0.0240245	Classical		chr10_82349740_82350442	-1.4155	0.00403039	Basal-like
chr14_95748240_95749296	0.69027	0.0240285	Classical		chr14_54808585_54810379	-1.30611	0.00403564	Basal-like
chr3_108322615_108323485	1.09308	0.0240295	Classical		chr11_115980446_115984770	-1.18164	0.00403662	Basal-like
chr5_127244036_127248716	0.825365	0.0240351	Classical		chr7_69781256_69782316	-1.70962	0.00403893	Basal-like
chr19_20613927_20616593	1.75482	0.0240575	Classical		chr14_23685792_23686867	-1.64973	0.00404286	Basal-like
chr15_85566525_85570964	0.649975	0.0240714	Classical		chr20_46792406_46793083	-1.39955	0.00404301	Basal-like
chr18_52745922_52747157	1.1638	0.0240827	Classical		chr12_111323272_111325243	-1.28085	0.00404421	Basal-like
chr7_3080689_3084962	0.856682	0.0240845	Classical		chr22_38324663_38331181	-0.984642	0.00404482	Basal-like
chr18_56216231_56217273	0.837321	0.0241081	Classical		chr1_144982437_144984921	-1.33222	0.00404593	Basal-like
chr7_83451357_83451823	1.46413	0.0241112	Classical		chr16_3636441_3638073	-1.08627	0.00404593	Basal-like
chr12_82213441_82213866	1.94203	0.0241308	Classical		chr1_29723919_29724778	-1.29023	0.00404617	Basal-like
chr22_31632263_31633636	0.77892	0.0241401	Classical		chr1_218635397_218638409	-1.3693	0.00404695	Basal-like
chr1_19739594_19740114	1.25035	0.0241404	Classical		chr1_234505766_234506575	-1.42895	0.00404695	Basal-like
chr2_223603496_223604912	0.859166	0.0241479	Classical		chr2_8227522_8228165	-1.27774	0.00404695	Basal-like
chr3_154879656_154880816	1.52982	0.0241631	Classical		chr5_4584401_4585025	-2.36649	0.00404695	Basal-like
chr7_101503027_101503675	1.16755	0.0241706	Classical		chr3_172050631_172052680	-1.13742	0.00404787	Basal-like
chr7_13824997_13825298	1.78749	0.0241763	Classical		chr1_10143547_10144257	-1.38831	0.00404983	Basal-like
chr6_3881164_3881934	1.10548	0.0241864	Classical		chr10_104523585_104526563	-1.10976	0.00405281	Basal-like
chr11_100562279_100564368	1.07478	0.0242004	Classical		chr18_22931358_22932216	-1.19302	0.00405284	Basal-like
chr11_39183061_39183732	1.28526	0.0242153	Classical		chr20_3425031_3429378	-1.36625	0.00405438	Basal-like
chr11_100726669_100727873	1.14321	0.0242712	Classical		chr9_113672857_113673817	-1.83552	0.004056	Basal-like
chr6_144637314_144638274	1.2593	0.024278	Classical		chr11_132509115_132509801	-2.10734	0.00405669	Basal-like
chr4_70572066_70573506	1.25138	0.0242868	Classical		chr17_37926652_37927768	-1.17867	0.00405703	Basal-like
chr6_170588052_170590874	0.653436	0.0242893	Classical		chr5_175860174_175869947	-1.02697	0.0040574	Basal-like
chr14_25522448_25524031	1.27455	0.0243231	Classical		chr17_69465825_69469262	-1.00632	0.00406127	Basal-like
chr14_54073203_54082235	0.82545	0.0243394	Classical		chr8_67574937_67575578	-1.12265	0.00406209	Basal-like
chr10_99618094_99618904	1.08888	0.02434	Classical		chr8_42947568_42949911	-0.885793	0.00406209	Basal-like
chr8_24511675_24513754	1.32049	0.0243476	Classical		chr10_78917383_78927848	-1.3864	0.00406231	Basal-like
chr10_89346289_89347955	0.722576	0.0243578	Classical		chr10_45730865_45731517	-1.04371	0.00406307	Basal-like
chr11_128764692_128765866	0.908086	0.0243583	Classical		chr2_12009639_12010483	-1.43826	0.00406343	Basal-like
chr11_57223445_57224005	1.2768	0.0243622	Classical		chr5_6645192_6645746	-2.16714	0.00406438	Basal-like
chr5_137720022_137722764	1.11674	0.0243624	Classical		chr9_72859_74307	-1.41323	0.00406461	Basal-like
chr8_66706817_66707888	1.04895	0.0243644	Classical		chr22_28313280_28316959	-0.975117	0.00406461	Basal-like
chr2_99358627_99360309	0.867173	0.024366	Classical		chr5_136385834_136386912	-1.72109	0.00406578	Basal-like
chr4_186751536_186754143	0.938828	0.024371	Classical		chr22_17787807_17789486	-1.53321	0.00406818	Basal-like
chr2_139174044_139174695	1.07069	0.0243777	Classical		chr4_109915141_109916081	-1.94767	0.00406978	Basal-like
chr5_45412453_45413079	1.72212	0.0243849	Classical		chr2_128454042_128454985	-1.19026	0.00407016	Basal-like
chr11_122635141_122637832	0.99064	0.0244139	Classical		chr17_17306603_17307881	-1.48022	0.00407105	Basal-like
chr7_11430575_11431325	1.32199	0.0244172	Classical		chr6_10691228_10691933	-1.77942	0.00407599	Basal-like
chr1_76735239_76736184	1.6778	0.0244172	Classical		chr9_141103090_141104308	-1.94664	0.00407655	Basal-like
chr3_51921038_51921532	1.42801	0.0244227	Classical		chr4_6471833_6474295	-1.53918	0.00407677	Basal-like
chr5_156354760_156355456	1.74872	0.0244235	Classical		chr1_110419370_110420600	-1.3995	0.00407724	Basal-like
chr1_48392430_48392929	1.268	0.0244246	Classical		chr2_152698627_152699363	-1.81227	0.00407724	Basal-like
chr20_11778489_11780484	0.790388	0.0244249	Classical		chr10_120100955_120102233	-0.805369	0.00407789	Basal-like
chr22_23773730_23777014	0.921975	0.0244249	Classical		chr16_47170248_47173522	-1.17079	0.00407847	Basal-like
chr6_142942844_142943696	1.15514	0.0244268	Classical		chr8_129039591_129041006	-1.16039	0.00407891	Basal-like
chr11_75532118_75537673	0.893939	0.0244371	Classical		chr12_42869596_42869804	-1.64554	0.00407891	Basal-like
chr4_40684393_40685712	0.975056	0.0244684	Classical		chr11_9822862_9823659	-2.09919	0.00407973	Basal-like
chr8_19120970_19128343	0.766033	0.0244688	Classical		chr14_77558986_77560989	-0.954307	0.00408174	Basal-like
chr6_132343149_132343955	1.33182	0.0244745	Classical		chr12_24908311_24909252	-1.69243	0.00408182	Basal-like
chr7_143023650_143031405	0.962972	0.0244888	Classical		chr15_94648729_94650154	-1.60163	0.00408184	Basal-like
chr11_18979213_18979869	1.54205	0.024506	Classical		chr10_105438863_105439916	-1.26734	0.00408206	Basal-like
chr18_9667369_9676084	0.687478	0.0245074	Classical		chr13_51372617_51373312	-1.59581	0.00408217	Basal-like
chr1_167422841_167426184	0.743206	0.0245078	Classical		chr9_95854327_95858122	-0.744525	0.00408297	Basal-like
chr3_24704425_24705107	1.11283	0.0245078	Classical		chr15_23692984_23693692	-1.77222	0.00408401	Basal-like
chr7_87911113_87912091	0.967303	0.0245163	Classical		chr20_50019264_50020238	-1.33835	0.00408448	Basal-like
chr22_40651649_40657537	0.86817	0.0245209	Classical		chr2_56369990_56370384	-2.4163	0.00408561	Basal-like
chr1_48323949_48325385	1.06055	0.0245428	Classical		chr8_116345320_116345748	-2.15677	0.00408633	Basal-like
chr4_119754564_119755693	0.958912	0.0245674	Classical		chr11_47585405_47588918	-0.634535	0.00408897	Basal-like
chr6_51949993_51950662	1.06421	0.0245845	Classical		chr7_40938320_40938886	-1.34375	0.00408956	Basal-like
chr16_66952156_66954348	0.762508	0.0245918	Classical		chr11_35317106_35317981	-1.16278	0.00408964	Basal-like
chr4_14178213_14180123	1.0566	0.0245966	Classical		chr22_20771995_20773198	-1.10717	0.00408964	Basal-like
chr1_120673780_120674830	0.812901	0.0245968	Classical		chr19_13802431_13803345	-1.89231	0.00409036	Basal-like
chr2_30438380_30443642	0.638116	0.0246018	Classical		chr16_441073_444416	-1.1161	0.00409065	Basal-like
chr7_50781706_50783823	0.957428	0.0246185	Classical		chr10_99490803_99491439	-1.16479	0.00409288	Basal-like
chr4_170577453_170578120	1.08111	0.0246212	Classical		chr10_34574710_34577613	-1.24178	0.00409636	Basal-like
chr16_17516965_17517720	0.823015	0.0246304	Classical		chr5_72143685_72145693	-1.00834	0.00409745	Basal-like
chr6_43858334_43859186	0.8179	0.0246341	Classical		chr9_125588861_125589390	-1.3528	0.00409817	Basal-like
chr1_51787258_51787744	0.876311	0.0246375	Classical		chr7_5699054_5699356	-1.46663	0.00409933	Basal-like
chr2_11524612_11532690	0.886705	0.0246689	Classical		chr1_31584467_31586378	-1.16554	0.0041001	Basal-like
chr4_14960182_14960801	1.1571	0.0246731	Classical		chr10_35003294_35003588	-1.4602	0.00410041	Basal-like
chr1_208202459_208203071	1.33707	0.0246742	Classical		chr4_87744521_87758509	-1.20717	0.00410168	Basal-like
chr8_29382290_29390588	0.767148	0.0246885	Classical		chr1_144691660_144692692	-1.0912	0.00410264	Basal-like
chr6_39312763_39313761	1.27645	0.0246912	Classical		chr18_67907080_67919298	-1.14468	0.00410325	Basal-like
chr10_111901697_111902489	0.81272	0.0246912	Classical		chr10_71494139_71495443	-1.25278	0.00410344	Basal-like
chr1_68156505_68157800	0.855866	0.0247004	Classical		chr14_56065966_56066850	-1.11714	0.00410361	Basal-like
chr6_160619832_160620375	1.34138	0.0247047	Classical		chr15_81988546_81991207	-1.97815	0.0041042	Basal-like
chr18_47285515_47287548	0.920902	0.0247111	Classical		chr7_121123094_121124813	-1.2837	0.00410574	Basal-like
chr4_79017312_79017910	1.53443	0.0247176	Classical		chr10_78087373_78091239	-1.36999	0.00410732	Basal-like
chr7_156249773_156250636	1.28953	0.0247205	Classical		chr13_24306797_24309384	-1.15962	0.00410763	Basal-like
chr6_108507165_108507502	1.75605	0.0247277	Classical		chr13_37392868_37394148	-0.799653	0.00410798	Basal-like
chr17_44080161_44084175	1.01849	0.0247348	Classical		chr9_127191117_127191370	-1.33969	0.00410928	Basal-like
chr7_44061000_44063151	0.798666	0.0247387	Classical		chr1_98385228_98387708	-1.16179	0.00411182	Basal-like
chr13_53674235_53675503	1.30351	0.0247387	Classical		chr5_179635790_179636130	-1.37695	0.00411182	Basal-like
chr11_121391470_121392307	1.02932	0.0247494	Classical		chr15_96228548_96228991	-1.92842	0.00411285	Basal-like
chr15_60925916_60929080	1.08717	0.0247583	Classical		chr2_191713881_191715712	-1.28051	0.00411436	Basal-like
chr1_220012407_220013542	1.07177	0.024774	Classical		chr5_118644915_118645474	-1.41911	0.00411449	Basal-like
chr11_126022836_126023950	0.912866	0.0247895	Classical		chr6_73788333_73789219	-2.25134	0.00411451	Basal-like
chr8_93908171_93909240	0.841201	0.0248161	Classical		chr14_102708179_102709173	-1.70793	0.00411451	Basal-like
chr12_13491590_13492693	0.921121	0.0248176	Classical		chr12_30263454_30263935	-1.89275	0.00411491	Basal-like
chr6_38780621_38781397	1.49809	0.0248215	Classical		chr14_68130534_68132143	-1.08945	0.00411533	Basal-like
chr4_148684419_148686210	0.695535	0.0248241	Classical		chr2_233560643_233563916	-0.601235	0.00411632	Basal-like
chr12_52294495_52295477	0.965959	0.0248301	Classical		chr16_4098434_4107670	-0.984374	0.00411739	Basal-like
chr5_141878504_141879495	0.86829	0.0248326	Classical		chr14_69350169_69352911	-1.09811	0.00411925	Basal-like
chr4_169341364_169345157	0.804492	0.024834	Classical		chr16_30633964_30636234	-1.15826	0.00411925	Basal-like
chr14_56277975_56278929	1.242	0.024836	Classical		chr2_220434578_220437978	-0.889564	0.0041194	Basal-like
chr4_37561794_37563402	0.886386	0.0248572	Classical		chr21_39682060_39682627	-2.48624	0.00411972	Basal-like
chr22_20134553_20135375	0.899209	0.0248743	Classical		chr5_92282198_92283143	-1.42339	0.00411981	Basal-like
chr9_97532676_97533239	1.28352	0.0248868	Classical		chr7_19064178_19064771	-1.64013	0.00411981	Basal-like
chr1_245207909_245211072	0.863967	0.0248937	Classical		chr9_131031579_131032318	-1.30639	0.00411981	Basal-like
chr5_146555057_146555597	1.29712	0.0249013	Classical		chr4_177301767_177302309	-1.61815	0.00412372	Basal-like
chr18_28976340_28984945	0.793295	0.0249042	Classical		chr11_62412590_62414104	-0.720072	0.0041239	Basal-like
chr3_64670493_64674847	0.90099	0.0249102	Classical		chr18_74132947_74133514	-1.6857	0.00412582	Basal-like
chr15_45341229_45341914	1.17045	0.0249102	Classical		chr12_46893299_46893679	-2.14092	0.00412644	Basal-like
chr15_74209567_74211132	1.29465	0.0249102	Classical		chr4_157688739_157689299	-1.86981	0.00412751	Basal-like
chr2_227949526_227950020	1.62423	0.0249273	Classical		chr1_86040949_86044444	-0.94662	0.00412932	Basal-like
chr5_139409756_139410808	1.22056	0.0249362	Classical		chr17_78667497_78668971	-1.12607	0.00413095	Basal-like
chr11_66260049_66260675	1.29966	0.0249436	Classical		chr5_14684523_14685291	-1.22995	0.00413181	Basal-like
chr12_68185001_68193461	0.770213	0.024954	Classical		chr3_58024960_58031116	-0.767781	0.00413275	Basal-like
chr8_99394123_99395905	1.12687	0.0249663	Classical		chr1_38529528_38530016	-1.45478	0.00413403	Basal-like
chr12_65050465_65051107	0.95769	0.0249828	Classical		chr15_26149876_26150288	-2.22523	0.00413588	Basal-like
chr16_4147624_4149077	0.774257	0.0249859	Classical		chr14_57869596_57870359	-1.96264	0.00413829	Basal-like
chr8_37717717_37730736	0.916822	0.0249908	Classical		chr22_22302844_22304681	-1.09539	0.00413936	Basal-like
chr2_28355021_28357274	0.663615	0.0249985	Classical		chr20_50005227_50006554	-1.12593	0.00413983	Basal-like
chr6_157035060_157037023	0.796211	0.0250003	Classical		chr8_81477582_81478830	-1.25068	0.00414156	Basal-like
chr3_45520501_45521790	0.968407	0.0250239	Classical		chr8_9076304_9076901	-2.16937	0.00414372	Basal-like
chr2_147841247_147842694	0.882652	0.0250251	Classical		chr11_62173147_62174810	-1.25479	0.00414423	Basal-like
chr14_31797672_31798233	1.17817	0.0250262	Classical		chr11_45679294_45681100	-1.48116	0.00414554	Basal-like
chr1_84908304_84910284	0.713382	0.0250287	Classical		chr5_70693431_70693951	-2.02006	0.0041475	Basal-like
chr1_206735258_206736477	0.886845	0.025031	Classical		chr15_99952099_99956307	-0.942221	0.00414908	Basal-like
chr2_122054548_122055142	1.14774	0.025056	Classical		chr1_226993698_226999553	-1.01613	0.0041491	Basal-like
chr1_36165152_36165766	0.970017	0.0250618	Classical		chr16_79636320_79636878	-1.5563	0.00414959	Basal-like
chr1_19831421_19832469	0.736582	0.0250629	Classical		chr6_105584066_105585538	-1.19127	0.00414989	Basal-like
chr6_54721984_54723101	0.990987	0.0250647	Classical		chr20_55795708_55796894	-1.38433	0.00415033	Basal-like
chr11_7644300_7644938	0.940221	0.0250647	Classical		chr10_118646268_118649585	-0.731854	0.00415041	Basal-like
chr11_100615474_100615771	1.40803	0.0250679	Classical		chr1_17311476_17312973	-1.39639	0.0041515	Basal-like
chr14_95956119_95957500	1.09527	0.0250767	Classical		chr21_37462725_37463702	-1.75752	0.0041515	Basal-like
chr22_38339691_38340878	1.03541	0.0250767	Classical		chr2_181328877_181330312	-1.77061	0.00415336	Basal-like
chr1_223723059_223725353	0.790447	0.0250767	Classical		chr2_68144670_68145464	-1.92419	0.00415357	Basal-like
chr9_4977349_4978084	1.81398	0.0250937	Classical		chr2_38020931_38022883	-1.31771	0.00415405	Basal-like
chr10_71648262_71650894	1.08964	0.0250937	Classical		chr12_131322901_131325132	-0.802971	0.00415412	Basal-like
chr7_82784355_82785344	1.14779	0.0250984	Classical		chr4_160898003_160898974	-2.0302	0.00415441	Basal-like
chr8_120925033_120925755	1.08323	0.0251157	Classical		chr16_58254994_58258654	-1.02417	0.00415441	Basal-like
chr13_107076969_107077316	1.45764	0.0251266	Classical		chr5_154074126_154075182	-1.4168	0.00415666	Basal-like
chr15_68487600_68488507	0.846937	0.0251266	Classical		chr2_173071419_173074004	-0.889468	0.00415747	Basal-like
chr6_137963120_137963548	1.15832	0.0251268	Classical		chr17_72770779_72773413	-0.5911	0.00415747	Basal-like
chr7_50989076_50990664	0.852539	0.0251278	Classical		chr22_28206393_28207178	-1.01099	0.00415747	Basal-like
chr7_7434236_7435158	0.960957	0.0251298	Classical		chr14_39670351_39675778	-1.27692	0.00415849	Basal-like
chr1_51099083_51099582	1.12096	0.0251314	Classical		chr1_3462440_3465871	-1.27164	0.00415979	Basal-like
chr16_11917376_11918244	0.854256	0.0251383	Classical		chr12_50591855_50598278	-0.814245	0.00416097	Basal-like
chr8_40000134_40002153	1.19776	0.0251462	Classical		chr2_29116204_29119426	-0.677536	0.00416201	Basal-like
chr5_6699991_6700314	1.29843	0.0251532	Classical		chr4_99928454_99930756	-1.25298	0.00416603	Basal-like
chr3_174535142_174536279	1.09144	0.0251686	Classical		chr2_57406260_57407257	-1.64676	0.00416708	Basal-like
chr1_42305744_42307239	1.17384	0.0251688	Classical		chr3_131973350_131974651	-1.12428	0.00416722	Basal-like
chr1_19777456_19779636	0.884981	0.025186	Classical		chr17_38486241_38492702	-0.696588	0.0041675	Basal-like
chr7_142404547_142405125	1.64034	0.025188	Classical		chr4_6029040_6035273	-1.27532	0.00416832	Basal-like
chr9_71564981_71566193	1.07041	0.0251948	Classical		chr5_99340265_99340614	-2.6198	0.0041684	Basal-like
chr6_76322310_76323114	0.876832	0.0251951	Classical		chr20_35487218_35487541	-1.47757	0.0041684	Basal-like
chr7_3219184_3223307	1.0067	0.0251951	Classical		chr12_51961922_51963863	-1.05026	0.00416857	Basal-like
chr11_119733904_119737574	1.04128	0.0252034	Classical		chr19_10530916_10532351	-1.01005	0.00417179	Basal-like
chr1_53079767_53080533	1.53333	0.0252127	Classical		chr8_134946700_134948047	-1.42993	0.00417204	Basal-like
chr6_49636282_49638500	1.38255	0.0252159	Classical		chr9_136392283_136392819	-1.28468	0.00417245	Basal-like
chr4_74756118_74763718	0.813035	0.0252337	Classical		chr2_63035954_63036570	-1.47128	0.00417335	Basal-like
chr3_126811430_126811941	1.11914	0.0252382	Classical		chr17_62720040_62720969	-1.41348	0.00417945	Basal-like
chr3_171164589_171165072	1.15637	0.0252382	Classical		chr7_99834853_99836542	-1.09223	0.00417972	Basal-like
chr9_80764836_80765572	1.21716	0.0252382	Classical		chr2_75730595_75730872	-2.21855	0.00418116	Basal-like
chr1_48907356_48908744	1.02025	0.0252803	Classical		chr6_133251513_133253303	-1.67592	0.00418126	Basal-like
chr4_186029347_186033256	0.945903	0.0252856	Classical		chr14_99974717_99975731	-1.06392	0.00418134	Basal-like
chr4_78012645_78016601	0.746562	0.0253141	Classical		chr15_84321998_84322720	-2.05915	0.00418196	Basal-like
chr1_154411068_154411579	1.0581	0.0253143	Classical		chr2_202829288_202830205	-1.39393	0.00418207	Basal-like
chr7_89468615_89469640	1.41335	0.025327	Classical		chr11_120417616_120418518	-1.48965	0.00418207	Basal-like
chr20_25304503_25305019	1.07445	0.0253301	Classical		chr2_99796192_99801940	-0.674452	0.00418209	Basal-like
chr11_6656558_6657211	0.762689	0.0253433	Classical		chr1_161706936_161709169	-1.18433	0.00418223	Basal-like
chr3_187950269_187951987	0.890848	0.025345	Classical		chr15_34523719_34524091	-1.68843	0.00418408	Basal-like
chr4_179336023_179337321	1.05624	0.0253609	Classical		chr19_35632384_35636003	-1.07318	0.00418422	Basal-like
chr22_38101642_38102464	1.13696	0.0253677	Classical		chr6_32100230_32101410	-1.62615	0.00418471	Basal-like
chr18_32527928_32529118	1.28894	0.0253724	Classical		chr19_46899234_46899645	-1.30435	0.00418681	Basal-like
chr19_41655069_41655966	0.946796	0.025379	Classical		chr1_219262027_219262400	-1.43249	0.00418681	Basal-like
chr7_36124258_36125251	0.684816	0.0253864	Classical		chr5_149517903_149518579	-1.21628	0.00418861	Basal-like
chr22_24400826_24402851	0.875687	0.0253938	Classical		chr12_38569645_38569985	-1.94554	0.00418972	Basal-like
chr10_88206782_88208759	0.852698	0.0253991	Classical		chr1_90097674_90100911	-0.913183	0.00419142	Basal-like
chr8_37715106_37716198	1.01262	0.0253993	Classical		chr7_157363438_157363825	-1.50738	0.00419142	Basal-like
chr15_96754304_96755021	0.993921	0.0254012	Classical		chr17_58804691_58811786	-1.07391	0.00419194	Basal-like
chr14_37936606_37937695	0.916142	0.0254175	Classical		chr20_32328309_32337161	-1.00663	0.00419194	Basal-like
chr4_6928431_6929082	1.01062	0.0254438	Classical		chr1_220418491_220419366	-1.61946	0.00419246	Basal-like
chr2_30703159_30705065	0.808672	0.0254535	Classical		chr14_61446480_61449319	-0.827749	0.00419486	Basal-like
chr22_38494940_38495773	0.974684	0.0254554	Classical		chr10_104956290_104958239	-1.02185	0.00419577	Basal-like
chr11_71292112_71292642	1.10852	0.0254624	Classical		chr2_220603327_220603806	-1.14148	0.00419658	Basal-like
chr8_30413204_30414409	0.847033	0.0254642	Classical		chr7_2782588_2784136	-1.37879	0.00419954	Basal-like
chr6_1885405_1886344	1.11219	0.0254653	Classical		chr2_46284150_46286370	-1.14285	0.00420086	Basal-like
chr2_67828129_67828987	1.08599	0.0254654	Classical		chr4_143522698_143523114	-1.88708	0.00420147	Basal-like
chr18_21204744_21210909	1.12102	0.0254654	Classical		chr10_82248758_82249934	-0.86445	0.00420191	Basal-like
chr10_133461257_133464962	1.68644	0.0254663	Classical		chr1_6927875_6928267	-1.63056	0.00420455	Basal-like
chr2_46006193_46006646	0.811542	0.0254789	Classical		chr10_125033684_125035292	-1.52756	0.00420501	Basal-like
chr1_32059657_32060428	0.894208	0.0254914	Classical		chr12_27272302_27273639	-1.69608	0.00420732	Basal-like
chr2_218394707_218396789	1.17371	0.0255067	Classical		chr15_33148447_33149819	-1.14259	0.00420897	Basal-like
chr5_157380485_157381537	1.09513	0.0255083	Classical		chr2_192129495_192131250	-1.2669	0.0042095	Basal-like
chr1_164636752_164638299	0.823276	0.0255304	Classical		chr8_23417382_23420651	-0.824846	0.00420954	Basal-like
chr19_15291267_15292888	1.0925	0.0255324	Classical		chr17_4309314_4309985	-1.42296	0.00421164	Basal-like
chr4_145793223_145794476	1.21206	0.0255367	Classical		chr11_8355767_8357037	-0.970645	0.00421173	Basal-like
chr17_38238553_38239810	0.678838	0.0255367	Classical		chr16_66508907_66523223	-0.6899	0.00421278	Basal-like
chr21_29094148_29095273	1.35579	0.0255559	Classical		chr14_74351799_74354921	-0.716556	0.00421377	Basal-like
chr17_47163201_47164664	1.04759	0.0255585	Classical		chr14_52074335_52075648	-1.3385	0.00421461	Basal-like
chr2_103825091_103825947	1.76624	0.0255721	Classical		chr2_161560488_161560867	-1.37615	0.00421675	Basal-like
chr2_241549607_241550641	1.04879	0.0255907	Classical		chr19_7854072_7854997	-1.40404	0.00422208	Basal-like
chr3_31964649_31965992	0.983497	0.0255907	Classical		chr16_70230005_70231660	-1.27162	0.00422224	Basal-like
chr12_82212880_82213170	1.77597	0.0256035	Classical		chr10_31985635_31987555	-1.45654	0.00422245	Basal-like
chr5_115774043_115774902	1.44519	0.0256335	Classical		chr8_74657953_74660304	-0.780973	0.0042231	Basal-like
chr2_106036863_106037703	0.928891	0.0256341	Classical		chr17_28618041_28619690	-1.06478	0.00422318	Basal-like
chr7_39779549_39785574	0.634782	0.0256453	Classical		chr1_236091127_236097649	-0.999404	0.00422519	Basal-like
chr19_41489739_41490406	1.04087	0.025647	Classical		chr6_151185668_151189859	-0.828374	0.00422702	Basal-like
chr7_26709022_26712042	0.986315	0.0256493	Classical		chr8_56985325_56987951	-0.687058	0.00422773	Basal-like
chr4_153508269_153508819	1.22846	0.0256495	Classical		chr8_102433755_102434577	-1.14599	0.00422914	Basal-like
chr2_98266378_98267098	1.05117	0.0256607	Classical		chr16_19871183_19871936	-1.66458	0.00422922	Basal-like
chr1_15695071_15695980	0.924064	0.0256639	Classical		chr19_17200306_17201268	-1.34648	0.00422931	Basal-like
chr2_42339148_42340718	0.826498	0.0256745	Classical		chr5_103846937_103852027	-1.50906	0.00423159	Basal-like
chr6_132128441_132129978	0.839408	0.025679	Classical		chr16_59576249_59577615	-2.51014	0.00423243	Basal-like
chr14_77193393_77194231	1.18995	0.0256866	Classical		chr12_71897244_71899268	-1.23698	0.00423603	Basal-like
chr1_204267938_204269126	0.75776	0.0256876	Classical		chr7_1051695_1052726	-1.06589	0.00423771	Basal-like
chr1_221836507_221838069	1.02532	0.0256876	Classical		chr9_131264774_131268412	-0.707077	0.00424041	Basal-like
chr1_118196834_118197840	1.0845	0.0256879	Classical		chr12_54824166_54826180	-0.951228	0.00424074	Basal-like
chr1_23433745_23435437	0.986277	0.0256983	Classical		chr20_38916136_38916556	-1.62101	0.00424287	Basal-like
chr8_84720065_84720644	1.74918	0.0257032	Classical		chr8_94845846_94846719	-1.1516	0.00424389	Basal-like
chr12_66286255_66293013	0.796583	0.0257066	Classical		chr15_79471690_79472155	-1.49906	0.00424393	Basal-like
chr8_47669062_47669849	1.70317	0.0257134	Classical		chr14_69203041_69204260	-0.955976	0.00424422	Basal-like
chr9_36920789_36930208	0.653451	0.0257161	Classical		chr20_11284716_11288369	-1.22205	0.00424473	Basal-like
chr12_1879890_1880536	0.982317	0.0257214	Classical		chr8_128957114_128958630	-1.24365	0.00424485	Basal-like
chr2_162879655_162880564	1.09974	0.0257224	Classical		chr1_205234712_205235716	-1.80868	0.00424555	Basal-like
chr14_68513844_68516502	0.784568	0.0257224	Classical		chr15_100956669_100958209	-1.82383	0.00424782	Basal-like
chr10_13452005_13453263	1.18713	0.0257233	Classical		chr9_139336067_139337169	-1.60312	0.00424841	Basal-like
chr11_75755325_75761072	0.885452	0.0257309	Classical		chr16_29800852_29804250	-0.710891	0.00424841	Basal-like
chr3_78316828_78318517	1.21005	0.0257319	Classical		chr17_66818389_66819269	-1.28474	0.00424841	Basal-like
chr8_22203475_22204557	1.07388	0.0257394	Classical		chr9_107913274_107913745	-1.73453	0.00424874	Basal-like
chr8_28446284_28447168	1.30381	0.0257509	Classical		chr8_94833672_94834340	-1.34703	0.00425372	Basal-like
chr11_73356544_73358392	1.03061	0.0257549	Classical		chr9_118110174_118111618	-1.36473	0.00425482	Basal-like
chr10_122702842_122703522	0.793022	0.025758	Classical		chr13_52158532_52159827	-0.871647	0.00425701	Basal-like
chr2_65368064_65369467	0.918743	0.0258096	Classical		chr12_116561381_116562087	-1.05636	0.00425733	Basal-like
chr5_168097876_168099577	0.831721	0.0258162	Classical		chr9_136385107_136388971	-1.00085	0.00425857	Basal-like
chr11_74103576_74104273	1.25348	0.0258198	Classical		chr1_23801778_23802267	-1.59095	0.00425925	Basal-like
chr12_125476323_125481622	0.596597	0.025825	Classical		chr8_92052061_92054786	-0.878834	0.00425999	Basal-like
chr11_71598380_71601137	0.963647	0.0258282	Classical		chr16_71321357_71324908	-0.778873	0.00425999	Basal-like
chr15_69502856_69503552	1.34168	0.0258472	Classical		chr1_114999672_115002397	-1.14449	0.00426055	Basal-like
chr6_3723028_3723824	1.00438	0.0258603	Classical		chr7_2418914_2419810	-1.17931	0.00426286	Basal-like
chr16_81067929_81069220	0.784458	0.0258605	Classical		chr16_15248988_15249539	-1.08421	0.00426302	Basal-like
chr19_35976011_35976521	1.21426	0.0258667	Classical		chr3_63810276_63810669	-1.3393	0.00426319	Basal-like
chr1_220909048_220909698	0.931186	0.025878	Classical		chr3_196386417_196388522	-1.02628	0.00426319	Basal-like
chr11_33688963_33692860	0.865624	0.0258793	Classical		chr19_39988619_39989877	-1.07834	0.00426319	Basal-like
chr18_20986649_20988487	1.00073	0.0258847	Classical		chr2_150741982_150742588	-1.30211	0.00426503	Basal-like
chr1_169109792_169110206	1.3608	0.0258849	Classical		chr8_70404894_70405306	-1.13997	0.00426503	Basal-like
chr2_238433159_238433831	0.946234	0.0258855	Classical		chr2_235194298_235203635	-1.09386	0.00426855	Basal-like
chr12_82336720_82338293	1.31086	0.0258855	Classical		chr5_58490120_58490629	-1.49813	0.00426855	Basal-like
chr8_37481346_37482155	1.14168	0.0258923	Classical		chr6_3525594_3528525	-1.25339	0.00427002	Basal-like
chr4_102085354_102090062	0.794663	0.0258926	Classical		chr3_44934851_44936135	-1.24903	0.00427027	Basal-like
chr1_52586506_52587559	1.23177	0.0258937	Classical		chr10_54129328_54130702	-1.29206	0.00427035	Basal-like
chr8_58136145_58138044	0.960082	0.0259084	Classical		chr7_33147396_33149619	-0.710055	0.00427054	Basal-like
chr8_101996331_102000792	0.881349	0.025909	Classical		chr6_83757382_83757905	-1.65743	0.00427356	Basal-like
chr8_74416072_74416636	1.07744	0.0259115	Classical		chr3_177137601_177138743	-1.11504	0.00427361	Basal-like
chr18_47565248_47565785	1.77281	0.0259115	Classical		chr18_31699113_31699883	-1.86138	0.00427367	Basal-like
chr12_65185456_65187071	0.809642	0.0259191	Classical		chr6_113685453_113686666	-1.4325	0.00427528	Basal-like
chr4_108774278_108775231	0.807066	0.0259241	Classical		chr8_25086470_25087013	-1.31573	0.00427528	Basal-like
chr6_141200424_141200986	1.52311	0.0259302	Classical		chr4_54751749_54752356	-1.63077	0.00427794	Basal-like
chr19_33609040_33610092	0.823496	0.0259341	Classical		chr4_85886655_85888950	-0.749541	0.00427794	Basal-like
chr17_63370269_63370942	1.46725	0.0259418	Classical		chr15_52598012_52598477	-1.85177	0.00427794	Basal-like
chr6_166460210_166461386	1.23157	0.0259468	Classical		chr3_171911275_171912103	-1.2598	0.00427824	Basal-like
chr5_73965995_73967003	1.43205	0.0259484	Classical		chr8_61360441_61361583	-1.48722	0.00427824	Basal-like
chr11_1344270_1344815	1.19913	0.0259576	Classical		chr11_26602843_26603335	-1.66611	0.00427835	Basal-like
chr14_55883899_55884610	1.21313	0.0259576	Classical		chr16_22446945_22450330	-0.714889	0.00427898	Basal-like
chr16_29785194_29790044	0.693399	0.0259843	Classical		chr10_17010384_17011504	-1.397	0.00427919	Basal-like
chr1_52422729_52424203	1.11209	0.0259865	Classical		chr5_159588965_159594655	-1.02761	0.00427948	Basal-like
chr2_120301753_120306255	1.03388	0.0259962	Classical		chr1_224717087_224718284	-1.42819	0.00427984	Basal-like
chr2_97845085_97846159	1.23351	0.0260049	Classical		chr12_19531961_19532802	-1.70993	0.00427984	Basal-like
chr2_236625084_236625872	0.974835	0.0260226	Classical		chr19_54460820_54464585	-1.23457	0.00428097	Basal-like
chr2_25134808_25135306	1.27307	0.0260253	Classical		chr17_75158085_75159610	-1.47663	0.00428147	Basal-like
chr13_29186211_29187728	1.35596	0.0260286	Classical		chr4_47512927_47513548	-1.86741	0.0042829	Basal-like
chr12_105626120_105627162	1.02244	0.0260475	Classical		chr14_69505537_69506370	-1.46487	0.00428353	Basal-like
chr6_3471074_3471674	1.18788	0.0260522	Classical		chr11_131942487_131944216	-1.79791	0.00428584	Basal-like
chr4_129480416_129486831	0.800855	0.0260636	Classical		chr5_125871322_125871779	-1.38043	0.00428625	Basal-like
chr19_15920663_15921274	1.08895	0.0260697	Classical		chr6_111887937_111888500	-1.35171	0.00428667	Basal-like
chr3_171392282_171392783	1.0934	0.0260717	Classical		chr7_36513156_36515182	-1.20798	0.00428751	Basal-like
chr9_73590517_73591895	1.13862	0.0260787	Classical		chr16_71395803_71396187	-1.59433	0.00428889	Basal-like
chr12_92352920_92353527	0.922142	0.0261054	Classical		chr2_9547159_9548120	-0.940674	0.00428927	Basal-like
chr11_43983641_43984189	1.53013	0.0261064	Classical		chr5_159199983_159201492	-1.30789	0.00428929	Basal-like
chr8_82260396_82262005	0.874655	0.0261299	Classical		chr2_106510994_106511569	-1.52512	0.0042946	Basal-like
chr6_29875392_29877791	0.959446	0.0261376	Classical		chr17_9991932_9992976	-1.34791	0.00429472	Basal-like
chr1_41115291_41116869	0.970163	0.0261408	Classical		chr4_8357600_8359107	-1.29411	0.00429507	Basal-like
chr9_96819302_96819905	1.43135	0.026154	Classical		chr10_127768152_127772569	-1.01302	0.0042964	Basal-like
chr2_134650342_134651586	1.21565	0.0261642	Classical		chr19_34374697_34375654	-1.6269	0.00429799	Basal-like
chr6_137180831_137181275	1.16825	0.0261672	Classical		chr3_151975517_151975875	-1.59235	0.0042982	Basal-like
chr3_85207198_85208715	1.16429	0.0261702	Classical		chr16_28426006_28431091	-1.45956	0.0043023	Basal-like
chr8_17603729_17604572	1.1193	0.0261734	Classical		chr14_94861330_94868937	-1.10628	0.00430714	Basal-like
chr10_44830192_44831153	0.959074	0.026182	Classical		chr22_21790316_21790928	-0.951739	0.00430874	Basal-like
chr2_173196545_173198455	0.83233	0.0261849	Classical		chr15_94218674_94219058	-2.3624	0.00430936	Basal-like
chr2_134227634_134228955	0.961232	0.0262064	Classical		chr2_176033244_176034208	-0.758434	0.00430942	Basal-like
chr18_20600051_20602427	0.886706	0.0262103	Classical		chr15_48622519_48625162	-0.799585	0.00431093	Basal-like
chr18_56206068_56211252	0.677281	0.0262154	Classical		chr20_49479167_49480069	-1.23123	0.00431141	Basal-like
chr1_12449193_12450401	1.04956	0.0262189	Classical		chr5_14199751_14200744	-1.25869	0.00431185	Basal-like
chr19_1500826_1504518	0.919106	0.0262205	Classical		chr1_203036590_203036940	-1.65673	0.00431467	Basal-like
chr11_71318017_71320222	1.09038	0.0262342	Classical		chr3_168889624_168892194	-1.07934	0.00431636	Basal-like
chr1_192716699_192717224	1.25034	0.0262352	Classical		chr9_133701550_133702568	-1.35026	0.00431636	Basal-like
chr3_136337059_136337433	1.14508	0.0262385	Classical		chr7_107593167_107595230	-1.23114	0.00431665	Basal-like
chr9_67792003_67792654	1.04495	0.0262442	Classical		chr11_2973678_2974090	-1.44716	0.00431882	Basal-like
chr7_76449695_76450768	1.42211	0.0262503	Classical		chr21_39694686_39695455	-1.66118	0.00431945	Basal-like
chr1_150383359_150384710	1.22593	0.0262515	Classical		chr19_8419195_8422275	-1.11356	0.00432	Basal-like
chr7_101617738_101619465	0.738028	0.0262629	Classical		chr22_24574567_24575046	-1.50132	0.00432126	Basal-like
chr1_93743295_93743821	1.45136	0.0263078	Classical		chr2_44221853_44224507	-0.662001	0.00432297	Basal-like
chr11_26347917_26348460	1.32683	0.0263132	Classical		chr2_194035204_194036423	-2.58765	0.00432307	Basal-like
chr5_118589915_118592497	1.00064	0.0263239	Classical		chr2_38597636_38598071	-1.11093	0.00432579	Basal-like
chr21_28784249_28784793	2.7504	0.0263272	Classical		chr11_129632050_129634664	-1.14747	0.00432603	Basal-like
chr12_121020203_121023945	0.637567	0.0263326	Classical		chr1_204123027_204123737	-1.531	0.00432729	Basal-like
chr12_95477399_95479651	0.787163	0.0263333	Classical		chr1_35811780_35812226	-1.87372	0.0043273	Basal-like
chr16_49934503_49935357	1.23431	0.0263424	Classical		chr8_52844583_52847362	-1.31116	0.00432742	Basal-like
chr18_55676766_55678394	1.02708	0.0263424	Classical		chr14_22970828_22972057	-1.37445	0.00432768	Basal-like
chr9_110792828_110805192	0.718948	0.0263598	Classical		chr17_43361209_43363258	-1.05106	0.00432794	Basal-like
chr21_34669628_34676158	0.868175	0.0263738	Classical		chr12_106322509_106323085	-1.52307	0.0043291	Basal-like
chr12_562592_564543	0.733516	0.0263829	Classical		chr17_62969234_62974777	-0.79851	0.00433153	Basal-like
chr1_219410895_219411667	1.14752	0.0263873	Classical		chr13_52239788_52240690	-1.18885	0.00433324	Basal-like
chr1_92023911_92025225	1.16702	0.0263991	Classical		chr10_42984139_42984546	-2.09353	0.00433482	Basal-like
chr7_158240361_158240829	1.38694	0.0264001	Classical		chr21_35408652_35409574	-1.25617	0.00433531	Basal-like
chr11_116224424_116225046	1.22817	0.0264004	Classical		chr9_130274597_130275239	-1.41249	0.0043358	Basal-like
chr2_168999419_168999986	1.16894	0.0264026	Classical		chr2_242269474_242269927	-1.75497	0.00433661	Basal-like
chr6_17219042_17220801	1.17925	0.0264042	Classical		chr4_96051460_96052577	-1.14969	0.00433738	Basal-like
chr5_139534786_139538853	0.672444	0.0264193	Classical		chr18_65184237_65184644	-1.61945	0.00433754	Basal-like
chr10_32347806_32348384	1.86423	0.0264193	Classical		chr3_180123537_180126347	-1.88084	0.00434113	Basal-like
chr7_123438421_123439354	0.820905	0.0264196	Classical		chr12_9563431_9564355	-1.39963	0.00434122	Basal-like
chr5_1088384_1091723	0.934636	0.0264271	Classical		chr12_48226474_48231219	-0.890738	0.0043416	Basal-like
chr19_40410086_40410984	1.16601	0.0264285	Classical		chr1_89883392_89884204	-2.12383	0.00434171	Basal-like
chr17_14071377_14072050	1.64027	0.0264288	Classical		chr20_3912415_3914606	-1.00319	0.00434211	Basal-like
chr18_12335473_12336859	0.928502	0.0264366	Classical		chr7_41291262_41291711	-1.44804	0.00434214	Basal-like
chr2_156902155_156902906	1.21908	0.0264385	Classical		chr17_41391597_41394634	-0.818262	0.00434657	Basal-like
chr12_45941172_45944621	1.02318	0.0264385	Classical		chr17_48291174_48292672	-1.25529	0.00434662	Basal-like
chr1_49143283_49146709	1.0936	0.0264555	Classical		chr7_49333943_49335538	-1.9135	0.00434824	Basal-like
chr20_17877878_17879117	0.806551	0.0264604	Classical		chr2_151768109_151768602	-1.53797	0.00435028	Basal-like
chr1_171128410_171130770	1.14684	0.0264616	Classical		chr20_17573743_17575177	-1.0068	0.00435041	Basal-like
chr11_58329874_58330554	1.23125	0.0264674	Classical		chr4_100759211_100761617	-1.28372	0.00435339	Basal-like
chr11_114675078_114677138	1.38134	0.026477	Classical		chr11_86082539_86083515	-1.36104	0.00435692	Basal-like
chr13_94943127_94943857	1.38806	0.0264954	Classical		chr17_41677581_41678676	-1.58943	0.00435696	Basal-like
chr2_242749519_242751442	1.14759	0.0265049	Classical		chr6_83211621_83212242	-2.21082	0.00435797	Basal-like
chr1_21994448_21997741	0.715858	0.0265087	Classical		chr8_125835585_125836533	-1.17662	0.0043585	Basal-like
chr6_797843_798785	1.03493	0.0265115	Classical		chr10_75932864_75939048	-0.743947	0.00435997	Basal-like
chr6_41476607_41477406	1.07079	0.0265115	Classical		chr10_8187921_8188450	-1.48025	0.00436036	Basal-like
chr7_27912178_27915444	0.681278	0.026523	Classical		chr5_133473245_133473692	-1.26913	0.00436318	Basal-like
chr3_185434182_185435921	0.935563	0.026534	Classical		chr12_25346713_25349183	-0.992006	0.00436327	Basal-like
chr1_208219340_208219840	1.21996	0.0265439	Classical		chr1_9730929_9732431	-0.922747	0.00436368	Basal-like
chr3_5353021_5353766	1.07054	0.0265439	Classical		chr7_55642391_55642910	-1.38736	0.00436495	Basal-like
chr5_140050610_140051367	0.995783	0.0265439	Classical		chr1_212872373_212874289	-0.875098	0.00436586	Basal-like
chr3_123115708_123116536	0.995142	0.0265661	Classical		chr7_5489241_5492145	-0.846871	0.00436586	Basal-like
chr2_170243530_170244086	1.62775	0.0265742	Classical		chr16_17156306_17158163	-1.81048	0.00436862	Basal-like
chr11_111706312_111707261	1.18745	0.026587	Classical		chr16_50864939_50865624	-1.80358	0.00436862	Basal-like
chr1_109672100_109672966	1.31673	0.0265871	Classical		chr9_100457502_100461587	-0.623228	0.00436988	Basal-like
chr10_84658463_84658925	1.82391	0.0265876	Classical		chr5_73501347_73503346	-1.12264	0.00437484	Basal-like
chr10_52219404_52220686	0.970739	0.02659	Classical		chr20_48639555_48641056	-0.89952	0.00437515	Basal-like
chr12_2957296_2960099	1.00673	0.0266115	Classical		chr19_45669831_45670337	-1.4796	0.00437559	Basal-like
chr7_99384785_99386643	0.94453	0.0266155	Classical		chr19_45407126_45411019	-0.834821	0.00437851	Basal-like
chr1_116665399_116668257	0.791304	0.0266331	Classical		chr2_63094598_63101115	-1.23757	0.00437908	Basal-like
chr12_122528769_122530495	0.905495	0.0266331	Classical		chr2_5593314_5593883	-2.16902	0.00437976	Basal-like
chr11_1214329_1215390	1.15778	0.0266406	Classical		chr1_114403322_114404385	-1.60986	0.00438064	Basal-like
chr10_134552673_134558069	1.00175	0.0266438	Classical		chr10_33284169_33284998	-1.20814	0.00438071	Basal-like
chr2_120607040_120609248	0.95962	0.0266452	Classical		chr5_90571967_90573468	-1.06247	0.00438371	Basal-like
chr9_3901061_3903186	1.18473	0.026654	Classical		chr17_1575767_1577592	-1.1952	0.00438454	Basal-like
chr18_4453790_4455353	1.4235	0.0266714	Classical		chr17_57293289_57294146	-1.27306	0.00438668	Basal-like
chr3_42289507_42291235	0.851194	0.0266738	Classical		chr7_55228588_55229473	-1.35728	0.00438737	Basal-like
chr2_72902515_72903081	1.311	0.0266746	Classical		chr18_28831166_28832256	-1.44496	0.00438739	Basal-like
chr1_48959111_48959875	0.979634	0.0266882	Classical		chr1_149379238_149380406	-1.16443	0.00438746	Basal-like
chr7_155057320_155057740	1.36399	0.0267033	Classical		chr19_48916820_48918733	-1.04723	0.00438868	Basal-like
chr14_65154309_65156082	0.769639	0.0267033	Classical		chr16_55540599_55544452	-0.820098	0.0043889	Basal-like
chr14_70470009_70473973	0.730492	0.0267094	Classical		chr1_33982664_33983863	-1.4141	0.0043892	Basal-like
chr12_120051333_120053718	1.2243	0.0267229	Classical		chr12_89445608_89446165	-1.2481	0.00438964	Basal-like
chr10_122946504_122947031	1.08071	0.0267239	Classical		chr7_64913055_64913646	-1.52796	0.00439136	Basal-like
chr10_89345063_89345976	0.860528	0.0267246	Classical		chr7_73501059_73502279	-1.10485	0.0043914	Basal-like
chr10_34653380_34653722	1.25677	0.0267277	Classical		chr11_102385985_102389555	-1.1764	0.00439191	Basal-like
chr3_5947009_5947591	1.36811	0.0267314	Classical		chr5_71851644_71853333	-1.14403	0.00439425	Basal-like
chr1_223160159_223163511	0.820324	0.0267346	Classical		chr15_89462648_89464369	-0.960162	0.00439434	Basal-like
chr11_60896358_60900686	0.557802	0.0267498	Classical		chr5_21237380_21237837	-2.58027	0.00439565	Basal-like
chr3_71239031_71239903	1.12312	0.0267583	Classical		chr3_197347946_197348403	-1.68132	0.00439853	Basal-like
chr1_162169575_162170396	0.89575	0.0267649	Classical		chr9_88130305_88134734	-1.12044	0.00439867	Basal-like
chr18_47115005_47118314	1.21064	0.0267663	Classical		chr15_22490980_22491330	-2.06581	0.00440102	Basal-like
chr11_91038155_91038915	1.2867	0.026776	Classical		chr12_76164834_76167954	-0.970482	0.00440334	Basal-like
chr1_205480778_205483648	0.880124	0.0268052	Classical		chr2_102057519_102058191	-1.47922	0.00440363	Basal-like
chr2_202987182_202988865	0.888876	0.0268183	Classical		chr12_30904204_30910276	-1.00477	0.00440368	Basal-like
chr12_22748202_22748893	0.89521	0.0268236	Classical		chr14_92954979_92957134	-0.899869	0.00440455	Basal-like
chr17_73442034_73443123	0.843621	0.0268308	Classical		chr11_4500882_4502208	-1.62812	0.00440787	Basal-like
chr15_40656513_40657621	0.787588	0.0268312	Classical		chr20_19804017_19804762	-1.1691	0.00440809	Basal-like
chr20_47626411_47627043	1.09882	0.0268408	Classical		chr13_114063621_114069824	-1.03869	0.00440819	Basal-like
chr19_7186848_7187433	1.38154	0.0268463	Classical		chr15_32828718_32829649	-0.856024	0.00440821	Basal-like
chr17_40660510_40661508	0.999225	0.0268536	Classical		chr4_108199963_108200954	-2.05164	0.00440901	Basal-like
chr9_86047898_86049194	1.35015	0.0268557	Classical		chr4_24801691_24802669	-1.56613	0.00441685	Basal-like
chr20_33838893_33841520	0.752128	0.0268595	Classical		chr6_100742996_100749918	-1.16869	0.00441691	Basal-like
chr13_108006683_108007462	1.04812	0.0269303	Classical		chr12_123858300_123859364	-1.41855	0.00441762	Basal-like
chr6_31168895_31173959	0.566019	0.0269338	Classical		chr3_177548153_177550188	-1.0686	0.00441775	Basal-like
chr3_42890398_42891538	1.06776	0.026952	Classical		chr12_48128534_48129555	-1.23178	0.00441969	Basal-like
chr4_48682129_48683822	0.84961	0.0269575	Classical		chr11_132589300_132590288	-2.6006	0.00441988	Basal-like
chr3_197311084_197311880	1.04416	0.0269653	Classical		chr8_31690201_31691082	-2.07395	0.00442031	Basal-like
chr8_74539966_74540423	1.24126	0.0269816	Classical		chr17_60630736_60632069	-1.09795	0.00442031	Basal-like
chr5_773661_774141	0.956327	0.0269867	Classical		chr12_74653717_74654678	-1.54605	0.00442214	Basal-like
chr7_28666049_28667503	0.978098	0.0269884	Classical		chr15_71761507_71761970	-1.48536	0.00442385	Basal-like
chr17_53011851_53012674	1.1062	0.0269891	Classical		chr20_31707843_31708416	-1.63335	0.00442385	Basal-like
chr12_109634897_109635979	0.878018	0.0269902	Classical		chr12_110059390_110061053	-1.4448	0.00442407	Basal-like
chr1_43891970_43894044	0.875653	0.0270052	Classical		chr15_99293993_99295739	-1.01437	0.00442454	Basal-like
chr6_2942270_2943202	1.08662	0.0270056	Classical		chr7_80658294_80659949	-1.48884	0.00442644	Basal-like
chr17_56323488_56324138	1.1913	0.0270065	Classical		chr6_113753634_113756119	-0.95324	0.00443136	Basal-like
chr8_26315848_26316682	0.802305	0.0270206	Classical		chr20_35372582_35375696	-0.675328	0.00443142	Basal-like
chr1_232829272_232829871	1.15276	0.0270251	Classical		chr4_157920586_157922029	-1.27806	0.00443165	Basal-like
chr17_80517819_80518858	0.683327	0.027057	Classical		chr5_172450258_172452325	-1.19823	0.00443204	Basal-like
chr8_81053433_81054113	0.979203	0.0270599	Classical		chr4_109267652_109268902	-2.60847	0.00443314	Basal-like
chr2_166635093_166635937	0.851373	0.0270685	Classical		chr13_36919099_36921068	-2.15241	0.00443556	Basal-like
chr15_65378825_65382656	0.846419	0.0270859	Classical		chr17_17779493_17782504	-1.59837	0.00443564	Basal-like
chr15_71420528_71423907	0.892859	0.0270867	Classical		chr5_150053635_150054383	-1.25851	0.00443566	Basal-like
chr5_42855208_42856163	0.996835	0.0270914	Classical		chr3_11536302_11537637	-1.50413	0.0044367	Basal-like
chr1_204353759_204355021	0.686526	0.0270938	Classical		chr12_110291209_110291479	-1.64749	0.0044367	Basal-like
chr1_117394735_117396148	0.585813	0.0271126	Classical		chr10_33338080_33341072	-1.56938	0.00443849	Basal-like
chr6_82642978_82651657	0.840926	0.0271227	Classical		chr12_54256166_54256597	-1.34204	0.00444039	Basal-like
chr1_147764528_147765207	1.11842	0.0271311	Classical		chr11_64967426_64968349	-1.0847	0.00444235	Basal-like
chr7_99633141_99634345	1.05517	0.0271327	Classical		chr12_113742994_113747466	-1.04786	0.00444235	Basal-like
chr6_148460982_148462107	1.04358	0.0271354	Classical		chr15_86872166_86872572	-2.63073	0.00444235	Basal-like
chr11_62725591_62725949	1.3151	0.0271381	Classical		chr16_56898625_56899286	-1.32856	0.00444427	Basal-like
chr8_145917191_145917861	1.34426	0.0271454	Classical		chr2_209089939_209090731	-1.6392	0.0044448	Basal-like
chr3_25370014_25370736	1.53679	0.027148	Classical		chr2_191587579_191588619	-1.41071	0.00444858	Basal-like
chr12_42449767_42450060	1.17611	0.0271507	Classical		chr7_46324577_46324873	-1.3416	0.00444865	Basal-like
chr6_52788009_52795666	0.653408	0.0271511	Classical		chr2_16830761_16832101	-1.24196	0.00444898	Basal-like
chr10_74456400_74457734	0.786907	0.0271799	Classical		chr8_84358689_84360136	-1.63542	0.00444898	Basal-like
chr5_75378546_75380731	1.25553	0.0271857	Classical		chr8_26920556_26921498	-1.95987	0.00444958	Basal-like
chr21_46272882_46274411	0.819711	0.0271925	Classical		chr2_61987486_61993817	-0.723244	0.00445202	Basal-like
chr1_186978580_186979910	1.12473	0.0272042	Classical		chr17_67603586_67607849	-1.38587	0.00445748	Basal-like
chr4_70570188_70571207	1.26371	0.0272042	Classical		chr5_93764553_93770640	-1.18134	0.00446011	Basal-like
chr10_6769779_6770403	1.40309	0.0272088	Classical		chr1_203037296_203039076	-1.10025	0.00446047	Basal-like
chr7_104902290_104903715	0.807258	0.0272244	Classical		chr4_44488766_44489458	-2.0851	0.00446094	Basal-like
chr4_15338075_15338871	1.47356	0.0272303	Classical		chr4_15149871_15153471	-1.08233	0.00446351	Basal-like
chr8_18703942_18704939	1.05198	0.0272304	Classical		chr18_43380711_43387765	-1.12061	0.00446447	Basal-like
chr3_3740616_3744153	0.933184	0.0272319	Classical		chr3_183978659_183980260	-1.05669	0.0044653	Basal-like
chr7_120496533_120500457	0.64427	0.0272413	Classical		chr3_149287420_149288622	-1.11299	0.00446538	Basal-like
chr8_25099429_25103264	0.712495	0.0272423	Classical		chr20_62471145_62471771	-1.51243	0.00446538	Basal-like
chr15_55818922_55819613	0.876956	0.0272681	Classical		chr16_81693756_81696529	-1.158	0.00446623	Basal-like
chr2_138669021_138669935	1.29628	0.0272688	Classical		chr14_100002650_100005739	-0.866015	0.00446707	Basal-like
chr1_212160384_212160788	1.37674	0.0272866	Classical		chr10_79479555_79480672	-1.27646	0.00446893	Basal-like
chr8_52533045_52533449	1.57347	0.0272872	Classical		chr19_38462263_38463312	-1.05584	0.00447034	Basal-like
chr5_133958408_133959091	1.0455	0.0272907	Classical		chr17_64566012_64567147	-1.26616	0.00447167	Basal-like
chr2_19773188_19776131	0.897227	0.0273067	Classical		chr8_126261027_126261659	-1.25719	0.00447528	Basal-like
chr12_116803624_116807491	0.797171	0.027316	Classical		chr3_177091358_177097388	-0.999348	0.00447651	Basal-like
chr13_47334274_47334551	1.37309	0.0273252	Classical		chr17_69627031_69627693	-1.40609	0.00447689	Basal-like
chr5_68772396_68773296	1.01913	0.0273273	Classical		chr2_70914147_70914716	-1.46758	0.00447716	Basal-like
chr3_187890874_187891459	0.995524	0.0273726	Classical		chr3_95005880_95007576	-1.47071	0.00447721	Basal-like
chr22_42416979_42421287	0.836907	0.0274057	Classical		chr1_59891446_59894713	-0.987295	0.00448053	Basal-like
chr19_45699473_45700491	0.995105	0.0274079	Classical		chr15_84523429_84524668	-1.67287	0.00448165	Basal-like
chr10_23026637_23027559	1.12487	0.0274152	Classical		chr19_51226500_51231729	-1.14278	0.00448558	Basal-like
chr16_88624813_88625364	1.13292	0.0274338	Classical		chr1_171809241_171811657	-0.927566	0.00448575	Basal-like
chr4_100046086_100046610	1.30945	0.0274351	Classical		chr2_221039727_221044043	-1.13546	0.00448595	Basal-like
chr6_22313485_22314131	1.36791	0.0274358	Classical		chr22_43199250_43204198	-1.25593	0.00448643	Basal-like
chr5_58849717_58850349	0.972723	0.027439	Classical		chr19_41367327_41372344	-1.59883	0.00448905	Basal-like
chr6_111922206_111922830	1.07403	0.027441	Classical		chr11_8625851_8630204	-1.03751	0.00448944	Basal-like
chr4_82338351_82339228	0.871977	0.0274625	Classical		chr10_25809303_25810889	-2.24258	0.00448956	Basal-like
chr11_94829893_94830733	1.17545	0.0274709	Classical		chr16_54456093_54456766	-1.35094	0.00449108	Basal-like
chr19_44210503_44211122	1.03185	0.0274832	Classical		chr8_42119991_42121499	-1.25747	0.00449158	Basal-like
chr22_29282395_29283094	1.17816	0.0274854	Classical		chr3_43919766_43920807	-1.52238	0.00449278	Basal-like
chr2_30586806_30589743	0.825954	0.0274909	Classical		chr11_96002652_96003730	-1.24385	0.00450068	Basal-like
chr14_24807413_24810328	0.672338	0.0275265	Classical		chr2_172264925_172265372	-1.64557	0.00450425	Basal-like
chr1_99643367_99644806	1.4465	0.027533	Classical		chr8_74992846_74993188	-1.3834	0.00450601	Basal-like
chr11_126918818_126920174	1.36169	0.0275361	Classical		chr9_90404117_90414455	-1.11366	0.00450763	Basal-like
chr18_19878105_19879498	0.909794	0.0275421	Classical		chr14_92935366_92936594	-1.51411	0.00450938	Basal-like
chr9_90480749_90482679	1.06731	0.0275517	Classical		chr7_18933363_18935023	-1.44851	0.00451085	Basal-like
chr1_193311392_193312273	1.07121	0.0275571	Classical		chr6_10692559_10696554	-0.727693	0.00451121	Basal-like
chr7_2623010_2623978	1.38333	0.0275634	Classical		chr20_39807196_39807946	-1.34065	0.00451198	Basal-like
chr17_975720_979952	0.68748	0.0275743	Classical		chr5_132759877_132761522	-1.01611	0.00451286	Basal-like
chr13_52700654_52701922	1.19432	0.0275834	Classical		chr4_7679844_7680608	-1.48905	0.00451414	Basal-like
chr6_109126249_109127854	0.726868	0.0275876	Classical		chr1_29141668_29142221	-1.78349	0.00451586	Basal-like
chr11_118196171_118197821	1.05413	0.0275944	Classical		chr19_15434163_15436696	-0.798629	0.00451654	Basal-like
chr1_120449745_120450297	1.11268	0.0276033	Classical		chr10_3816068_3819881	-0.691035	0.00451738	Basal-like
chr8_8456793_8460256	0.73653	0.0276128	Classical		chr9_1354388_1355859	-1.77656	0.00451978	Basal-like
chr14_105053389_105054204	1.21156	0.0276152	Classical		chr11_70449804_70450635	-1.22207	0.00452008	Basal-like
chr12_51427882_51428372	1.09381	0.0276226	Classical		chr16_22035622_22037961	-0.973839	0.00452165	Basal-like
chr10_5903695_5905184	0.658692	0.0276228	Classical		chr10_133739248_133739618	-1.92584	0.00452175	Basal-like
chr1_15628324_15629178	1.13187	0.0276269	Classical		chr8_90904669_90906136	-0.998648	0.00452349	Basal-like
chr1_212322778_212324282	0.956249	0.02766	Classical		chr17_60878189_60881153	-1.10416	0.00452398	Basal-like
chr7_97815338_97816286	0.961185	0.0276715	Classical		chr3_122653557_122654836	-1.2999	0.00452438	Basal-like
chr3_170575828_170576276	1.16698	0.027672	Classical		chr16_3331643_3335480	-0.717324	0.00452471	Basal-like
chr20_1239245_1240371	1.49578	0.027672	Classical		chr10_124913859_124915302	-0.943751	0.00452498	Basal-like
chr1_181930576_181931439	1.42389	0.0276726	Classical		chr3_101237012_101238585	-1.31127	0.00452511	Basal-like
chr22_42565222_42566527	0.832051	0.0276754	Classical		chr2_220317108_220319740	-1.36443	0.00452535	Basal-like
chr10_114533597_114534198	0.849635	0.0276759	Classical		chr12_4647145_4649103	-0.966158	0.00452946	Basal-like
chr5_177221667_177222674	1.35216	0.0277015	Classical		chr6_170746280_170749321	-0.871171	0.00453223	Basal-like
chr20_22973398_22974215	1.47541	0.0277034	Classical		chr14_100542149_100543604	-0.966688	0.00453223	Basal-like
chr2_34931062_34931665	0.995815	0.0277161	Classical		chr3_189427402_189431367	-1.28243	0.00453382	Basal-like
chr9_80280977_80281951	0.983384	0.0277161	Classical		chr17_80034362_80034766	-1.37913	0.0045372	Basal-like
chr1_35952926_35953908	0.971456	0.0277256	Classical		chr5_138081167_138082294	-1.25353	0.00453781	Basal-like
chr2_122017553_122019816	0.771026	0.0277641	Classical		chr17_80068504_80070076	-0.972293	0.00453781	Basal-like
chr3_64676170_64677026	1.71179	0.0277716	Classical		chr1_14082451_14089665	-0.991164	0.00453791	Basal-like
chr2_205812806_205813426	1.15261	0.0277807	Classical		chr22_30781904_30784982	-0.763228	0.00453791	Basal-like
chr15_86035346_86041240	0.656244	0.0277883	Classical		chr1_204164687_204169232	-0.949062	0.00453828	Basal-like
chr19_40407702_40409599	0.958238	0.0277979	Classical		chr6_122271699_122272733	-1.95421	0.00453851	Basal-like
chr11_16807339_16808944	0.776778	0.0278197	Classical		chr22_45925369_45926426	-1.28868	0.00454039	Basal-like
chr4_21700960_21701763	1.73385	0.0278272	Classical		chr16_67345226_67345792	-1.40899	0.00454077	Basal-like
chr9_20577709_20582111	0.814363	0.0278344	Classical		chr7_47399943_47402200	-1.02664	0.00454244	Basal-like
chr7_38014613_38015708	1.1527	0.0278407	Classical		chr16_85762056_85762521	-1.54708	0.0045469	Basal-like
chr2_9471045_9477261	0.576611	0.027841	Classical		chr10_28655053_28666802	-1.28587	0.0045469	Basal-like
chr6_130016544_130017461	0.892293	0.0278569	Classical		chr5_112372766_112376074	-1.03604	0.00454744	Basal-like
chr17_38822329_38822723	1.58516	0.02786	Classical		chr7_5563816_5565087	-0.940115	0.00454993	Basal-like
chr6_158647075_158647534	1.07993	0.0278778	Classical		chr17_76665224_76671568	-0.829236	0.00455076	Basal-like
chr7_16758873_16759570	1.01624	0.0278787	Classical		chr21_48086859_48088244	-1.17141	0.00455104	Basal-like
chr8_134476543_134477122	0.832496	0.0278863	Classical		chr5_6159793_6160324	-2.12897	0.00455133	Basal-like
chr5_14531845_14532766	1.1698	0.0278909	Classical		chr8_81171340_81171741	-1.23094	0.00455222	Basal-like
chr10_120487850_120492598	0.804628	0.0278952	Classical		chr9_31288467_31291356	-1.50225	0.0045525	Basal-like
chr16_29747310_29748070	1.28759	0.0279035	Classical		chr2_169420546_169421603	-1.06638	0.00455266	Basal-like
chr5_118372191_118372972	1.08038	0.0279158	Classical		chr8_70033377_70033911	-1.92884	0.00455299	Basal-like
chr12_121111167_121112751	0.848229	0.0279413	Classical		chr11_34419517_34420741	-1.37516	0.00455312	Basal-like
chr4_171664559_171665265	1.71804	0.0279593	Classical		chr16_74329113_74333979	-0.71446	0.00455346	Basal-like
chr1_229411156_229411779	0.983789	0.027965	Classical		chr7_139126205_139126777	-1.67817	0.00455773	Basal-like
chr15_52427010_52430548	0.851792	0.0279699	Classical		chr1_198849287_198850435	-1.33491	0.0045592	Basal-like
chr1_246700024_246701269	0.916433	0.0279805	Classical		chr1_200449843_200452643	-0.902081	0.00456095	Basal-like
chr7_75548326_75551489	0.754605	0.0279881	Classical		chr12_65959939_65960965	-1.15566	0.00456138	Basal-like
chr9_114369372_114371546	0.966499	0.0279926	Classical		chr8_130812861_130813405	-1.52252	0.00456282	Basal-like
chr15_57718852_57719502	1.03022	0.0279955	Classical		chr7_5278906_5285182	-0.775281	0.0045635	Basal-like
chr6_2197377_2198304	0.831418	0.027998	Classical		chr2_102715767_102716832	-1.08898	0.00456399	Basal-like
chr9_6153157_6153502	1.35046	0.0280101	Classical		chr18_51748903_51751833	-0.774619	0.0045655	Basal-like
chr12_63369468_63371487	1.06507	0.0280243	Classical		chr10_126576177_126576880	-1.79735	0.00456613	Basal-like
chr2_208880642_208881418	0.939826	0.0280412	Classical		chr1_203569368_203572725	-1.15998	0.00456643	Basal-like
chr2_234248394_234248938	0.95029	0.0280412	Classical		chr3_51015847_51016933	-2.51305	0.0045674	Basal-like
chr3_99667724_99670635	0.936059	0.0280568	Classical		chr7_95006072_95007029	-1.72353	0.0045674	Basal-like
chr1_157167582_157168289	1.11135	0.0280612	Classical		chr17_76784622_76789279	-1.19107	0.00456823	Basal-like
chr20_17715141_17716550	1.09348	0.0280616	Classical		chr20_25295344_25297257	-1.06226	0.00456846	Basal-like
chr11_34224432_34231109	0.579345	0.0280626	Classical		chr21_46220600_46223104	-0.864279	0.0045694	Basal-like
chr10_51568513_51568962	1.00115	0.0280887	Classical		chr7_5474807_5486824	-0.863455	0.00456973	Basal-like
chr12_71210613_71212023	0.882476	0.0280942	Classical		chr11_2296526_2297489	-1.17697	0.00456973	Basal-like
chr16_53788821_53792668	0.749079	0.0281233	Classical		chr4_99921137_99922552	-1.31332	0.00457069	Basal-like
chr15_75713340_75714193	1.03561	0.0281239	Classical		chr12_120932111_120935702	-0.715017	0.00457549	Basal-like
chr6_128799027_128801469	0.823336	0.0281458	Classical		chr13_43726290_43728027	-1.0591	0.00457623	Basal-like
chr17_28709076_28710206	1.07115	0.0281493	Classical		chr9_27125454_27126727	-1.32484	0.00457712	Basal-like
chr8_86157002_86159039	0.727395	0.0281498	Classical		chr12_16062977_16066375	-0.840955	0.00457758	Basal-like
chr1_17080764_17081818	1.24378	0.0281576	Classical		chr5_82807152_82808596	-1.4636	0.00457854	Basal-like
chr11_116586423_116587100	1.45417	0.0281695	Classical		chr11_31391021_31391955	-0.843374	0.00457854	Basal-like
chr6_129984987_129985728	1.04736	0.0281754	Classical		chr2_143736542_143738375	-0.989616	0.00457934	Basal-like
chr4_62357425_62360546	0.906291	0.0281809	Classical		chr2_113462711_113464015	-1.1126	0.00458076	Basal-like
chr5_60548494_60549249	1.15375	0.0281838	Classical		chr3_177532444_177533787	-1.19566	0.00458153	Basal-like
chr8_134816850_134818221	1.06784	0.0281872	Classical		chr12_80175945_80176534	-1.29018	0.00458284	Basal-like
chr3_124282805_124283602	1.06613	0.0281895	Classical		chr10_8172567_8173280	-1.32884	0.00458312	Basal-like
chr1_41215454_41217360	0.930256	0.0282002	Classical		chr20_43620977_43621721	-1.31159	0.00458551	Basal-like
chr2_61447452_61448484	0.760603	0.0282078	Classical		chr15_42282176_42283499	-1.12469	0.00458655	Basal-like
chr3_39163849_39164931	0.98024	0.0282084	Classical		chr10_60579897_60580649	-1.4983	0.00458781	Basal-like
chr7_131617432_131619262	1.349	0.0282377	Classical		chr18_62660560_62661527	-2.21341	0.00458873	Basal-like
chr2_70053528_70054125	1.15796	0.0282581	Classical		chr13_30715877_30718334	-1.1006	0.00458885	Basal-like
chr9_96090365_96090871	1.08772	0.0282673	Classical		chr6_21919185_21919662	-1.53335	0.00458889	Basal-like
chr1_101106843_101113602	1.0868	0.0282767	Classical		chr1_196622842_196624038	-1.36882	0.00458932	Basal-like
chr1_68315384_68316387	0.863078	0.028282	Classical		chr16_67959463_67960245	-1.30376	0.00458945	Basal-like
chr1_64940110_64941147	0.938335	0.0282842	Classical		chr18_29896541_29897347	-1.47108	0.00459083	Basal-like
chr2_148272002_148272895	0.944049	0.0282962	Classical		chr1_856684_861462	-1.04353	0.00459254	Basal-like
chr10_87925185_87925719	1.82072	0.0282992	Classical		chr10_28613911_28617825	-1.62493	0.00459493	Basal-like
chr3_155926089_155927463	1.17756	0.028316	Classical		chr19_39862684_39863784	-1.19447	0.00459552	Basal-like
chr5_8020372_8020983	1.86313	0.0283256	Classical		chr4_184825988_184828338	-1.12805	0.00459609	Basal-like
chr22_30438666_30444272	0.822415	0.0283262	Classical		chr16_30405158_30408112	-0.775944	0.00459969	Basal-like
chr1_87613921_87615372	1.04228	0.028333	Classical		chr7_102556360_102557361	-1.49794	0.00460066	Basal-like
chr7_21290656_21291096	1.28577	0.0283462	Classical		chr4_140166438_140167512	-1.42453	0.00460099	Basal-like
chr7_34794855_34799234	0.927107	0.0283497	Classical		chr4_85872757_85873232	-1.23018	0.0046039	Basal-like
chr4_124538204_124540092	0.730009	0.028354	Classical		chr19_46676887_46677512	-1.8432	0.00460663	Basal-like
chr1_15256285_15257465	0.716596	0.0283671	Classical		chr16_73069177_73074530	-0.934686	0.0046112	Basal-like
chr4_790846_794328	0.727528	0.0283724	Classical		chr10_30003560_30004117	-1.36177	0.0046119	Basal-like
chr16_68424409_68424876	1.13013	0.028383	Classical		chr16_31036989_31037915	-1.14036	0.0046143	Basal-like
chr8_110240312_110241263	0.906429	0.0284089	Classical		chr14_24035343_24040885	-0.818391	0.00461615	Basal-like
chr7_98596392_98596837	1.12236	0.0284205	Classical		chr1_94209773_94211012	-1.18083	0.00461848	Basal-like
chr7_75746135_75749073	0.738958	0.0284321	Classical		chr2_26797155_26798522	-1.27927	0.00461848	Basal-like
chr1_145498441_145503184	0.738771	0.0284517	Classical		chr22_21754442_21755373	-1.55375	0.00462009	Basal-like
chr3_112237855_112239559	0.931268	0.0284517	Classical		chr19_32043522_32044033	-2.15916	0.00462056	Basal-like
chr17_26815092_26815576	1.37812	0.0284526	Classical		chr5_131588170_131591129	-1.05479	0.00462194	Basal-like
chr12_31505703_31512498	0.986172	0.0284541	Classical		chr3_120069539_120070272	-1.44503	0.0046223	Basal-like
chr17_48836047_48837092	0.936557	0.0284601	Classical		chr14_71126977_71135467	-0.868534	0.00462322	Basal-like
chr12_48109917_48112962	0.59525	0.0284627	Classical		chr10_121481027_121487791	-0.725488	0.00462362	Basal-like
chr15_86353455_86354609	0.788127	0.0284695	Classical		chr5_134373643_134376142	-1.16199	0.00462424	Basal-like
chr7_46523075_46528976	0.854739	0.0284836	Classical		chr6_143384747_143386860	-1.42563	0.00462489	Basal-like
chr11_85719360_85720672	0.757216	0.0284874	Classical		chr6_13336978_13337401	-1.13394	0.00462543	Basal-like
chr1_192532679_192533418	0.873721	0.0285079	Classical		chr1_226911642_226912600	-1.5312	0.00462666	Basal-like
chr11_27211933_27212555	1.07557	0.0285492	Classical		chr1_178061774_178065885	-0.669317	0.00463183	Basal-like
chr3_193631781_193632467	1.21053	0.0285547	Classical		chr5_139681292_139684244	-0.695893	0.00463183	Basal-like
chr2_66533304_66534462	1.08489	0.0285564	Classical		chr10_46976336_46976667	-1.59758	0.0046341	Basal-like
chr9_135714080_135714612	1.22464	0.0285572	Classical		chr8_76243082_76244635	-1.33284	0.00463455	Basal-like
chr20_52310818_52312598	0.678541	0.0285599	Classical		chr16_81696914_81698414	-1.23327	0.00463544	Basal-like
chr10_395148_395606	1.1236	0.0285759	Classical		chr16_67757402_67758036	-1.24312	0.00463615	Basal-like
chr11_86862394_86863841	1.2228	0.0285776	Classical		chr7_44757117_44757735	-1.65858	0.00464028	Basal-like
chr14_104288689_104289787	0.711276	0.028589	Classical		chr10_8713899_8714396	-1.47613	0.00464061	Basal-like
chr8_58369953_58370237	1.96602	0.0285894	Classical		chr2_142887593_142889404	-1.32652	0.00464251	Basal-like
chr5_127176131_127178389	0.767249	0.028602	Classical		chr9_111827888_111828725	-1.49952	0.00464313	Basal-like
chr6_118998782_119002491	1.01032	0.0286045	Classical		chr3_97736505_97737259	-2.44304	0.00464343	Basal-like
chr19_50019527_50020184	1.23251	0.0286051	Classical		chr6_37600997_37602741	-1.12795	0.00464439	Basal-like
chr4_113028708_113037071	0.673326	0.0286107	Classical		chr13_51374846_51375523	-1.11677	0.00464541	Basal-like
chr1_204400570_204402108	0.680713	0.0286108	Classical		chr10_71517009_71517885	-1.48457	0.0046462	Basal-like
chr11_109599136_109600961	1.02629	0.0286491	Classical		chr10_43521479_43522432	-1.77523	0.00464675	Basal-like
chr13_41510596_41511128	1.0378	0.028679	Classical		chr5_78438711_78440951	-1.33199	0.00464804	Basal-like
chr17_6877844_6878767	1.10007	0.0286817	Classical		chr1_3638320_3638996	-1.30841	0.00464885	Basal-like
chr3_195006729_195008021	0.906057	0.0286904	Classical		chr8_120692936_120694079	-1.56234	0.00465074	Basal-like
chr6_82475379_82476489	0.697987	0.0286916	Classical		chr2_97149959_97154448	-0.807954	0.00465082	Basal-like
chr16_27760464_27761324	0.719984	0.028714	Classical		chr12_53930872_53934392	-0.885257	0.00465118	Basal-like
chr6_14292750_14293725	0.93565	0.0287171	Classical		chr15_99956432_99957107	-1.11605	0.00465118	Basal-like
chr3_47182211_47182762	0.955781	0.0287203	Classical		chr17_17257498_17261843	-1.12917	0.00465118	Basal-like
chr7_33005716_33008546	0.765966	0.0287272	Classical		chr2_128272896_128273778	-1.53288	0.0046514	Basal-like
chr6_10115255_10116280	0.862924	0.0287275	Classical		chr20_50300957_50305928	-1.10014	0.00465216	Basal-like
chr4_114942179_114943723	1.0364	0.0287288	Classical		chr12_54189787_54194520	-1.07607	0.00465632	Basal-like
chr17_18919713_18921198	0.780547	0.0287442	Classical		chr12_32269485_32270176	-1.42008	0.00466038	Basal-like
chr8_27372209_27372943	1.44819	0.028751	Classical		chr2_70794645_70795165	-1.55788	0.0046649	Basal-like
chr15_89871699_89875230	0.845652	0.028751	Classical		chr8_142393427_142394717	-1.02017	0.0046649	Basal-like
chr1_232851980_232858416	0.660964	0.028754	Classical		chr18_43827493_43832432	-0.916758	0.00466649	Basal-like
chr3_133223591_133226786	0.943159	0.028755	Classical		chr1_235784071_235785189	-1.34476	0.00466796	Basal-like
chr5_50727638_50729009	0.837585	0.0287681	Classical		chr8_142368171_142369973	-1.00121	0.00466823	Basal-like
chr9_38442366_38443256	1.0744	0.0287871	Classical		chr3_122229221_122234509	-0.81814	0.00467033	Basal-like
chr5_134759193_134760695	0.872483	0.0287912	Classical		chr2_85491614_85492812	-1.28187	0.00467053	Basal-like
chr1_206508155_206509316	1.18411	0.0288088	Classical		chr2_202100479_202102088	-0.826922	0.00467053	Basal-like
chr15_25585043_25585846	1.09301	0.0288127	Classical		chr9_33522455_33525452	-1.52991	0.00467053	Basal-like
chr1_192949243_192950247	1.14556	0.0288128	Classical		chr4_185244112_185245370	-0.845507	0.00467077	Basal-like
chr12_97988183_97991555	0.784759	0.0288197	Classical		chr5_121458926_121459377	-1.66772	0.00467095	Basal-like
chr1_229281714_229285950	0.781949	0.028823	Classical		chr7_111640907_111641694	-1.46732	0.00467234	Basal-like
chr11_1699089_1700869	1.0086	0.0288384	Classical		chr3_15935706_15936157	-2.5212	0.00467408	Basal-like
chr9_75715114_75716076	0.762391	0.028839	Classical		chr4_71869857_71870876	-1.47748	0.00467408	Basal-like
chr15_57621901_57622472	1.1226	0.0288565	Classical		chr3_46168203_46170568	-1.47812	0.00467657	Basal-like
chr11_101732191_101737446	0.675677	0.0288648	Classical		chr16_2293806_2295348	-0.877795	0.00467771	Basal-like
chr2_186843734_186844555	0.913099	0.0288701	Classical		chr21_44686005_44686485	-1.45562	0.00467936	Basal-like
chr3_36774422_36775541	1.03911	0.0288712	Classical		chr5_154269385_154273883	-1.02142	0.00468121	Basal-like
chr5_178610475_178610921	2.02438	0.0288749	Classical		chr1_930288_931179	-1.2319	0.00468384	Basal-like
chr11_32729925_32731543	0.863376	0.0288806	Classical		chr13_110598412_110599269	-1.64259	0.00468611	Basal-like
chr2_100118362_100123098	0.714669	0.0288855	Classical		chr10_104354153_104356193	-0.961606	0.00468622	Basal-like
chr3_143193824_143194638	1.01796	0.0288863	Classical		chr15_71736053_71740991	-0.964627	0.00468957	Basal-like
chr2_198080779_198081371	1.22234	0.028887	Classical		chr16_14485398_14486327	-1.22242	0.00468957	Basal-like
chr4_121449961_121450670	1.72265	0.02891	Classical		chr16_15596506_15596811	-1.61855	0.00468957	Basal-like
chr2_196459817_196460764	0.916791	0.0289158	Classical		chr2_113854640_113857546	-1.40562	0.0046898	Basal-like
chr12_117172846_117175885	0.559097	0.0289245	Classical		chr10_116151109_116151633	-1.10452	0.0046898	Basal-like
chr4_90148019_90148818	1.05385	0.0289436	Classical		chr20_7837041_7839895	-1.57061	0.00469071	Basal-like
chr9_75435949_75437185	0.77653	0.0289498	Classical		chr20_60697469_60698914	-0.885324	0.0046909	Basal-like
chr7_153209697_153211304	1.76758	0.0289568	Classical		chr17_47604667_47605735	-1.29883	0.00469185	Basal-like
chr1_112806556_112807340	1.42542	0.0289634	Classical		chr3_196244289_196244806	-1.90491	0.00469187	Basal-like
chr2_27184371_27186411	0.79704	0.0289695	Classical		chr10_96993947_96994619	-1.3384	0.00469205	Basal-like
chr5_153777224_153778236	0.763894	0.0289764	Classical		chr4_10025658_10026377	-1.2803	0.0046926	Basal-like
chr2_23429676_23433438	1.50869	0.0289801	Classical		chr1_112105944_112107644	-1.57282	0.00469447	Basal-like
chr2_238479860_238485965	0.619351	0.0289991	Classical		chr15_43566000_43567489	-1.00508	0.00469722	Basal-like
chr10_48412106_48413631	0.950479	0.0290048	Classical		chr9_116351123_116358746	-1.13864	0.00469806	Basal-like
chr14_25434750_25435541	1.02042	0.0290075	Classical		chr11_70878861_70880430	-1.15193	0.00469858	Basal-like
chr4_23203197_23204233	1.45731	0.0290215	Classical		chr8_27209156_27210309	-1.26773	0.00469866	Basal-like
chr17_73969291_73970227	0.872985	0.0290547	Classical		chr10_77225470_77226236	-1.45383	0.00469889	Basal-like
chr6_52209209_52209658	1.12298	0.029056	Classical		chr10_64133116_64136167	-1.26103	0.0047037	Basal-like
chr3_7494860_7495419	0.955438	0.0290565	Classical		chr12_25923503_25924013	-1.71835	0.00470714	Basal-like
chr5_31054628_31055325	1.40274	0.0290565	Classical		chr2_62132244_62134128	-0.752384	0.00470841	Basal-like
chr12_29777181_29777759	1.32427	0.0290592	Classical		chr5_90515035_90516870	-1.10561	0.00470985	Basal-like
chr11_42226317_42227132	2.27668	0.0290621	Classical		chr8_109598368_109598757	-1.60196	0.00471235	Basal-like
chr4_153197908_153201414	1.20818	0.0290671	Classical		chr22_20377723_20379126	-1.40228	0.00471434	Basal-like
chr2_67441289_67442397	0.641856	0.0290732	Classical		chr6_121069554_121070342	-2.17941	0.0047152	Basal-like
chr7_73059385_73063249	0.733531	0.0290995	Classical		chr2_226926252_226928207	-1.41602	0.00471747	Basal-like
chr10_73692816_73693344	1.49293	0.0290995	Classical		chr1_3433127_3434393	-1.34583	0.00472475	Basal-like
chr2_64358606_64359228	1.02787	0.029102	Classical		chr12_7995802_7996065	-2.86413	0.00472938	Basal-like
chr1_20492354_20501702	0.723805	0.029105	Classical		chr9_32625510_32627555	-1.5193	0.00473016	Basal-like
chr20_4896738_4900176	0.913172	0.0291055	Classical		chr11_26592541_26595479	-1.37141	0.00473153	Basal-like
chr8_68650176_68652894	1.16999	0.0291119	Classical		chr20_23062158_23063293	-1.31511	0.00473415	Basal-like
chr5_174778334_174779070	1.17945	0.0291241	Classical		chr1_94426140_94432475	-1.23874	0.00473428	Basal-like
chr16_2599693_2603885	0.817249	0.029128	Classical		chr5_82863144_82863794	-1.5997	0.00473428	Basal-like
chr8_29068293_29069041	1.08551	0.0291363	Classical		chr13_52367168_52369241	-1.11092	0.00473428	Basal-like
chr22_45138385_45139296	1.01527	0.0291472	Classical		chr22_40685059_40686810	-1.28787	0.00473546	Basal-like
chr5_90319242_90320146	1.04642	0.0291483	Classical		chr4_48709874_48710458	-1.30793	0.00473565	Basal-like
chr11_66583433_66586188	0.84778	0.0291523	Classical		chr16_15775105_15775997	-1.05748	0.00473581	Basal-like
chr12_31491221_31493086	0.98877	0.0291524	Classical		chr4_2711844_2713331	-1.25559	0.00473623	Basal-like
chr7_36010690_36012306	0.753847	0.029164	Classical		chr19_49336408_49341226	-0.797836	0.00474082	Basal-like
chr4_169055813_169058275	0.829628	0.0291641	Classical		chr2_33336278_33336923	-1.78461	0.0047414	Basal-like
chr13_45410400_45411526	0.962611	0.029195	Classical		chr9_95881176_95884767	-0.806571	0.00474211	Basal-like
chr10_97271254_97272180	1.01972	0.0291956	Classical		chr20_49121113_49123550	-0.952789	0.00474211	Basal-like
chr11_113845511_113846703	1.05388	0.0292047	Classical		chr9_66570518_66571444	-1.09502	0.00474308	Basal-like
chr1_87254517_87256357	0.761193	0.0292155	Classical		chr9_123882722_123886342	-0.709997	0.00474308	Basal-like
chr11_115187921_115188610	0.929088	0.0292164	Classical		chr1_46713397_46714817	-0.949123	0.00474409	Basal-like
chr2_8280519_8281770	1.177	0.0292227	Classical		chr18_3305583_3306558	-1.2456	0.00474555	Basal-like
chr7_12690226_12692400	0.816889	0.0292276	Classical		chr14_68507446_68509175	-1.24812	0.00474708	Basal-like
chr9_38112718_38113698	1.30232	0.0292276	Classical		chr1_94566431_94567577	-1.48491	0.00475038	Basal-like
chr10_35654316_35663741	0.853893	0.0292276	Classical		chr5_33148804_33149238	-2.30284	0.00475038	Basal-like
chr9_98481051_98481645	1.87085	0.0292287	Classical		chr5_137903353_137904350	-1.21401	0.00475038	Basal-like
chr7_65646272_65650200	0.946553	0.0292332	Classical		chr7_2420227_2420954	-1.2678	0.00475044	Basal-like
chr12_98330432_98334570	0.920616	0.0292372	Classical		chr10_59551753_59552458	-1.86635	0.00475044	Basal-like
chr6_149066086_149069926	0.845474	0.029238	Classical		chr20_57219601_57220669	-1.41877	0.00475247	Basal-like
chr7_73848962_73850354	0.67348	0.0292627	Classical		chr12_64796973_64800440	-0.636961	0.00475386	Basal-like
chr11_62656440_62657636	0.886809	0.0292685	Classical		chr6_105306963_105308009	-0.774674	0.00475426	Basal-like
chr8_75068656_75069062	1.29466	0.0292753	Classical		chr3_172028979_172038699	-1.07563	0.00475615	Basal-like
chr6_52689638_52690658	1.08683	0.0292879	Classical		chr9_139255757_139260535	-0.723515	0.00475725	Basal-like
chr9_21767184_21768042	1.29478	0.0292896	Classical		chr4_685483_690242	-1.18326	0.00475761	Basal-like
chr10_105829417_105831094	0.934419	0.0292919	Classical		chr10_92078417_92079343	-1.50054	0.00475803	Basal-like
chr11_85563350_85567304	0.611571	0.0293049	Classical		chr7_70180268_70181559	-1.43517	0.00476479	Basal-like
chr15_42270380_42274672	0.803724	0.0293055	Classical		chr22_40592899_40593900	-1.23573	0.00476619	Basal-like
chr1_211782756_211783950	0.886796	0.0293073	Classical		chr2_99408958_99409520	-1.24577	0.00476707	Basal-like
chr4_169974867_169975429	1.14695	0.0293136	Classical		chr2_204799772_204800266	-1.74379	0.00476759	Basal-like
chr3_118954160_118954711	0.958353	0.0293276	Classical		chr1_186743892_186744693	-1.44846	0.0047678	Basal-like
chr6_41338835_41340375	1.22097	0.0293406	Classical		chr12_104443520_104443999	-1.5927	0.00476988	Basal-like
chr4_145709309_145709680	1.17987	0.0293406	Classical		chr1_151183831_151185805	-0.95408	0.00477279	Basal-like
chr3_129541917_129543373	0.658859	0.0293493	Classical		chr3_32821596_32824006	-0.956034	0.00477279	Basal-like
chr12_70272312_70273310	0.891947	0.029351	Classical		chr6_89946165_89948316	-1.62579	0.00477332	Basal-like
chr11_32352208_32355742	1.03543	0.0293561	Classical		chr3_5225468_5226800	-1.31242	0.00477338	Basal-like
chr13_32622002_32622583	1.1344	0.0293587	Classical		chr3_52518171_52521565	-1.04518	0.00477494	Basal-like
chr7_17099524_17101244	0.669095	0.0293606	Classical		chr12_88548332_88550239	-1.33228	0.00477646	Basal-like
chr3_20278399_20279375	1.74454	0.0293641	Classical		chr20_11098935_11099579	-1.81522	0.00477796	Basal-like
chr7_134675522_134678018	1.19892	0.0293641	Classical		chr20_47812156_47812797	-1.64473	0.00477798	Basal-like
chr3_58626597_58630335	0.773885	0.0293656	Classical		chr11_36452165_36453465	-1.49335	0.00478065	Basal-like
chr5_164886709_164888330	1.33135	0.0293657	Classical		chr11_122394073_122395657	-1.1905	0.00478212	Basal-like
chr22_25234287_25235702	1.50118	0.0293657	Classical		chr1_245248538_245249240	-1.35937	0.00478343	Basal-like
chr13_74018981_74027472	0.689541	0.0293747	Classical		chr2_69944117_69945457	-0.994485	0.00478343	Basal-like
chr2_70020051_70030321	0.661265	0.0293787	Classical		chr10_17256367_17260982	-1.2266	0.00478343	Basal-like
chr5_135990266_135990955	1.47836	0.0293881	Classical		chr2_169470391_169471746	-1.23872	0.00478421	Basal-like
chr8_116934490_116935044	1.14834	0.0294014	Classical		chr10_78112357_78114119	-1.2643	0.00478585	Basal-like
chr2_101475319_101476240	0.734524	0.0294019	Classical		chr2_74618287_74619797	-0.686326	0.00478734	Basal-like
chr3_49645104_49646047	1.06238	0.0294019	Classical		chr2_10950639_10954794	-0.711077	0.00478786	Basal-like
chr5_172100068_172102140	1.21689	0.0294223	Classical		chr11_61139182_61139793	-1.57106	0.00479037	Basal-like
chr1_203493792_203496939	0.770586	0.0294336	Classical		chr17_49512272_49513079	-1.51882	0.00479103	Basal-like
chr19_10111187_10115134	1.02107	0.0294478	Classical		chr5_149337562_149338032	-1.12936	0.00479385	Basal-like
chr2_118804567_118805180	0.967432	0.0294508	Classical		chr6_29653779_29654304	-1.74387	0.0047945	Basal-like
chr4_89828822_89829675	1.12804	0.0294527	Classical		chr3_43731041_43736742	-0.777338	0.00479484	Basal-like
chr1_28496260_28500946	0.69537	0.0294577	Classical		chr16_89132848_89135042	-1.07446	0.00479586	Basal-like
chr11_33008495_33009548	0.849817	0.0294591	Classical		chr5_175322647_175323467	-1.57276	0.00479693	Basal-like
chr7_134565463_134567198	1.15485	0.0294608	Classical		chr22_40412774_40416183	-1.31722	0.00480298	Basal-like
chr16_89418051_89423818	0.653093	0.0294712	Classical		chr10_101443390_101445418	-1.46538	0.0048034	Basal-like
chr5_175625319_175627849	0.795276	0.0294745	Classical		chr10_97113387_97115051	-1.16704	0.00480566	Basal-like
chr2_111111074_111111959	0.988448	0.0294903	Classical		chr20_10603145_10605025	-0.979065	0.0048057	Basal-like
chr12_63371509_63372171	0.992055	0.0294954	Classical		chr18_48724300_48725202	-1.0461	0.00480639	Basal-like
chr3_193607170_193608981	0.709264	0.029497	Classical		chr12_32350810_32351115	-1.67078	0.00480785	Basal-like
chr8_107398229_107399788	1.04834	0.0295087	Classical		chr19_41179277_41181252	-0.759199	0.00480991	Basal-like
chr8_16988283_16990483	0.944974	0.0295107	Classical		chr20_26214200_26214777	-2.46477	0.00480991	Basal-like
chr15_77477440_77478330	0.896009	0.0295161	Classical		chr3_138503540_138505962	-0.984289	0.00481026	Basal-like
chr1_208401036_208402331	0.727667	0.0295553	Classical		chr6_153438858_153439621	-1.4464	0.00481288	Basal-like
chr3_148471010_148471245	1.5713	0.0295556	Classical		chr11_132588496_132589049	-2.34113	0.00481338	Basal-like
chr5_39618683_39620083	0.75242	0.029569	Classical		chr16_66398170_66398668	-1.27802	0.0048172	Basal-like
chr5_77791291_77791918	0.974321	0.029569	Classical		chr8_129120510_129121146	-1.40844	0.00481766	Basal-like
chr11_129408484_129409652	0.999933	0.029569	Classical		chr20_43275807_43277143	-0.970281	0.00481783	Basal-like
chr2_169031197_169031728	1.14611	0.0295762	Classical		chr1_2403188_2403890	-1.27081	0.00481823	Basal-like
chr11_13021089_13023088	0.84085	0.0295916	Classical		chr16_69371430_69375226	-0.604208	0.00482231	Basal-like
chr19_14298285_14299261	1.02045	0.0296021	Classical		chr2_172286759_172292277	-0.757923	0.00482236	Basal-like
chr13_32623092_32623847	0.992423	0.0296072	Classical		chr16_56637707_56638853	-0.990612	0.00482236	Basal-like
chr5_78063976_78070361	0.87458	0.0296197	Classical		chr1_235161986_235164622	-0.792084	0.0048225	Basal-like
chr3_142154027_142154921	1.02992	0.0296203	Classical		chr15_44105349_44106322	-1.08711	0.00482413	Basal-like
chr15_57406558_57406869	1.4158	0.0296232	Classical		chr2_233513908_233514811	-1.56881	0.00482535	Basal-like
chr7_7719897_7723538	0.693089	0.0296296	Classical		chr17_37170942_37171813	-1.20989	0.00482605	Basal-like
chr5_177114628_177116005	1.04538	0.0296319	Classical		chr6_25179050_25180857	-1.61301	0.00482678	Basal-like
chr3_105094202_105095560	1.26704	0.0296404	Classical		chr5_74754336_74754672	-1.72462	0.00482689	Basal-like
chr2_183923441_183926206	0.785932	0.0296436	Classical		chr17_40578155_40580450	-1.07677	0.00482785	Basal-like
chr2_172365380_172366272	1.45139	0.0296485	Classical		chr16_69786338_69789420	-0.615491	0.00483051	Basal-like
chr1_204180334_204185180	0.735078	0.0296494	Classical		chr1_27747012_27747371	-1.35607	0.00483101	Basal-like
chr14_34691785_34694550	0.762277	0.0296714	Classical		chr15_78582637_78584067	-1.27773	0.00483119	Basal-like
chr4_187733274_187734497	0.853173	0.0296751	Classical		chr6_235317_236934	-0.969796	0.00483214	Basal-like
chr5_149960283_149960692	1.28485	0.0296751	Classical		chr1_9427569_9428515	-1.34247	0.00483699	Basal-like
chr6_111008768_111011295	0.918023	0.0297198	Classical		chr5_66916136_66916575	-1.80399	0.00483844	Basal-like
chr15_62597794_62599012	1.02325	0.0297202	Classical		chr11_81866280_81867300	-2.41577	0.00483857	Basal-like
chr3_88311714_88312361	1.56531	0.0297252	Classical		chr17_1965922_1966694	-0.978534	0.00483857	Basal-like
chr15_63124352_63124969	0.941568	0.0297252	Classical		chr17_74346828_74347830	-1.07208	0.00483881	Basal-like
chr1_233434395_233435124	1.14913	0.0297268	Classical		chr12_69921148_69921681	-1.54526	0.00483904	Basal-like
chr1_145047704_145048932	0.985138	0.0297312	Classical		chr4_39183116_39183854	-0.860269	0.00483919	Basal-like
chr14_103399927_103401307	0.737173	0.029771	Classical		chr4_186345290_186349298	-0.631189	0.0048398	Basal-like
chr13_42595680_42605063	0.805051	0.0297849	Classical		chr10_104383053_104383681	-1.46231	0.00484212	Basal-like
chr1_23605658_23606396	1.10458	0.0298223	Classical		chr19_34731874_34732851	-1.38058	0.0048428	Basal-like
chr5_149018741_149021700	0.895874	0.0298341	Classical		chr17_15882700_15883644	-1.34681	0.00484302	Basal-like
chr10_48374347_48374841	1.04094	0.0298751	Classical		chr19_3536774_3539591	-0.891951	0.00484302	Basal-like
chr6_136960938_136962179	1.08854	0.0298782	Classical		chr12_83037420_83040607	-1.17205	0.00484438	Basal-like
chr4_142269803_142271392	0.986892	0.0298911	Classical		chr7_148771156_148771496	-2.15826	0.00484527	Basal-like
chr15_40997261_40998091	0.946176	0.0298946	Classical		chr11_119714971_119718249	-1.13781	0.00484631	Basal-like
chr15_45031261_45032537	1.21995	0.0299042	Classical		chr1_145525687_145527790	-0.953637	0.00484819	Basal-like
chr6_113961015_113962373	0.687535	0.0299119	Classical		chr7_46884811_46885583	-1.56603	0.00484853	Basal-like
chr6_16724232_16727555	0.61963	0.0299131	Classical		chr1_16283335_16284049	-1.30834	0.00484987	Basal-like
chr1_118172477_118174786	0.966207	0.0299187	Classical		chr11_96058336_96061262	-0.961257	0.00485038	Basal-like
chr15_85531792_85532936	0.817431	0.0299208	Classical		chr17_69333002_69335635	-1.0591	0.00485086	Basal-like
chr22_46995722_46996457	0.893909	0.0299208	Classical		chr20_33876823_33881824	-1.11993	0.00485349	Basal-like
chr9_91125685_91126790	1.15953	0.0299378	Classical		chr8_109478736_109483334	-0.875347	0.00485393	Basal-like
chr1_167071788_167079546	0.797276	0.0299413	Classical		chr12_130819234_130819766	-1.66746	0.00485393	Basal-like
chr11_113911848_113912857	1.14451	0.0299517	Classical		chr2_228717064_228719834	-1.27902	0.00485492	Basal-like
chr11_108378475_108381896	0.785969	0.0299618	Classical		chr11_66461972_66463495	-0.846249	0.0048556	Basal-like
chr6_168061899_168065861	1.05121	0.0299695	Classical		chr18_53144650_53145503	-1.71266	0.00485737	Basal-like
chr5_126334240_126335289	0.830532	0.0299748	Classical		chr3_126205112_126206856	-1.34683	0.0048581	Basal-like
chr6_144980418_144981395	0.751468	0.0299748	Classical		chr4_8278474_8279243	-1.41051	0.00486003	Basal-like
chr12_59963212_59963920	1.48379	0.0299889	Classical		chr10_92681236_92681868	-1.2642	0.00486187	Basal-like
chr3_171390299_171390590	1.4207	0.0300054	Classical		chr7_114785920_114786208	-1.59222	0.00486393	Basal-like
chr11_13019564_13020449	1.14126	0.0300076	Classical		chr8_124488137_124491031	-0.911222	0.00486671	Basal-like
chr3_20368677_20370080	1.46266	0.0300228	Classical		chr19_51626228_51626631	-1.52768	0.00486745	Basal-like
chr6_167297102_167300111	1.09012	0.03003	Classical		chr17_37049721_37050519	-1.08307	0.00487015	Basal-like
chr20_6078170_6078931	1.14322	0.03003	Classical		chr2_24243271_24245415	-0.971769	0.00487195	Basal-like
chr7_140022209_140022847	1.12739	0.0300343	Classical		chr11_1356177_1357943	-0.956403	0.00487635	Basal-like
chr6_71027274_71028243	1.39322	0.0300541	Classical		chr10_100154499_100155158	-1.42744	0.00488018	Basal-like
chr13_109985094_109985597	1.43875	0.0300588	Classical		chr6_31882232_31884945	-1.07049	0.00488296	Basal-like
chr18_9072822_9073550	0.986385	0.0300613	Classical		chr11_59852587_59853307	-1.97873	0.00488365	Basal-like
chr11_12382792_12386214	0.599257	0.0300632	Classical		chr1_182089479_182091154	-1.0859	0.00488415	Basal-like
chr13_27957480_27957923	1.1958	0.0300804	Classical		chr9_2234268_2234830	-1.72422	0.00488568	Basal-like
chr5_32565034_32565433	1.37899	0.0301186	Classical		chr16_14581476_14581917	-1.29851	0.00488568	Basal-like
chr16_50312599_50313933	0.745295	0.0301191	Classical		chr2_9687590_9688549	-1.05204	0.00488818	Basal-like
chr4_69755642_69757848	0.96192	0.0301239	Classical		chr5_96257462_96259764	-1.61626	0.00488936	Basal-like
chr18_2316069_2317605	0.934631	0.0301263	Classical		chr11_11201422_11201999	-1.55498	0.00488977	Basal-like
chr1_200498791_200500513	0.88486	0.0301268	Classical		chr5_14216764_14217977	-1.41325	0.00489265	Basal-like
chr7_18586788_18588136	0.872003	0.0301517	Classical		chr4_118248717_118250289	-2.43205	0.00489467	Basal-like
chr3_50432740_50435656	0.895688	0.0301646	Classical		chr20_3903129_3903855	-1.12787	0.0048953	Basal-like
chr13_110469377_110470453	1.00718	0.0301741	Classical		chr10_126122418_126126673	-1.23321	0.00489737	Basal-like
chr7_155619713_155621364	0.800083	0.0301779	Classical		chr7_137615738_137616571	-1.14434	0.00489896	Basal-like
chr13_99118764_99120787	0.658213	0.0301826	Classical		chr3_150420113_150422547	-0.899107	0.00489948	Basal-like
chr16_88187875_88188882	0.994112	0.0301955	Classical		chr2_3604132_3607957	-0.736578	0.00489995	Basal-like
chr4_185467172_185471746	0.834579	0.0301991	Classical		chr9_21030833_21032166	-1.21574	0.00490209	Basal-like
chr18_77199522_77202714	0.703902	0.0302012	Classical		chr4_153966287_153967633	-1.43527	0.00490255	Basal-like
chr16_53253890_53255131	0.812952	0.0302038	Classical		chr8_146150461_146151360	-1.33798	0.0049047	Basal-like
chr3_5277428_5277974	1.14866	0.0302114	Classical		chr20_2631468_2635204	-0.832962	0.00490483	Basal-like
chr8_120141193_120143973	0.752352	0.0302138	Classical		chr20_43719246_43722831	-1.1411	0.00490588	Basal-like
chr8_56618627_56619679	1.26913	0.0302218	Classical		chr5_34920780_34921234	-1.41222	0.00490696	Basal-like
chr9_90680796_90681415	1.71107	0.0302218	Classical		chr3_81792873_81793306	-1.63373	0.00491193	Basal-like
chr9_80926163_80926872	1.20994	0.0302236	Classical		chr12_78235989_78236554	-1.62269	0.00491223	Basal-like
chr15_32796942_32799964	1.00675	0.0302321	Classical		chr19_35802682_35804867	-1.0353	0.00491295	Basal-like
chr20_10350499_10352863	1.11391	0.0302344	Classical		chr9_138454048_138455430	-1.30073	0.00491346	Basal-like
chr6_168307489_168308961	0.901749	0.0302364	Classical		chr16_65103647_65104506	-1.82816	0.0049152	Basal-like
chr17_36125136_36125590	1.12857	0.0302364	Classical		chr2_85786893_85790421	-0.542166	0.004916	Basal-like
chr6_73650086_73652627	1.21244	0.0302411	Classical		chr9_91989877_91990430	-1.27514	0.00491658	Basal-like
chr5_53098704_53099706	1.36739	0.0302524	Classical		chr20_32074743_32079093	-0.641376	0.00491658	Basal-like
chr1_230310296_230310871	0.994368	0.0302617	Classical		chr20_4885508_4887091	-1.20184	0.00491708	Basal-like
chr14_90214838_90215593	1.34682	0.030262	Classical		chr4_20617829_20618181	-1.84082	0.00491833	Basal-like
chr21_43024976_43027858	0.787757	0.0302726	Classical		chr2_203137488_203137955	-1.69162	0.00491883	Basal-like
chr9_134163707_134164389	1.23466	0.0302763	Classical		chr5_125843195_125846832	-1.35343	0.00491883	Basal-like
chr5_52960599_52961759	1.50293	0.0302812	Classical		chr8_38852605_38854090	-0.916422	0.00491883	Basal-like
chr14_23180400_23186156	0.693116	0.0302837	Classical		chr1_15884250_15888864	-1.37035	0.00492191	Basal-like
chr4_16198396_16200381	0.792428	0.0302872	Classical		chr6_122347695_122349579	-1.25278	0.00492337	Basal-like
chr5_133959611_133966214	0.776902	0.030291	Classical		chr19_58520668_58522013	-2.13177	0.00492341	Basal-like
chr2_33465599_33466907	0.82257	0.0303017	Classical		chr14_61833290_61835378	-1.21679	0.00492377	Basal-like
chr2_74323280_74324299	1.09668	0.0303055	Classical		chr16_23480022_23481193	-1.18184	0.00492377	Basal-like
chr6_107056567_107057505	1.09731	0.0303342	Classical		chr1_214599551_214604646	-1.03471	0.00492511	Basal-like
chr2_129946365_129953226	1.07485	0.0303489	Classical		chr10_28408870_28410361	-1.70297	0.00492515	Basal-like
chr13_81738288_81738992	1.27979	0.0303489	Classical		chr7_4228263_4228880	-1.88526	0.00492678	Basal-like
chr1_47229950_47230914	0.865897	0.0303526	Classical		chr4_186950895_186951561	-1.54727	0.00492741	Basal-like
chr15_102147798_102149241	0.90699	0.0303577	Classical		chr10_136725_138893	-1.49475	0.0049281	Basal-like
chr6_35010813_35014720	0.803655	0.0303692	Classical		chr2_9190944_9196562	-1.1251	0.00492872	Basal-like
chr7_2108523_2110650	0.947632	0.0303765	Classical		chr12_88428853_88430355	-0.748981	0.00492872	Basal-like
chr1_118216548_118217370	1.10648	0.0303918	Classical		chr2_102051315_102051729	-1.73048	0.00492939	Basal-like
chr16_68529207_68530151	0.779352	0.0303941	Classical		chr18_46427479_46430344	-1.04034	0.00492939	Basal-like
chr5_170850837_170851707	0.976625	0.0303982	Classical		chr20_56521698_56522854	-1.18349	0.00492939	Basal-like
chr20_36598696_36601222	0.897201	0.0304028	Classical		chr9_94668138_94669121	-1.3078	0.00492981	Basal-like
chr1_97803215_97804160	1.05055	0.0304118	Classical		chr20_31718809_31720495	-1.32224	0.0049332	Basal-like
chr14_101879378_101879973	1.17849	0.030428	Classical		chr5_74060383_74064426	-0.831591	0.00493446	Basal-like
chr18_45684032_45685324	1.04604	0.0304359	Classical		chr14_105477832_105479669	-0.885554	0.00493446	Basal-like
chr7_12613376_12614207	1.00855	0.0304611	Classical		chr13_25238123_25239147	-1.54219	0.00493546	Basal-like
chr1_232827861_232828651	1.23391	0.0304614	Classical		chr9_87173055_87174832	-1.26673	0.00493571	Basal-like
chr5_55646769_55656211	0.692186	0.0304663	Classical		chr2_102081050_102081945	-1.5733	0.00493848	Basal-like
chr11_4464688_4465471	1.29036	0.0305109	Classical		chr13_80354466_80354792	-1.27954	0.00493875	Basal-like
chr11_86229174_86232202	0.783844	0.0305109	Classical		chr2_164549242_164550261	-1.66857	0.00494207	Basal-like
chr3_65995615_65998016	0.853171	0.0305324	Classical		chr18_51425760_51426360	-2.15003	0.00494433	Basal-like
chr20_43492723_43494097	1.42928	0.0305341	Classical		chr22_20102605_20106931	-0.745338	0.00494534	Basal-like
chr1_194225695_194226292	1.21322	0.0305383	Classical		chr6_168396105_168397805	-1.56141	0.0049467	Basal-like
chr1_203309957_203311067	0.999768	0.0305403	Classical		chr2_10786614_10787790	-1.54954	0.00494829	Basal-like
chr20_43042184_43043367	0.801187	0.0305509	Classical		chr9_123340953_123343377	-0.871212	0.00494886	Basal-like
chr11_26494578_26495068	1.67144	0.0305715	Classical		chr12_95539318_95540096	-1.19481	0.00494894	Basal-like
chr12_111171786_111172458	0.965929	0.0305757	Classical		chr4_107235678_107240079	-0.701853	0.00494987	Basal-like
chr11_100447796_100448846	0.974602	0.0305882	Classical		chr1_78668890_78669957	-1.70155	0.00495087	Basal-like
chr15_94742829_94743238	0.979783	0.0305891	Classical		chr11_1551618_1556077	-1.18495	0.00495115	Basal-like
chr1_100216535_100217192	1.21304	0.0305893	Classical		chr15_101630875_101631958	-1.37272	0.004952	Basal-like
chr4_111381844_111382156	1.48657	0.0305934	Classical		chr1_117234419_117238710	-1.09064	0.0049521	Basal-like
chr8_141928313_141930029	0.794214	0.0305964	Classical		chr1_223431036_223433339	-1.14938	0.00495375	Basal-like
chr10_44879599_44881027	1.07298	0.0306058	Classical		chr7_134422405_134423304	-1.83809	0.00495375	Basal-like
chr2_222659221_222659763	1.147	0.0306081	Classical		chr12_43118784_43119682	-1.64221	0.00495408	Basal-like
chr3_160359284_160360648	1.10991	0.0306081	Classical		chr16_23605687_23608941	-0.660768	0.00495675	Basal-like
chr11_10543263_10551683	0.802637	0.030625	Classical		chr18_29690377_29691299	-1.79822	0.0049569	Basal-like
chr2_236986070_236988419	0.790888	0.0306284	Classical		chr14_57734246_57737020	-0.758782	0.00496021	Basal-like
chr1_201092074_201094182	0.746329	0.0306332	Classical		chr17_42871084_42873577	-1.27463	0.00496344	Basal-like
chr3_148182588_148183601	1.29056	0.0306401	Classical		chr20_55594326_55595421	-1.29313	0.00496344	Basal-like
chr16_8834088_8834462	1.36327	0.0306461	Classical		chr11_69141973_69144325	-0.926869	0.00496362	Basal-like
chr2_237246562_237247596	1.56843	0.030662	Classical		chr7_30780631_30781272	-1.28798	0.00496697	Basal-like
chr3_133194707_133195216	1.12479	0.0306627	Classical		chr8_67344113_67345724	-1.07786	0.00496737	Basal-like
chr10_111961030_111961838	0.990518	0.0306992	Classical		chr17_1452689_1454148	-1.38204	0.00496752	Basal-like
chr6_168072097_168073410	0.986422	0.0307015	Classical		chr9_8365400_8367042	-1.88634	0.0049691	Basal-like
chr21_38289341_38290875	0.72333	0.0307083	Classical		chr5_72715096_72716041	-1.49112	0.00496962	Basal-like
chr1_154411813_154412090	1.14073	0.0307418	Classical		chr7_19795385_19795626	-1.80846	0.00497173	Basal-like
chr7_150174530_150177564	0.871599	0.0307434	Classical		chr7_157282913_157283241	-1.3716	0.00497295	Basal-like
chr12_70930302_70931052	1.16124	0.0307434	Classical		chr8_121598459_121598901	-1.3912	0.00497295	Basal-like
chr18_20936212_20936728	1.06857	0.0307526	Classical		chr11_25089177_25090078	-1.74917	0.00497355	Basal-like
chr3_27176564_27177860	1.20357	0.0307724	Classical		chr7_55115838_55116792	-1.13291	0.00497564	Basal-like
chr4_183818740_183819449	1.19679	0.0307749	Classical		chr7_47730364_47731474	-1.13571	0.00497604	Basal-like
chr1_90975043_90977189	1.29147	0.0307774	Classical		chr1_23149067_23149646	-1.53842	0.00497766	Basal-like
chr5_39512537_39513370	0.978112	0.0307928	Classical		chr3_101877633_101878089	-1.53985	0.00497808	Basal-like
chr5_15835613_15836258	1.3963	0.0308086	Classical		chr2_62198168_62198686	-1.66884	0.00497858	Basal-like
chr5_39615445_39616624	0.677705	0.0308146	Classical		chr8_101785118_101791803	-0.84789	0.00498023	Basal-like
chr1_200982007_200982370	1.13724	0.0308183	Classical		chr8_59794056_59794374	-2.1052	0.00498117	Basal-like
chr9_110881637_110882412	0.891934	0.0308183	Classical		chr8_94972063_94972656	-1.24728	0.00498148	Basal-like
chr4_120060588_120061386	1.09396	0.0308322	Classical		chr8_29440536_29442610	-0.976824	0.0049823	Basal-like
chr4_11775152_11776048	1.20566	0.0308353	Classical		chr16_88636795_88638115	-0.717757	0.00498246	Basal-like
chr13_72438097_72441840	1.07273	0.0308369	Classical		chr6_133281291_133283153	-1.5382	0.00498387	Basal-like
chr2_134323924_134327514	0.972836	0.0308577	Classical		chr9_91075520_91076598	-1.11793	0.00498593	Basal-like
chr5_691074_694736	0.901185	0.0308661	Classical		chr10_104168573_104168929	-0.946309	0.0049866	Basal-like
chr4_106781058_106782318	0.925397	0.0308701	Classical		chr20_10710409_10714199	-1.06989	0.004987	Basal-like
chr2_74946739_74947790	0.91456	0.0308736	Classical		chr10_17038684_17040040	-1.67613	0.00499068	Basal-like
chr14_25576793_25582021	0.993771	0.0308739	Classical		chr3_47389163_47390124	-1.12109	0.00499225	Basal-like
chr15_80174734_80175552	1.0837	0.030876	Classical		chr19_40200664_40201250	-1.97297	0.00499401	Basal-like
chr9_92857743_92858309	1.47417	0.0308823	Classical		chr10_127273843_127274184	-1.54438	0.00499486	Basal-like
chr2_45157291_45158031	1.24946	0.0308881	Classical		chr17_62652971_62654916	-1.31277	0.00499666	Basal-like
chr9_90286436_90289501	0.91483	0.0308896	Classical		chr20_3073436_3074040	-2.01871	0.00499666	Basal-like
chr6_26294398_26298556	0.580597	0.0308936	Classical		chr9_16522006_16523447	-1.39548	0.00499741	Basal-like
chr11_123450676_123451353	0.884478	0.0309048	Classical		chr9_135144354_135146332	-1.06425	0.00499751	Basal-like
chr2_223304884_223305688	0.863749	0.0309075	Classical		chr9_132543882_132545623	-1.09508	0.00500291	Basal-like
chr20_8342670_8345055	1.0462	0.0309075	Classical		chr20_46812576_46813123	-1.72106	0.00500346	Basal-like
chr12_51822459_51826841	1.02223	0.0309226	Classical		chr3_189512529_189513335	-1.20115	0.00500389	Basal-like
chr5_146681175_146685257	0.972321	0.0309265	Classical		chr10_112425512_112426647	-1.23966	0.00500576	Basal-like
chr17_1111448_1112835	1.08708	0.030937	Classical		chr12_27162517_27168931	-1.01002	0.00500576	Basal-like
chr6_12395388_12396270	1.15831	0.0309469	Classical		chr10_70849881_70850301	-2.10014	0.0050084	Basal-like
chr5_95138582_95139594	1.04058	0.0309471	Classical		chr3_183706136_183707222	-1.21781	0.00501062	Basal-like
chr8_103931442_103933509	0.718484	0.0309586	Classical		chr7_135433362_135434487	-1.47194	0.005011	Basal-like
chr6_137408984_137409591	1.23949	0.030961	Classical		chr3_197126235_197127274	-1.09477	0.00501156	Basal-like
chr10_33576469_33577539	1.12543	0.0310075	Classical		chr6_26328698_26330441	-1.40758	0.00501194	Basal-like
chr5_64206334_64206904	1.66853	0.0310159	Classical		chr12_69920525_69920821	-2.00078	0.00501194	Basal-like
chr2_227482455_227485770	0.785562	0.0310221	Classical		chr16_11438098_11441299	-0.681825	0.00501201	Basal-like
chr13_49116281_49117519	0.911916	0.0310385	Classical		chr3_123438165_123439718	-1.39603	0.00501314	Basal-like
chr11_27325908_27326777	1.09523	0.0310446	Classical		chr1_27166301_27167023	-1.29748	0.00501353	Basal-like
chr21_44012789_44014493	0.796136	0.0310625	Classical		chr14_92783785_92785140	-1.45773	0.00501367	Basal-like
chr9_84297945_84298682	0.80206	0.0310719	Classical		chr20_630756_637155	-0.861545	0.00501414	Basal-like
chr13_113351033_113352009	0.864591	0.0310913	Classical		chr22_24869700_24870202	-1.59601	0.00501687	Basal-like
chr3_87285578_87286653	1.25542	0.0311031	Classical		chr9_127904893_127905848	-0.850744	0.00501766	Basal-like
chr12_89207927_89208645	0.886074	0.0311031	Classical		chr8_128856433_128857678	-0.951549	0.00501837	Basal-like
chr16_74566921_74567763	1.06085	0.0311083	Classical		chr16_55705830_55706542	-1.67378	0.00501837	Basal-like
chr8_24082228_24083515	0.988763	0.031113	Classical		chr16_89239406_89240349	-1.22868	0.00501837	Basal-like
chr17_46006317_46008178	0.842264	0.0311355	Classical		chr14_81635876_81637436	-0.779938	0.00502343	Basal-like
chr2_86438395_86438895	1.07484	0.0311389	Classical		chr15_51089207_51092004	-1.12952	0.00502458	Basal-like
chr14_66259371_66260579	0.916443	0.031142	Classical		chr13_107511401_107512212	-1.88243	0.00502582	Basal-like
chr11_47509911_47511134	0.810186	0.0311571	Classical		chr12_87806320_87806861	-1.61962	0.00502627	Basal-like
chr20_453788_454574	1.1874	0.0311574	Classical		chr4_108204596_108205479	-1.23795	0.00502794	Basal-like
chr7_34716121_34717192	1.12632	0.0311604	Classical		chr8_79467221_79468278	-1.37488	0.00503051	Basal-like
chr7_3198388_3200441	1.10764	0.0311639	Classical		chr7_47783562_47784190	-1.00258	0.00503564	Basal-like
chr1_246898184_246899077	0.910085	0.0311702	Classical		chr1_144941493_144942449	-1.18802	0.00504008	Basal-like
chr12_12366459_12369178	0.876821	0.031184	Classical		chr11_14096930_14097269	-1.11273	0.00504254	Basal-like
chr2_10243023_10251699	0.62608	0.0311878	Classical		chr3_197436806_197448080	-0.945668	0.00504293	Basal-like
chr3_42306487_42307492	1.02918	0.031193	Classical		chr14_37231158_37239981	-1.12275	0.00504515	Basal-like
chr1_12593553_12595150	0.938439	0.0312058	Classical		chr6_5905684_5906381	-1.93851	0.0050464	Basal-like
chr2_135049683_135050505	1.03319	0.031209	Classical		chr16_75078163_75078627	-1.38727	0.0050464	Basal-like
chr1_203265521_203266841	0.670261	0.0312316	Classical		chr16_66600049_66600484	-1.2345	0.00504683	Basal-like
chr7_65232541_65233763	0.978152	0.0312362	Classical		chr2_46613748_46615807	-0.78214	0.00504721	Basal-like
chr17_42583_44632	0.909751	0.031262	Classical		chr12_10363335_10369000	-1.17362	0.00504931	Basal-like
chr1_77694025_77694407	1.41491	0.0312622	Classical		chr1_118823342_118824829	-1.54304	0.00504988	Basal-like
chr1_223254530_223257632	0.655549	0.0312622	Classical		chr10_64321722_64324068	-1.17136	0.00505118	Basal-like
chr8_81511064_81511372	1.66297	0.0312642	Classical		chr1_121316043_121316469	-1.97403	0.00505193	Basal-like
chr3_149040661_149042744	0.686441	0.0312675	Classical		chr2_23510215_23510847	-1.8272	0.00505225	Basal-like
chr1_58061732_58062387	1.28099	0.0312886	Classical		chr9_140601438_140602746	-1.01782	0.00505283	Basal-like
chr9_96079017_96080149	0.72771	0.0312981	Classical		chr10_75005678_75008769	-0.71655	0.00505346	Basal-like
chr13_73556238_73558362	0.644433	0.0313077	Classical		chr14_107150663_107151031	-1.4689	0.00505691	Basal-like
chr12_31967662_31968206	1.03753	0.0313298	Classical		chr4_5519890_5520842	-2.3661	0.00505763	Basal-like
chr22_41744520_41749982	0.774446	0.0313315	Classical		chr2_75655817_75658858	-1.24874	0.00505833	Basal-like
chr11_111501902_111502578	0.836477	0.0313443	Classical		chr2_160612783_160613193	-1.21696	0.00505854	Basal-like
chr15_41530169_41531181	0.898708	0.0313459	Classical		chr2_10276016_10283307	-0.840247	0.00506309	Basal-like
chr7_111544144_111545347	1.15719	0.0313482	Classical		chr7_7197205_7198487	-1.41838	0.00506309	Basal-like
chr1_85434365_85435024	1.27437	0.0313505	Classical		chr17_17885253_17888704	-1.09231	0.00506309	Basal-like
chr1_110835372_110835871	1.34212	0.0313515	Classical		chr15_49216969_49217609	-1.67341	0.00506367	Basal-like
chr16_8617933_8618283	0.887819	0.0313599	Classical		chr3_57791779_57792712	-1.10216	0.00506464	Basal-like
chr10_126800598_126803104	0.67302	0.031379	Classical		chr16_10699949_10707244	-0.980881	0.0050686	Basal-like
chr3_80051026_80052020	1.07984	0.0313825	Classical		chr13_31542284_31543040	-1.94734	0.00507079	Basal-like
chr11_64436981_64439831	0.745681	0.0313879	Classical		chr16_28761208_28761643	-1.28385	0.00507116	Basal-like
chr15_40941119_40942053	1.07576	0.0314101	Classical		chr7_131825328_131825944	-1.87079	0.0050716	Basal-like
chr1_33511763_33512817	0.954232	0.0314109	Classical		chr14_24609423_24613913	-0.745099	0.00507406	Basal-like
chr18_55512534_55513405	1.17576	0.0314245	Classical		chr7_99830972_99833604	-1.22924	0.00507528	Basal-like
chr6_140032040_140032893	1.06305	0.0314289	Classical		chr9_72373840_72376742	-0.830486	0.00507712	Basal-like
chr7_80488169_80489243	0.735063	0.0314342	Classical		chr16_56296562_56297501	-1.39568	0.00507735	Basal-like
chr21_37832338_37836079	0.860903	0.0314359	Classical		chr17_79295212_79296632	-0.865249	0.00507735	Basal-like
chr4_102203482_102204437	0.877296	0.0314439	Classical		chr1_27130734_27131762	-1.47558	0.00508164	Basal-like
chr7_83177015_83179046	0.895667	0.0314447	Classical		chr9_107625816_107626832	-1.23965	0.00508164	Basal-like
chr5_89429485_89433262	0.939943	0.0314805	Classical		chr16_4473929_4477229	-0.730116	0.00508164	Basal-like
chr3_17077658_17083634	0.751881	0.0314887	Classical		chr15_72650292_72652034	-0.860035	0.00508266	Basal-like
chr9_18184606_18185332	1.40003	0.031495	Classical		chr5_172480516_172481624	-1.30641	0.0050829	Basal-like
chr2_134935772_134936314	0.947242	0.0315107	Classical		chr9_37798710_37803089	-0.657912	0.00508293	Basal-like
chr10_51051559_51052795	0.857991	0.0315123	Classical		chr3_134427964_134429334	-1.69113	0.00508498	Basal-like
chr11_75014521_75015136	1.09462	0.0315147	Classical		chr21_31538364_31538965	-1.62004	0.00508498	Basal-like
chr8_17566275_17566695	1.50558	0.0315249	Classical		chr9_133655425_133656197	-1.72746	0.00508503	Basal-like
chr2_209550679_209551203	1.29483	0.0315521	Classical		chr11_62193030_62196591	-1.05125	0.00508648	Basal-like
chr17_18341902_18343746	1.71231	0.0315549	Classical		chr7_5811062_5811600	-1.161	0.00508812	Basal-like
chr5_67679194_67681104	0.70277	0.0315611	Classical		chr4_37003451_37003974	-2.08417	0.00508966	Basal-like
chr1_22353995_22360828	0.903944	0.0315622	Classical		chr6_35658883_35659945	-1.23959	0.00508973	Basal-like
chr11_80301311_80302342	1.17787	0.0315622	Classical		chr16_57201103_57201980	-1.25533	0.00508985	Basal-like
chr15_22937312_22938860	0.954839	0.0315622	Classical		chr5_36462621_36463175	-1.28248	0.00509019	Basal-like
chr1_15626345_15627059	0.975983	0.031565	Classical		chr17_27459459_27460973	-1.07923	0.00509019	Basal-like
chr2_228566813_228570676	0.855042	0.0315686	Classical		chr5_79701594_79707007	-0.829615	0.00509151	Basal-like
chr7_150052657_150053662	0.939435	0.0315769	Classical		chr2_207421439_207424096	-1.5286	0.00509197	Basal-like
chr6_1866009_1866520	1.0533	0.0315781	Classical		chr2_112015461_112017308	-1.23685	0.00509266	Basal-like
chr1_46107071_46112189	0.820831	0.0315843	Classical		chr5_178057768_178059607	-1.18042	0.00509274	Basal-like
chr5_61091737_61093338	0.842677	0.0316035	Classical		chr14_95997102_95997874	-1.09067	0.00509274	Basal-like
chr22_40808700_40809586	0.926402	0.0316302	Classical		chr2_234077191_234078541	-0.984319	0.00509324	Basal-like
chr7_25429620_25430751	1.26515	0.0316306	Classical		chr15_80301665_80303223	-1.00723	0.00509324	Basal-like
chr3_99682067_99682820	0.956629	0.0316317	Classical		chr20_45315460_45319709	-0.599379	0.00509324	Basal-like
chr7_50699815_50700753	0.893902	0.0316452	Classical		chr22_22305578_22308252	-0.883422	0.0050995	Basal-like
chr9_90039003_90040829	0.940547	0.0316672	Classical		chr6_88654614_88655682	-1.74926	0.00509986	Basal-like
chr9_115316470_115318410	0.824895	0.0316762	Classical		chr2_207076822_207079343	-1.32682	0.00510129	Basal-like
chr1_185356110_185356679	1.12776	0.0316978	Classical		chr6_22220611_22222075	-1.48046	0.00510129	Basal-like
chr3_69288985_69299927	0.659771	0.0317012	Classical		chr8_108441356_108442153	-1.63527	0.00510317	Basal-like
chr17_48937329_48939075	0.804795	0.0317038	Classical		chr17_41818223_41819127	-1.42099	0.00510375	Basal-like
chr10_34519014_34520005	0.866883	0.0317159	Classical		chr4_183159318_183160007	-1.93505	0.0051059	Basal-like
chr13_81126734_81127616	1.22612	0.0317171	Classical		chr6_16323289_16323806	-1.83039	0.00510622	Basal-like
chr9_117616790_117617852	0.738248	0.0317355	Classical		chr7_73504790_73505134	-1.43434	0.00510622	Basal-like
chr6_139867117_139868080	1.0979	0.0317532	Classical		chr10_95160591_95161684	-0.975239	0.00510731	Basal-like
chr1_235320349_235320872	1.11499	0.0317594	Classical		chr16_12622910_12625892	-1.25984	0.00510732	Basal-like
chr7_47306056_47307806	0.742445	0.0317697	Classical		chr1_23202178_23203574	-1.16333	0.00510943	Basal-like
chr11_14112876_14113018	1.29043	0.0317697	Classical		chr10_17101877_17102551	-1.41397	0.00510995	Basal-like
chr13_20815402_20816817	1.08193	0.0317731	Classical		chr1_8793923_8794195	-1.68534	0.00511435	Basal-like
chr5_134674843_134676621	0.991711	0.0317742	Classical		chr1_200320562_200322276	-1.03425	0.00511437	Basal-like
chr8_141581157_141585825	0.87225	0.0317792	Classical		chr4_71585294_71586092	-1.4233	0.00511552	Basal-like
chr9_131836625_131843118	0.713965	0.0317874	Classical		chr10_31435297_31436003	-1.2651	0.00511628	Basal-like
chr18_7736267_7737255	1.6231	0.0317905	Classical		chr5_66189027_66189297	-1.64574	0.00511717	Basal-like
chr12_102817350_102817770	1.35326	0.0318021	Classical		chr5_163630912_163631668	-2.2717	0.00511717	Basal-like
chr3_186665542_186666972	0.989387	0.0318053	Classical		chr6_117771538_117773888	-1.15175	0.00511824	Basal-like
chr17_4357936_4358814	1.11741	0.0318353	Classical		chr15_65701258_65701764	-1.51733	0.0051183	Basal-like
chr17_54872177_54872766	1.43673	0.0318495	Classical		chr14_60386092_60387186	-1.59202	0.00511871	Basal-like
chr6_138509326_138509966	0.971975	0.031867	Classical		chr22_40890052_40899896	-0.928247	0.00512241	Basal-like
chr17_5149432_5150596	1.09508	0.0318723	Classical		chr10_75539758_75543733	-0.696853	0.00512658	Basal-like
chr18_72234270_72235254	1.28244	0.0318731	Classical		chr4_126649145_126649723	-1.68	0.00513106	Basal-like
chr10_101609799_101610489	1.0385	0.0318756	Classical		chr16_85105497_85107738	-1.02599	0.00513187	Basal-like
chr5_149049668_149057767	0.752659	0.0318787	Classical		chr1_200334974_200336024	-1.36494	0.00513209	Basal-like
chr6_6229850_6230526	1.00676	0.0319034	Classical		chr8_110344429_110344902	-1.29783	0.00513556	Basal-like
chr3_79987175_79988049	1.2519	0.0319151	Classical		chr21_30639363_30641260	-1.17367	0.00513631	Basal-like
chr13_47906572_47907461	1.44808	0.031916	Classical		chr1_78353851_78355378	-1.16209	0.00513698	Basal-like
chr18_52533464_52533975	1.2998	0.03192	Classical		chr3_122611071_122613784	-1.03293	0.00513784	Basal-like
chr21_37437196_37439121	0.824671	0.0319226	Classical		chr4_13548825_13549851	-1.27389	0.00513851	Basal-like
chr1_87624465_87625278	1.30771	0.0319344	Classical		chr6_111745759_111746699	-1.41969	0.00514092	Basal-like
chr19_42194248_42195444	1.0727	0.0319391	Classical		chr12_110767248_110769539	-0.849248	0.00514299	Basal-like
chr1_167231422_167233596	0.762182	0.031944	Classical		chr13_106971218_106971501	-1.39761	0.00514448	Basal-like
chr8_248291_249319	1.18129	0.0319627	Classical		chr7_22037773_22038338	-1.33425	0.00514481	Basal-like
chr1_218337624_218339380	1.22649	0.0319779	Classical		chr13_86116286_86116637	-1.97427	0.00514486	Basal-like
chr3_9177526_9179325	0.838028	0.0319857	Classical		chr11_63700179_63708606	-0.630975	0.00514583	Basal-like
chr6_91271662_91272207	1.39939	0.0319885	Classical		chr2_227477048_227477450	-1.44301	0.0051462	Basal-like
chr22_36968378_36969088	1.24888	0.0319885	Classical		chr10_21389015_21389787	-1.61152	0.00514647	Basal-like
chr20_19101725_19102275	1.52993	0.0319888	Classical		chr14_51934171_51934873	-1.64969	0.00514647	Basal-like
chr5_123969367_123972203	0.686667	0.0319962	Classical		chr5_159893190_159896017	-1.00834	0.00514832	Basal-like
chr11_95730649_95735594	0.857933	0.0319962	Classical		chr12_50416495_50420835	-0.751402	0.00514924	Basal-like
chr2_19759650_19761023	0.828449	0.0320053	Classical		chr5_97882258_97883123	-1.69773	0.00515001	Basal-like
chr3_124878079_124886320	0.744855	0.0320071	Classical		chr1_233159541_233162503	-1.05707	0.00515039	Basal-like
chr12_131043038_131043531	1.91154	0.032018	Classical		chr5_141618058_141620133	-1.17052	0.00515039	Basal-like
chr16_15481645_15483544	0.994297	0.0320243	Classical		chr16_277324_280870	-0.652985	0.00515039	Basal-like
chr3_66534924_66535478	1.53709	0.0320381	Classical		chr2_233533529_233534233	-1.52944	0.00515123	Basal-like
chr13_111254538_111255288	1.08065	0.0320547	Classical		chr1_226864141_226865608	-0.929169	0.00515265	Basal-like
chr5_154172723_154174054	0.748431	0.0320651	Classical		chr21_15905266_15906356	-1.88638	0.00515266	Basal-like
chr11_111191084_111191864	1.03214	0.0320867	Classical		chr1_17817732_17818323	-1.41644	0.00515459	Basal-like
chr19_4151529_4152182	1.07018	0.0320956	Classical		chr1_145748024_145749715	-1.39102	0.00515459	Basal-like
chr8_95251485_95258109	0.749258	0.0321013	Classical		chr2_127900934_127902603	-1.04296	0.00515459	Basal-like
chr2_220343552_220345926	0.91356	0.0321044	Classical		chr4_119692092_119693055	-1.86845	0.00515459	Basal-like
chr1_21290222_21292766	0.849082	0.0321124	Classical		chr7_4544742_4545920	-1.65356	0.00515459	Basal-like
chr3_134528622_134529931	1.21903	0.0321161	Classical		chr12_94182428_94184100	-1.09202	0.00515459	Basal-like
chr6_137026462_137027238	1.14871	0.0321215	Classical		chr17_62068003_62068340	-1.02621	0.00515459	Basal-like
chr16_17355244_17356060	1.09316	0.0321237	Classical		chr1_222121362_222124344	-1.27033	0.00515472	Basal-like
chr4_120118937_120119540	1.12421	0.032155	Classical		chr2_53737622_53739004	-1.73927	0.00515715	Basal-like
chr11_78125885_78130387	0.577794	0.0321948	Classical		chr8_24851260_24852201	-3.06586	0.00516035	Basal-like
chr1_34015371_34015957	1.64142	0.0322016	Classical		chr2_131622620_131624420	-1.21084	0.00516095	Basal-like
chr7_6401950_6403347	0.805693	0.0322088	Classical		chr2_167991388_167992630	-1.5557	0.00516312	Basal-like
chr11_75020140_75020694	0.898616	0.03222	Classical		chr14_53684036_53685463	-1.05844	0.0051638	Basal-like
chr3_188429690_188431643	0.944933	0.0322266	Classical		chr9_90958979_90962223	-1.43003	0.00516518	Basal-like
chr3_99589219_99596925	0.768025	0.0322485	Classical		chr2_228652215_228653797	-0.962623	0.00516714	Basal-like
chr13_45004845_45005762	0.790211	0.0322766	Classical		chr7_149257078_149257667	-1.13011	0.00516714	Basal-like
chr17_47485640_47487602	0.878887	0.0322786	Classical		chr8_90426850_90427418	-1.53956	0.00516719	Basal-like
chr6_30434022_30434780	0.752849	0.0322825	Classical		chr12_67041607_67042833	-1.63311	0.00516854	Basal-like
chr9_12847923_12849211	1.11779	0.0322953	Classical		chr19_30308211_30311441	-1.33563	0.00517184	Basal-like
chr11_9531184_9534079	0.925712	0.0322975	Classical		chr21_36515979_36524468	-1.14207	0.00517196	Basal-like
chr2_64826636_64828148	0.637067	0.0323141	Classical		chr4_166503498_166504536	-1.67414	0.00517492	Basal-like
chr17_63225761_63227758	0.916037	0.0323245	Classical		chr4_40321891_40323734	-0.827065	0.00517533	Basal-like
chr10_33595879_33596390	1.26546	0.0323313	Classical		chr14_58637169_58637887	-1.26577	0.00517651	Basal-like
chr2_213987726_213988470	1.0352	0.0323472	Classical		chr13_44837778_44839779	-1.27499	0.00517759	Basal-like
chr6_150904612_150905436	0.957329	0.0323544	Classical		chr1_100088013_100088745	-1.66438	0.00517901	Basal-like
chr12_40339838_40341033	1.00088	0.0323547	Classical		chr7_76227013_76233334	-0.901071	0.00517991	Basal-like
chr3_116161729_116163123	1.23199	0.0323568	Classical		chr5_131845588_131850956	-1.20899	0.00518658	Basal-like
chr7_18588621_18589159	1.14175	0.0323611	Classical		chr14_93551152_93553693	-1.03795	0.00518881	Basal-like
chr8_63252502_63253086	1.25778	0.0323611	Classical		chr15_94403847_94407167	-1.27176	0.00518938	Basal-like
chr1_109432158_109432921	0.807871	0.0323629	Classical		chr18_54304450_54307398	-0.743851	0.00518938	Basal-like
chr2_174135606_174137841	0.692756	0.0323629	Classical		chr2_221044482_221046716	-1.16405	0.00519264	Basal-like
chr11_77534245_77534784	1.09141	0.0323898	Classical		chr2_61199837_61205547	-1.0428	0.0051967	Basal-like
chr5_134338096_134341393	0.809939	0.0324198	Classical		chr12_118747297_118748044	-1.41058	0.0051967	Basal-like
chr16_55116069_55116446	2.22552	0.0324291	Classical		chr4_17771991_17772537	-2.07851	0.00519714	Basal-like
chr1_206303094_206304235	0.845586	0.0324294	Classical		chr14_61988348_61996069	-0.815639	0.00519937	Basal-like
chr1_183399963_183403246	0.974235	0.0324553	Classical		chr10_78251090_78251693	-2.31671	0.00520123	Basal-like
chr14_74177582_74178261	0.926144	0.0324558	Classical		chr5_66545041_66545999	-1.23463	0.00520365	Basal-like
chr18_55957663_55958620	0.671629	0.0324717	Classical		chr1_186734502_186735856	-1.27503	0.00520555	Basal-like
chr7_97744419_97748605	0.630132	0.03248	Classical		chr2_62461305_62463897	-1.1323	0.00520623	Basal-like
chr17_31188435_31189139	1.1515	0.0324831	Classical		chr1_10554909_10557650	-0.917639	0.00520709	Basal-like
chr11_94261011_94263003	0.753193	0.0324849	Classical		chr5_141050584_141051334	-1.34082	0.00520709	Basal-like
chr5_124331602_124334689	0.64913	0.0324866	Classical		chr8_66561434_66562613	-1.32601	0.00520709	Basal-like
chr7_143091012_143095111	0.918931	0.0324896	Classical		chr11_96061625_96061956	-1.50598	0.00520709	Basal-like
chr1_181614464_181620646	0.925377	0.0325102	Classical		chr16_16018747_16020666	-0.877645	0.00520709	Basal-like
chr1_55342657_55344434	0.730844	0.0325112	Classical		chr17_40485214_40485880	-1.25755	0.00520709	Basal-like
chr4_149463325_149464183	1.15387	0.0325113	Classical		chr19_35842097_35843637	-1.03426	0.00520709	Basal-like
chr18_60090844_60093058	0.708332	0.0325191	Classical		chr2_65115503_65116145	-1.36357	0.0052084	Basal-like
chr6_47263070_47266255	0.802709	0.032521	Classical		chr8_99809248_99809536	-1.45707	0.00521085	Basal-like
chr9_114640099_114640925	0.969922	0.0325226	Classical		chr19_49550863_49557418	-1.19814	0.00521683	Basal-like
chr16_19221848_19223498	0.861275	0.0325309	Classical		chr5_168440126_168441829	-1.52239	0.00521691	Basal-like
chr1_20101444_20101940	0.9134	0.0325344	Classical		chr17_871728_872237	-1.77915	0.00521718	Basal-like
chr2_231999026_231999900	1.063	0.0325381	Classical		chr10_80121852_80122260	-1.87844	0.00521856	Basal-like
chr7_150012671_150013368	1.23952	0.0325381	Classical		chr7_105779283_105781134	-1.27531	0.00522206	Basal-like
chr1_229324725_229325579	1.015	0.0325386	Classical		chr15_43207028_43208189	-1.14742	0.00522208	Basal-like
chr1_147251763_147255413	0.850923	0.0325587	Classical		chr2_159596207_159597312	-1.12644	0.00522523	Basal-like
chr3_65024893_65025493	1.46494	0.032565	Classical		chr16_56893417_56897318	-1.1602	0.00522641	Basal-like
chr6_131504310_131504796	1.52106	0.032565	Classical		chr9_137318407_137318860	-1.29303	0.00522915	Basal-like
chr1_165610090_165610646	0.970604	0.0325729	Classical		chr1_153000624_153008501	-1.23961	0.00523068	Basal-like
chr12_78688197_78689805	0.993847	0.0325781	Classical		chr22_19073697_19074552	-1.23632	0.00523068	Basal-like
chr11_69631710_69645738	0.674353	0.0325816	Classical		chr1_172885781_172889026	-0.97388	0.00523071	Basal-like
chr1_208314919_208315731	0.882857	0.0325833	Classical		chr2_159651783_159652868	-1.28469	0.00523086	Basal-like
chr9_66505724_66506336	1.22713	0.0325929	Classical		chr15_78980668_78981288	-1.79092	0.00523391	Basal-like
chr17_73427717_73428741	0.838061	0.0326089	Classical		chr16_83832066_83832930	-1.68659	0.00523513	Basal-like
chr18_47372927_47379184	0.573979	0.0326108	Classical		chr1_202819490_202821376	-0.977517	0.00523614	Basal-like
chr19_45557400_45557885	1.25542	0.0326121	Classical		chr1_164687561_164690807	-1.20848	0.00523633	Basal-like
chr8_135897103_135899894	0.676523	0.0326166	Classical		chr1_196902180_196903748	-1.90683	0.005237	Basal-like
chr21_43986885_43987612	1.21223	0.0326523	Classical		chr7_137263932_137265412	-1.74004	0.00523746	Basal-like
chr8_49895062_49896225	1.22358	0.0326631	Classical		chr16_739275_742239	-0.7938	0.00523864	Basal-like
chr18_18843672_18844729	0.743824	0.032675	Classical		chr2_235104920_235105904	-1.3514	0.00523887	Basal-like
chr21_46944873_46946269	0.922312	0.0326812	Classical		chr11_60770990_60773524	-1.19699	0.00523938	Basal-like
chr2_42174599_42175532	0.812053	0.0326916	Classical		chr1_178235536_178236415	-1.43492	0.00524008	Basal-like
chr1_55336983_55337622	0.852343	0.0326973	Classical		chr3_183483223_183485850	-1.182	0.00524073	Basal-like
chr18_10749201_10750297	1.14132	0.0327015	Classical		chr12_87028260_87028697	-1.52224	0.00524093	Basal-like
chr13_114879379_114882717	0.934167	0.0327127	Classical		chr5_121296682_121299053	-0.766696	0.00524176	Basal-like
chr11_48347888_48351160	1.38691	0.0327177	Classical		chr11_73778870_73780969	-1.12562	0.00524176	Basal-like
chr1_206620502_206624214	0.597287	0.0327234	Classical		chr7_23474969_23476661	-1.25551	0.00524225	Basal-like
chr6_13811656_13812593	0.806911	0.0327285	Classical		chr12_87555202_87555820	-1.93694	0.00524225	Basal-like
chr20_11028610_11030288	0.78467	0.0327305	Classical		chr4_125063499_125064735	-1.94122	0.00524453	Basal-like
chr4_38149085_38150142	0.797757	0.0327366	Classical		chr13_22813150_22814925	-1.41123	0.00524466	Basal-like
chr1_113822100_113823048	1.11575	0.0327439	Classical		chr22_18795702_18796329	-1.65711	0.00524619	Basal-like
chr2_233181645_233182431	0.95623	0.0327565	Classical		chr1_224830803_224832153	-1.20334	0.00524845	Basal-like
chr8_124742158_124742550	1.06539	0.0327733	Classical		chr12_123002657_123003110	-1.14442	0.00524845	Basal-like
chr7_39574971_39575837	1.45008	0.032775	Classical		chr17_42392283_42392971	-1.01473	0.00525046	Basal-like
chr1_16231799_16232352	0.878316	0.0327879	Classical		chr1_98401525_98403535	-1.42848	0.0052547	Basal-like
chr4_95367268_95371407	0.721097	0.032788	Classical		chr5_115919675_115920451	-1.74387	0.00525712	Basal-like
chr14_84934226_84935392	1.24066	0.0328156	Classical		chr7_106011242_106011790	-1.49223	0.00525758	Basal-like
chr6_20183521_20184050	1.10183	0.0328196	Classical		chr5_171416821_171418617	-1.04793	0.00525814	Basal-like
chr18_33065921_33072044	0.810803	0.0328272	Classical		chr15_52334266_52335325	-1.2769	0.00526092	Basal-like
chr10_47040567_47047114	0.975771	0.0328281	Classical		chr15_70431964_70435213	-0.894224	0.00526133	Basal-like
chr8_29377873_29381730	0.720972	0.0328287	Classical		chr20_51113779_51114667	-1.59517	0.00526356	Basal-like
chr20_52889723_52894556	0.808634	0.0328304	Classical		chr1_32536906_32537468	-1.36231	0.00526649	Basal-like
chr20_33069393_33070824	1.06126	0.0328383	Classical		chr1_51068052_51071117	-1.18053	0.00526649	Basal-like
chr17_66432842_66435462	0.75338	0.0328555	Classical		chr19_46997795_47000289	-1.3429	0.00526649	Basal-like
chr6_36282264_36282665	0.996353	0.0328917	Classical		chr5_127677134_127677562	-2.13894	0.00526977	Basal-like
chr10_66490002_66490454	1.31686	0.0328917	Classical		chr16_24119834_24121474	-1.15837	0.00526995	Basal-like
chr15_82958228_82962421	1.28996	0.0329051	Classical		chr4_973264_973785	-1.30846	0.00527073	Basal-like
chr2_3048361_3049315	1.47763	0.0329085	Classical		chr11_61380339_61381945	-1.28617	0.00527096	Basal-like
chr10_35079131_35081258	0.794798	0.0329085	Classical		chr7_23337802_23340278	-0.769002	0.00527404	Basal-like
chr1_236323135_236324090	0.828617	0.0329118	Classical		chr12_9900082_9900430	-1.99987	0.00527465	Basal-like
chr4_38537362_38539541	0.656449	0.0329118	Classical		chr2_8369313_8370669	-1.23868	0.00527469	Basal-like
chr6_109714263_109715935	0.930935	0.0329275	Classical		chr16_67992832_67997429	-0.831187	0.00527469	Basal-like
chr10_4259695_4260460	1.32015	0.0329299	Classical		chr5_149006567_149007318	-1.19521	0.00527547	Basal-like
chr7_111533985_111534806	1.29309	0.0329343	Classical		chr9_72663657_72664249	-1.18578	0.00527547	Basal-like
chr18_72938547_72939073	1.04305	0.0329628	Classical		chr6_65098851_65101324	-2.23187	0.00527605	Basal-like
chr16_22341459_22341876	0.936508	0.0330037	Classical		chr17_64271981_64273909	-1.02368	0.00527605	Basal-like
chr16_85983477_85984108	0.997321	0.0330266	Classical		chr1_186604574_186608070	-1.19597	0.00527854	Basal-like
chr8_58440107_58440427	1.31586	0.0330308	Classical		chr7_18935283_18935592	-1.72197	0.00527854	Basal-like
chr7_7995574_7996525	0.913451	0.0330328	Classical		chr9_132406876_132409250	-1.03911	0.00527854	Basal-like
chr17_4356756_4357678	1.22563	0.0330536	Classical		chr5_87975728_87976426	-1.22955	0.00528013	Basal-like
chr8_30414813_30416097	1.07336	0.0330559	Classical		chr9_134405212_134407689	-0.727936	0.00528013	Basal-like
chr1_147790254_147791107	1.14244	0.0330563	Classical		chr6_86177994_86178799	-1.1617	0.00528085	Basal-like
chr19_49670785_49671597	0.825212	0.0330577	Classical		chr5_128006030_128006481	-1.84909	0.00528094	Basal-like
chr4_184671833_184672271	1.21728	0.033061	Classical		chr3_8783484_8785642	-1.03062	0.00528304	Basal-like
chr3_149202185_149202626	1.11926	0.0330648	Classical		chr6_160214669_160217584	-1.20507	0.00528366	Basal-like
chr5_77896044_77901493	0.894365	0.0330648	Classical		chr12_76498304_76499435	-1.48972	0.00528366	Basal-like
chr17_73490709_73491557	0.758432	0.0330648	Classical		chr3_155000497_155001251	-1.67793	0.00528417	Basal-like
chr5_75979166_75979948	1.29962	0.0330657	Classical		chr10_87985278_87985831	-1.74587	0.00528439	Basal-like
chr17_25936934_25937260	1.05909	0.0330685	Classical		chr9_139807773_139810973	-1.00596	0.00528453	Basal-like
chr12_115917762_115918390	1.35556	0.0330754	Classical		chr11_134136981_134138756	-1.19999	0.00528631	Basal-like
chr10_69922837_69923378	1.26307	0.0330782	Classical		chr12_32085050_32088253	-1.37685	0.00528697	Basal-like
chr20_8745219_8745795	1.46056	0.0330964	Classical		chr16_57109008_57109592	-1.44454	0.00529077	Basal-like
chr7_104691595_104692436	0.932528	0.0331147	Classical		chr18_42746752_42747275	-2.22186	0.00529089	Basal-like
chr8_139670624_139672576	1.40115	0.0331267	Classical		chr2_65733100_65733954	-1.08721	0.00529352	Basal-like
chr16_15559841_15560388	1.24858	0.0331271	Classical		chr12_68671541_68672706	-1.33896	0.00529374	Basal-like
chr1_157514196_157514594	1.45622	0.0331287	Classical		chr20_32751746_32752767	-1.43475	0.00529496	Basal-like
chr8_119100128_119103992	0.657108	0.0331293	Classical		chr18_56186723_56187619	-1.36771	0.00529506	Basal-like
chr22_46989944_46995713	0.684326	0.0331675	Classical		chr15_93693373_93694705	-1.43283	0.00529563	Basal-like
chr2_10888759_10910361	0.698566	0.0331727	Classical		chr8_48255991_48256389	-1.56966	0.00529612	Basal-like
chr1_169046281_169048257	0.636911	0.0331728	Classical		chr12_52720160_52723692	-0.663733	0.00529701	Basal-like
chr13_80888273_80888888	0.873597	0.0331749	Classical		chr13_80032814_80034037	-1.14991	0.00530075	Basal-like
chr15_50944988_50945408	1.15688	0.0332063	Classical		chr12_104805371_104806318	-1.23877	0.00530222	Basal-like
chr16_70190302_70192731	0.823874	0.0332084	Classical		chr10_45854427_45855072	-1.58613	0.00530371	Basal-like
chr14_92462192_92463479	0.923006	0.0332146	Classical		chr2_236240190_236240488	-1.57162	0.00530537	Basal-like
chr6_167906126_167906815	0.887026	0.0332189	Classical		chr13_67568114_67568646	-1.87789	0.00530605	Basal-like
chr3_118863768_118867701	0.743285	0.0332254	Classical		chr12_48162670_48163587	-1.20403	0.00530747	Basal-like
chr2_103108537_103109065	0.966498	0.0332257	Classical		chr10_124269220_124270042	-1.40564	0.00530866	Basal-like
chr14_55778390_55779000	1.12383	0.0332275	Classical		chr2_227054581_227057082	-1.09169	0.005312	Basal-like
chr8_63594757_63595937	0.985712	0.033228	Classical		chr17_80400668_80402068	-1.2472	0.00531363	Basal-like
chr4_109454996_109457767	1.18168	0.0332403	Classical		chr17_56420110_56420860	-1.45564	0.00531452	Basal-like
chr9_104239990_104247076	0.8042	0.033246	Classical		chr5_134439671_134440320	-1.59366	0.00531455	Basal-like
chr12_65193515_65194097	0.916548	0.0332899	Classical		chr11_89981150_89981824	-1.96698	0.00531495	Basal-like
chr22_34291923_34294285	0.974581	0.0333024	Classical		chr17_6959892_6960804	-1.33944	0.00531729	Basal-like
chr8_29161874_29162703	1.13454	0.0333034	Classical		chr16_89674511_89676561	-1.33653	0.00532103	Basal-like
chr1_247368700_247369080	1.16803	0.0333093	Classical		chr6_22140781_22142673	-1.22526	0.00532134	Basal-like
chr1_40483878_40485331	1.09469	0.0333115	Classical		chr17_62651446_62651926	-1.37079	0.00532181	Basal-like
chr1_232691077_232691987	1.18396	0.0333115	Classical		chr11_75733678_75734523	-1.65019	0.00532265	Basal-like
chr22_36055762_36056423	1.0469	0.0333136	Classical		chr9_99820991_99822147	-1.14348	0.00532299	Basal-like
chr6_26168406_26169122	1.083	0.0333184	Classical		chr19_45918613_45921000	-0.952582	0.00532476	Basal-like
chr10_74415778_74417210	0.823636	0.033321	Classical		chr6_119098004_119098769	-1.39067	0.00532509	Basal-like
chr13_99382895_99383636	1.04647	0.0333331	Classical		chr12_76173663_76175463	-1.15946	0.00532509	Basal-like
chr16_55816973_55818209	1.17184	0.0333396	Classical		chr9_136769693_136770535	-1.15502	0.00532622	Basal-like
chr11_94546848_94548069	1.2198	0.0333518	Classical		chr22_33138440_33144925	-1.37786	0.00532726	Basal-like
chr9_90129259_90132381	0.83295	0.0333697	Classical		chr11_63953614_63956767	-0.771573	0.00532748	Basal-like
chr1_25994904_25995521	1.41225	0.0333786	Classical		chr20_32972074_32978797	-0.780513	0.00532838	Basal-like
chr1_59323255_59328208	0.755604	0.0333898	Classical		chr3_172074040_172074608	-1.32459	0.00532868	Basal-like
chr3_112050331_112051465	1.24073	0.0333924	Classical		chr6_1708547_1709882	-0.951762	0.00533039	Basal-like
chr12_115904536_115913937	1.52265	0.0333924	Classical		chr5_86570226_86572192	-1.3052	0.00533104	Basal-like
chr1_59491199_59494112	0.731676	0.0333947	Classical		chr5_17860260_17861448	-2.28991	0.00533515	Basal-like
chr16_3136123_3137677	0.85967	0.0333966	Classical		chr10_77028661_77031178	-1.22894	0.00533793	Basal-like
chr14_93460283_93461344	1.03166	0.0334037	Classical		chr12_110755095_110756782	-0.747132	0.00533809	Basal-like
chr6_167829037_167829598	1.08023	0.033404	Classical		chr3_188600149_188601050	-1.37202	0.0053392	Basal-like
chr3_25498541_25501416	0.86534	0.0334146	Classical		chr1_198624528_198628616	-1.38893	0.00534091	Basal-like
chr4_170128165_170129103	0.795219	0.0334284	Classical		chr10_43636025_43636990	-1.2574	0.00534379	Basal-like
chr15_70922366_70926987	0.761787	0.0334341	Classical		chr10_11580836_11581403	-1.13911	0.00534648	Basal-like
chr17_60583978_60585063	1.02662	0.033472	Classical		chr12_57512564_57513665	-0.855187	0.00534789	Basal-like
chr3_169924487_169925181	1.32144	0.0334808	Classical		chr5_142858110_142858758	-1.63823	0.00534842	Basal-like
chr17_64407382_64407929	0.979566	0.0334949	Classical		chr1_153284127_153286722	-1.41951	0.00535091	Basal-like
chr14_74176577_74177074	0.963823	0.0335027	Classical		chr1_151297554_151301489	-0.582499	0.00535109	Basal-like
chr7_117589947_117590897	1.37035	0.0335076	Classical		chr3_157827358_157828961	-0.923007	0.00535222	Basal-like
chr19_13850714_13856320	0.721859	0.0335252	Classical		chr5_14246588_14247304	-1.20496	0.00535222	Basal-like
chr8_22140664_22141558	1.06907	0.0335294	Classical		chr14_52314771_52315524	-1.38799	0.00535258	Basal-like
chr9_71249675_71252097	0.979095	0.0335358	Classical		chr8_31691301_31692339	-1.82055	0.00535279	Basal-like
chr7_90923816_90924635	0.943233	0.0335416	Classical		chr2_207629482_207631570	-0.720336	0.00535488	Basal-like
chr12_89109653_89110303	0.834187	0.0335426	Classical		chr22_45966755_45972114	-1.01608	0.00535489	Basal-like
chr1_14137702_14139517	1.05969	0.0335434	Classical		chr9_97710658_97716728	-0.769929	0.00535555	Basal-like
chr1_189953954_189954500	1.33248	0.0335527	Classical		chr8_128940460_128941681	-0.784812	0.00535701	Basal-like
chr10_87411165_87411889	1.32851	0.0335529	Classical		chr16_3660574_3663815	-0.760693	0.00535717	Basal-like
chr12_67667080_67670645	0.697391	0.0335589	Classical		chr15_95217106_95217504	-2.14889	0.00536105	Basal-like
chr20_30918722_30924776	0.704497	0.033561	Classical		chr6_37549812_37550104	-2.16727	0.00536134	Basal-like
chr1_167125751_167126270	1.08653	0.0335757	Classical		chr15_82336959_82339419	-0.692833	0.00536187	Basal-like
chr14_32551732_32554613	0.825918	0.0335783	Classical		chr4_7956776_7960251	-1.01155	0.00536277	Basal-like
chr2_111090643_111091806	0.924511	0.0335786	Classical		chr9_27772038_27772473	-1.80857	0.00536297	Basal-like
chr10_7747868_7748902	1.53716	0.0335834	Classical		chr6_10347358_10348087	-1.05875	0.00536445	Basal-like
chr16_14745006_14746723	0.650975	0.0335834	Classical		chr2_102061537_102061963	-1.48423	0.00536451	Basal-like
chr1_172838854_172841936	0.880702	0.0335861	Classical		chr22_39970425_39971449	-1.16592	0.00536451	Basal-like
chr7_25608100_25609388	0.999009	0.0336438	Classical		chr19_52587784_52589768	-1.12983	0.00536642	Basal-like
chr5_67520771_67522820	0.682668	0.0336456	Classical		chr14_90892575_90893605	-1.21967	0.00536809	Basal-like
chr7_20334802_20336240	0.89543	0.0336694	Classical		chr11_88287772_88288297	-1.44448	0.0053688	Basal-like
chr12_27009029_27010947	1.06259	0.0336694	Classical		chr1_210500739_210504351	-0.791906	0.0053717	Basal-like
chr1_109688660_109689737	1.10504	0.0336741	Classical		chr12_30756836_30758004	-1.48445	0.00537192	Basal-like
chr5_141900841_141901959	0.968644	0.0336915	Classical		chr4_119690550_119691825	-1.55424	0.00537234	Basal-like
chr1_235075686_235080959	0.576067	0.0337026	Classical		chr20_4007412_4008231	-1.48018	0.00537454	Basal-like
chr5_132559726_132564137	0.831209	0.0337148	Classical		chr4_77722800_77726281	-0.970994	0.00537803	Basal-like
chr1_207431874_207434636	0.727979	0.0337172	Classical		chr8_142015086_142015779	-1.08969	0.00537803	Basal-like
chr11_13993231_13993850	0.929065	0.0337204	Classical		chr15_22904934_22905776	-1.25842	0.00537822	Basal-like
chr17_72187857_72189161	1.03483	0.0337204	Classical		chr1_52022917_52025587	-1.18652	0.00537827	Basal-like
chr6_25489945_25490417	0.832996	0.0337225	Classical		chr8_74789535_74792265	-0.693871	0.0053799	Basal-like
chr1_48001057_48002302	1.13276	0.0337268	Classical		chr2_175830504_175831975	-1.5782	0.00538077	Basal-like
chr2_82119852_82125688	0.892149	0.0337381	Classical		chr2_55270707_55271300	-1.24735	0.00538357	Basal-like
chr18_55959106_55959942	0.825475	0.033762	Classical		chr13_78052130_78052628	-1.09844	0.0053861	Basal-like
chr1_186537026_186548971	0.806055	0.0337658	Classical		chr15_86006358_86007610	-1.28316	0.00538637	Basal-like
chr2_4019799_4021411	1.03468	0.0337733	Classical		chr20_62531388_62536316	-0.855374	0.0053868	Basal-like
chr2_150418241_150418953	0.924177	0.0337824	Classical		chr14_77521651_77522196	-1.20082	0.00538701	Basal-like
chr1_245646547_245647174	1.26507	0.0337828	Classical		chr18_14973035_14973499	-2.40137	0.00538701	Basal-like
chr3_187009053_187011556	1.02853	0.0337831	Classical		chr12_34499051_34499546	-2.36447	0.00538813	Basal-like
chr8_82108083_82109184	0.824017	0.0337863	Classical		chr12_2998761_3001368	-0.94031	0.0053914	Basal-like
chr4_170224556_170236112	0.779901	0.0338087	Classical		chr14_68599240_68599845	-1.41677	0.00539221	Basal-like
chr5_130219996_130220769	1.12383	0.0338174	Classical		chr17_35445688_35447082	-1.16966	0.00539221	Basal-like
chr11_111558381_111559098	1.23754	0.0338267	Classical		chr19_35664529_35668329	-1.12822	0.00539236	Basal-like
chr6_47078507_47086438	0.702905	0.0338336	Classical		chr2_12997392_12999227	-1.31159	0.00539303	Basal-like
chr17_73582514_73589867	0.409168	0.0338572	Classical		chr10_33528490_33529897	-1.16914	0.0053935	Basal-like
chr3_129142575_129143059	0.988962	0.0338651	Classical		chr17_1891863_1893021	-1.3483	0.0053935	Basal-like
chr13_31341423_31342157	1.41418	0.033869	Classical		chr19_6669702_6670489	-1.17477	0.00539428	Basal-like
chr2_106739607_106743561	0.862346	0.0338715	Classical		chr16_1790636_1791333	-1.2088	0.00539566	Basal-like
chr22_38192442_38193476	1.05235	0.0338818	Classical		chr1_235290145_235293826	-0.506719	0.00539595	Basal-like
chr21_27262410_27263010	1.14808	0.0338862	Classical		chr16_2575744_2577444	-1.14202	0.00539595	Basal-like
chr14_56647698_56648390	0.960885	0.0338933	Classical		chr15_39504003_39507452	-0.899571	0.0053965	Basal-like
chr6_43401749_43405887	0.715172	0.0339058	Classical		chr2_238873645_238877257	-0.806242	0.00539922	Basal-like
chr2_148273054_148273803	0.97687	0.0339112	Classical		chr8_108520007_108520335	-1.26756	0.00539967	Basal-like
chr11_46665836_46666228	0.915177	0.0339202	Classical		chr19_47017006_47017424	-1.19182	0.00539967	Basal-like
chr5_153559942_153560718	1.22567	0.033936	Classical		chr3_197825967_197826751	-2.301	0.00539996	Basal-like
chr5_82855127_82857928	0.925199	0.0339572	Classical		chr7_22271790_22272633	-1.13966	0.00540177	Basal-like
chr1_228937235_228939538	0.755778	0.0339584	Classical		chr9_87012323_87012972	-1.18076	0.00540312	Basal-like
chr16_88512705_88513311	0.80946	0.0339584	Classical		chr6_121825601_121826220	-1.40023	0.00540457	Basal-like
chr15_98227463_98228017	1.64616	0.0339677	Classical		chr1_146894288_146896209	-1.34514	0.00540481	Basal-like
chr11_6478534_6480318	0.842805	0.0339702	Classical		chr8_48753918_48754633	-1.16859	0.00540481	Basal-like
chr20_18819718_18820597	1.23112	0.0339791	Classical		chr3_181673170_181675450	-1.30582	0.00540481	Basal-like
chr11_120110491_120111533	0.8196	0.033983	Classical		chr13_97646286_97646595	-1.92145	0.00541099	Basal-like
chr19_7700714_7703558	0.728838	0.0339915	Classical		chr11_9877185_9881543	-1.16399	0.00541368	Basal-like
chr4_68245609_68250644	1.33075	0.0339949	Classical		chr1_172247090_172248264	-1.27304	0.00541553	Basal-like
chr20_17699493_17700304	1.2142	0.0339976	Classical		chr5_138050678_138051187	-1.92201	0.00541581	Basal-like
chr1_59267488_59268294	0.925683	0.03401	Classical		chr6_5271573_5272066	-1.60882	0.00541675	Basal-like
chr1_109656527_109657791	0.922891	0.0340193	Classical		chr17_42461773_42463522	-0.777796	0.0054189	Basal-like
chr12_49147072_49148336	0.753855	0.0340225	Classical		chr9_116637947_116640042	-0.891513	0.00541985	Basal-like
chr6_142600480_142602022	0.996779	0.0340325	Classical		chr5_177715425_177715906	-1.28944	0.0054199	Basal-like
chr6_3444574_3446100	0.837697	0.0340361	Classical		chr16_31481656_31484328	-0.999385	0.00542043	Basal-like
chr18_20217217_20221690	0.820928	0.0340361	Classical		chr4_103433784_103434894	-1.27384	0.00542086	Basal-like
chr14_91782178_91786277	0.786942	0.0340525	Classical		chr9_20237051_20237804	-1.82825	0.00542086	Basal-like
chr12_117496426_117499848	1.0043	0.0340545	Classical		chr16_54082956_54084288	-1.41946	0.00542086	Basal-like
chr1_150145527_150145827	1.24645	0.0340642	Classical		chr5_76005904_76006567	-1.51587	0.00542103	Basal-like
chr1_22889686_22890243	1.85134	0.0340689	Classical		chr11_3115222_3117825	-0.982837	0.0054228	Basal-like
chr1_51938831_51940189	1.09159	0.034074	Classical		chr14_24600517_24602668	-1.01502	0.0054228	Basal-like
chr13_47169184_47170456	0.934856	0.0340758	Classical		chr16_56623016_56624316	-1.44781	0.0054228	Basal-like
chr7_50743754_50745912	0.945985	0.0340808	Classical		chr4_88446502_88446876	-1.65961	0.00542306	Basal-like
chr6_11337127_11338177	0.899754	0.0340843	Classical		chr10_115548874_115549301	-1.71611	0.00542397	Basal-like
chr8_141115436_141115959	0.937747	0.0341199	Classical		chr3_171773078_171773985	-1.34986	0.00542446	Basal-like
chr5_173878612_173883795	0.989745	0.034138	Classical		chr7_46495402_46496094	-1.54709	0.00542476	Basal-like
chr11_125816487_125818125	0.774886	0.0341402	Classical		chr20_56730370_56731129	-1.42577	0.00542809	Basal-like
chr18_13425498_13428149	1.03476	0.0341492	Classical		chr22_40963536_40964191	-1.20473	0.00543088	Basal-like
chr17_18868967_18877139	0.658612	0.0341544	Classical		chr11_95091889_95093414	-1.35519	0.00543195	Basal-like
chr5_39117954_39119211	1.07658	0.0341834	Classical		chr12_68951635_68952253	-1.31371	0.00543377	Basal-like
chr12_45748989_45749908	0.89758	0.0341933	Classical		chr15_70142480_70148317	-1.02149	0.00544496	Basal-like
chr15_57413663_57414291	1.11853	0.034199	Classical		chr20_32446651_32447027	-1.31798	0.00544496	Basal-like
chr4_114579295_114580290	0.803499	0.034204	Classical		chr4_48696132_48696583	-1.42875	0.00544698	Basal-like
chr12_895665_900252	0.759427	0.0342056	Classical		chr12_105144241_105144867	-1.2703	0.00544698	Basal-like
chr1_185445203_185445679	1.28857	0.034208	Classical		chr3_111868347_111869104	-1.60736	0.00544895	Basal-like
chr3_149209150_149210550	0.983329	0.034231	Classical		chr13_77427918_77430810	-1.18277	0.00544908	Basal-like
chr3_71258393_71259153	0.882382	0.034238	Classical		chr5_57318760_57319117	-1.90584	0.00545046	Basal-like
chr10_134728199_134731462	1.04105	0.0342387	Classical		chr2_202830683_202833689	-1.26912	0.00545048	Basal-like
chr13_107271659_107272458	0.781621	0.0342388	Classical		chr2_205707595_205708475	-1.71785	0.0054516	Basal-like
chr21_43505434_43507552	0.88366	0.0342388	Classical		chr4_40286127_40292926	-0.789308	0.0054516	Basal-like
chr16_88596858_88597629	0.872191	0.0342613	Classical		chr7_73590595_73591025	-1.21099	0.00545263	Basal-like
chr1_249156457_249158286	0.63565	0.0342813	Classical		chr12_112083551_112084499	-1.34624	0.00545393	Basal-like
chr1_22402120_22403269	0.876289	0.0342813	Classical		chr2_146438552_146442924	-1.16226	0.00545422	Basal-like
chr4_79784577_79785429	0.967564	0.0343077	Classical		chr4_101957561_101958801	-1.36452	0.0054555	Basal-like
chr11_66557440_66557898	0.945266	0.0343111	Classical		chr11_67446483_67451715	-0.863211	0.0054556	Basal-like
chr1_219482823_219483728	1.31715	0.0343115	Classical		chr4_8403542_8404743	-1.22512	0.00545713	Basal-like
chr18_19880092_19883249	0.870377	0.0343177	Classical		chr17_32625982_32626708	-1.09309	0.00545933	Basal-like
chr10_52413260_52414307	0.976093	0.0343387	Classical		chr21_37584771_37585527	-1.44941	0.00546114	Basal-like
chr17_59326011_59330410	0.800205	0.0343439	Classical		chr4_174136321_174137233	-1.10844	0.00546186	Basal-like
chr1_168204124_168206259	0.507675	0.0343477	Classical		chr13_48356057_48357014	-1.69765	0.00546241	Basal-like
chr9_104074220_104075835	0.827743	0.0343654	Classical		chr5_130605177_130608080	-0.77763	0.00546761	Basal-like
chr19_20344311_20345176	1.56214	0.034399	Classical		chr1_180553479_180558591	-1.24012	0.00546979	Basal-like
chr2_30009654_30011645	1.03904	0.0344001	Classical		chr3_11339359_11339943	-1.84655	0.00546979	Basal-like
chr1_42806117_42808611	0.817307	0.0344125	Classical		chr7_157149914_157151038	-1.04069	0.00547166	Basal-like
chr4_125451569_125451956	1.33786	0.0344212	Classical		chr19_20277979_20280541	-2.28032	0.00547315	Basal-like
chr13_52744316_52744959	1.56844	0.0344281	Classical		chr1_66725085_66734308	-1.24021	0.00547326	Basal-like
chr18_9349271_9350351	1.17774	0.0344281	Classical		chr3_193239316_193240092	-1.79327	0.00547491	Basal-like
chr9_79174509_79178363	0.768244	0.0344294	Classical		chr9_138506306_138507306	-1.40162	0.00547608	Basal-like
chr10_14567853_14568610	1.29432	0.0344294	Classical		chr11_128809081_128809570	-1.24001	0.00547897	Basal-like
chr6_1250056_1255701	0.647848	0.0344631	Classical		chr4_154264875_154266612	-0.815818	0.00548052	Basal-like
chr12_77617889_77618898	1.09542	0.034478	Classical		chr18_54041309_54042425	-2.0594	0.00548055	Basal-like
chr1_178454890_178456797	1.0198	0.0344794	Classical		chr8_49388514_49389090	-1.66024	0.00548069	Basal-like
chr12_51697732_51699293	0.712689	0.0345117	Classical		chr3_168761115_168763641	-1.00507	0.00548187	Basal-like
chr9_93403626_93406084	0.843247	0.0345253	Classical		chr9_131770419_131770840	-1.09684	0.00548246	Basal-like
chr11_47745869_47747266	1.05906	0.0345291	Classical		chr7_47649194_47651468	-0.880909	0.00548288	Basal-like
chr21_43481612_43486100	0.889677	0.0345469	Classical		chr8_67385955_67386727	-1.249	0.00548288	Basal-like
chr14_81882395_81883302	0.954482	0.0345501	Classical		chr7_28446768_28448757	-1.19897	0.00548363	Basal-like
chr3_80818870_80819527	1.49561	0.0345605	Classical		chr1_226849296_226852164	-0.728693	0.00548473	Basal-like
chr10_30715165_30717277	0.704959	0.0345651	Classical		chr7_91655452_91656927	-1.44711	0.00548473	Basal-like
chr15_78534538_78537357	0.722457	0.034567	Classical		chr5_58418051_58426448	-1.17686	0.00548499	Basal-like
chr7_79943356_79943889	1.26476	0.0345723	Classical		chr17_42617277_42617616	-1.17409	0.00548641	Basal-like
chr8_113474547_113475596	1.38451	0.0345734	Classical		chr20_31960286_31961542	-1.02209	0.00548739	Basal-like
chr6_135501058_135506211	0.804315	0.0345766	Classical		chr12_124055272_124056602	-1.26008	0.00548948	Basal-like
chr10_74519174_74520214	1.03104	0.0345819	Classical		chr8_87165554_87166221	-1.47896	0.0054918	Basal-like
chr2_7113501_7114067	1.15011	0.0345994	Classical		chr2_208125942_208126581	-1.38646	0.00549323	Basal-like
chr14_36344024_36349006	0.893458	0.0345995	Classical		chr10_64189930_64190730	-1.51698	0.00549476	Basal-like
chr1_178544521_178545206	1.06005	0.0346103	Classical		chr2_45394989_45400615	-1.25982	0.00549543	Basal-like
chr11_11010582_11014145	0.859358	0.0346503	Classical		chr2_163333876_163334887	-1.60488	0.00549755	Basal-like
chr10_26855593_26856487	1.08238	0.0346545	Classical		chr10_130345022_130345672	-2.0882	0.00549855	Basal-like
chr2_101448278_101449387	0.823517	0.0346566	Classical		chr7_93519194_93520423	-1.83174	0.00550148	Basal-like
chr20_39739818_39741049	0.913188	0.0346699	Classical		chr4_54807340_54813463	-1.09205	0.00550376	Basal-like
chr17_41135591_41137838	0.702337	0.0346708	Classical		chr15_99882274_99882623	-1.49093	0.00550417	Basal-like
chr1_88633353_88634634	1.13393	0.0346837	Classical		chr17_15360957_15361370	-1.56844	0.00550597	Basal-like
chr18_55623848_55624601	1.10271	0.0346908	Classical		chr7_12781861_12782645	-1.29804	0.00550658	Basal-like
chr8_8951734_8952068	1.25723	0.0346978	Classical		chr12_124609601_124609940	-1.3176	0.00550658	Basal-like
chr14_34480027_34484780	0.793541	0.0347089	Classical		chr14_75444071_75444931	-0.977145	0.0055081	Basal-like
chr15_66017164_66017976	1.19607	0.0347144	Classical		chr18_71513094_71513924	-1.82615	0.00550822	Basal-like
chr1_32320635_32321049	1.06669	0.0347187	Classical		chr9_29211789_29213136	-1.304	0.00550962	Basal-like
chr6_32110830_32114638	0.733949	0.0347199	Classical		chr13_99678865_99679692	-1.36715	0.00551002	Basal-like
chr11_39387791_39389629	1.0636	0.0347385	Classical		chr1_62219771_62221180	-1.01939	0.00551063	Basal-like
chr1_226209301_226209564	0.996758	0.0347484	Classical		chr4_184015133_184015410	-1.56543	0.00551063	Basal-like
chr4_173884027_173885426	1.08404	0.0347595	Classical		chr14_103857903_103858286	-1.29297	0.00551063	Basal-like
chr12_70215206_70216529	0.84277	0.0347637	Classical		chr1_113182382_113184484	-1.23411	0.00551071	Basal-like
chr20_35500743_35502139	0.717814	0.034764	Classical		chr10_29002153_29002983	-1.48049	0.00551071	Basal-like
chr8_127641359_127643181	0.776327	0.0347646	Classical		chr7_28075535_28076952	-0.893553	0.00551178	Basal-like
chr2_64552586_64560664	0.595619	0.0347652	Classical		chr16_72126410_72128659	-0.616312	0.00551276	Basal-like
chr2_98174623_98175974	1.05226	0.0347699	Classical		chr10_100912492_100912917	-2.78526	0.00551286	Basal-like
chr17_10632003_10635867	0.801438	0.0347783	Classical		chr1_33710036_33711738	-1.20514	0.00551337	Basal-like
chr6_21457066_21458266	1.1838	0.0347833	Classical		chr8_39796138_39810711	-1.50469	0.0055144	Basal-like
chr8_26068451_26069013	0.997714	0.0348232	Classical		chr7_116069680_116070749	-1.34778	0.00551732	Basal-like
chr13_80350414_80352220	0.827918	0.0348296	Classical		chr10_127823288_127824278	-1.41433	0.00551931	Basal-like
chr5_112570180_112571677	0.860775	0.0348329	Classical		chr19_40048265_40048597	-1.57065	0.00552198	Basal-like
chr9_33534136_33535570	0.995883	0.0348336	Classical		chr10_73278152_73278769	-1.61724	0.00552261	Basal-like
chr9_80199039_80207440	0.736282	0.0348482	Classical		chr6_134323731_134324292	-1.74491	0.00552454	Basal-like
chr12_121407909_121409684	0.700789	0.0348556	Classical		chr18_2517302_2517832	-1.38044	0.00552531	Basal-like
chr6_11243258_11244374	1.02358	0.0348778	Classical		chr15_96178672_96179543	-1.95165	0.00552817	Basal-like
chr2_158723298_158723894	0.89249	0.0349073	Classical		chr20_34469162_34469458	-1.42679	0.00553134	Basal-like
chr12_115860928_115861593	1.32172	0.0349073	Classical		chr7_2771473_2775965	-0.894166	0.00553244	Basal-like
chr13_39260431_39261790	0.927326	0.0349151	Classical		chr12_75920451_75920726	-1.5501	0.00553557	Basal-like
chr11_116290526_116291518	1.08673	0.0349237	Classical		chr3_59223226_59224751	-1.53406	0.00553624	Basal-like
chr13_81529962_81530796	1.46981	0.0349237	Classical		chr2_32238623_32239281	-1.25659	0.00553724	Basal-like
chr8_39950826_39951973	0.975423	0.0349563	Classical		chr8_142174596_142175056	-1.29382	0.00553834	Basal-like
chr2_133182285_133182775	0.914383	0.0349646	Classical		chr16_81684645_81685627	-1.05611	0.00553861	Basal-like
chr7_97796964_97797749	0.770723	0.0349651	Classical		chr10_70563395_70567062	-1.07156	0.00553994	Basal-like
chr4_100334269_100335646	0.931574	0.0349684	Classical		chr14_64246451_64249274	-1.305	0.00554122	Basal-like
chr8_128375747_128380140	0.625078	0.0349686	Classical		chr7_27065253_27066089	-1.39798	0.00554193	Basal-like
chr7_139996411_139997674	0.925647	0.0349709	Classical		chr9_22256390_22257144	-1.83	0.00555306	Basal-like
chr2_169268847_169269811	0.96762	0.0349727	Classical		chr5_53006_54036	-1.45902	0.00555526	Basal-like
chr17_62114366_62115188	1.3104	0.0349893	Classical		chr17_6557454_6561287	-1.00131	0.00555544	Basal-like
chr2_203884138_203884620	1.22512	0.0349961	Classical		chr3_69510947_69512378	-1.41882	0.00555755	Basal-like
chr2_196207865_196208393	1.14436	0.0350198	Classical		chr12_41480416_41481584	-1.89772	0.00555803	Basal-like
chr3_14586737_14587499	0.86398	0.0350307	Classical		chr11_44329928_44331773	-1.18503	0.00555817	Basal-like
chr7_65685368_65691509	0.862843	0.0350369	Classical		chr15_49231276_49231863	-1.89737	0.00555817	Basal-like
chr2_153344147_153344603	1.15996	0.0350408	Classical		chr17_2604843_2605318	-1.51807	0.00555874	Basal-like
chr21_44629031_44632642	0.583253	0.0350462	Classical		chr2_26262547_26264936	-0.789978	0.00556016	Basal-like
chr14_56378135_56380715	0.851507	0.0350509	Classical		chr15_25682503_25685257	-0.698543	0.00556138	Basal-like
chr17_38103552_38109073	0.574757	0.035064	Classical		chr17_2605611_2606578	-1.35788	0.00556287	Basal-like
chr1_234968919_234969657	0.938275	0.0350745	Classical		chr8_116088748_116089077	-1.36966	0.00556331	Basal-like
chr3_115917187_115917942	1.35623	0.0350745	Classical		chr3_149939042_149939398	-1.23137	0.0055638	Basal-like
chr1_23602887_23605273	0.811344	0.0350769	Classical		chr1_235777882_235778720	-1.30332	0.00556424	Basal-like
chr6_53500053_53500936	0.887563	0.0350808	Classical		chr2_203830764_203831437	-1.33593	0.00556435	Basal-like
chr8_34032235_34034407	1.57429	0.0350935	Classical		chr10_100143427_100145274	-1.05334	0.00556435	Basal-like
chr7_137631917_137641362	0.75979	0.0351136	Classical		chr14_93257180_93260354	-0.836168	0.00556481	Basal-like
chr22_24087536_24089118	0.96882	0.0351359	Classical		chr11_107698009_107699153	-1.13615	0.00556489	Basal-like
chr8_75307082_75307632	1.32402	0.035144	Classical		chr8_130981132_130981899	-1.23286	0.00556536	Basal-like
chr1_45730443_45736365	0.701263	0.0351804	Classical		chr14_42897990_42898310	-2.35738	0.00556716	Basal-like
chr1_113767560_113769891	0.662579	0.0351895	Classical		chr5_35876244_35878695	-1.21829	0.0055675	Basal-like
chr17_17409091_17411082	0.974227	0.0352064	Classical		chr8_116346206_116346961	-1.79835	0.00557156	Basal-like
chr1_40384387_40385101	0.980073	0.0352097	Classical		chr22_33115304_33121728	-1.1607	0.00557156	Basal-like
chr12_49204511_49205532	0.840151	0.0352103	Classical		chr13_112606398_112607232	-1.15948	0.00557283	Basal-like
chr11_46526823_46528714	0.929007	0.0352165	Classical		chr20_33740639_33743648	-1.20171	0.00557382	Basal-like
chr17_4146302_4148070	0.906646	0.0352165	Classical		chr9_138881554_138882351	-1.1973	0.00557446	Basal-like
chr19_33508973_33509845	0.854361	0.0352284	Classical		chr10_74779473_74782646	-0.943042	0.00557658	Basal-like
chr2_117426688_117428485	0.994533	0.035241	Classical		chr11_123172391_123172870	-1.71873	0.00557824	Basal-like
chr3_5351648_5352255	1.15866	0.035241	Classical		chr7_12342059_12343774	-1.18833	0.00557882	Basal-like
chr4_143664571_143665146	1.17257	0.0352482	Classical		chr9_107508659_107511741	-0.76608	0.00558082	Basal-like
chr2_227536451_227537511	0.859621	0.0352568	Classical		chr2_134399502_134400359	-1.47088	0.00558268	Basal-like
chr4_187674731_187678195	0.929253	0.0352585	Classical		chr15_101774597_101775076	-1.29076	0.00558275	Basal-like
chr12_121135098_121135706	1.02787	0.0352585	Classical		chr18_53387955_53389314	-2.25601	0.00558323	Basal-like
chr8_56601952_56602578	1.41447	0.035259	Classical		chr6_26309168_26310008	-1.378	0.00558579	Basal-like
chr12_64960198_64962097	0.73872	0.0352625	Classical		chr17_3676404_3677766	-1.44558	0.00558579	Basal-like
chr1_39394685_39395918	0.968752	0.0352699	Classical		chr16_765118_767575	-1.00517	0.00558791	Basal-like
chr7_115858772_115860058	0.757738	0.0352699	Classical		chr16_50775965_50778618	-0.609944	0.00558962	Basal-like
chr11_33733960_33739276	0.676492	0.0352839	Classical		chr4_130973055_130973674	-2.23675	0.00559221	Basal-like
chr9_71984109_71985580	1.16406	0.0352899	Classical		chr12_46845748_46852549	-0.992091	0.00559221	Basal-like
chr2_196965573_196967467	0.845209	0.0352948	Classical		chr14_62197944_62198941	-1.18502	0.00559221	Basal-like
chr17_40835854_40836480	0.975584	0.0352974	Classical		chr12_12264027_12264618	-2.48619	0.00559297	Basal-like
chr9_27671952_27673178	1.25306	0.0353275	Classical		chr2_121056119_121059319	-0.977011	0.00559331	Basal-like
chr11_45312304_45312857	1.15485	0.0353634	Classical		chr7_2814892_2815983	-0.983015	0.00559331	Basal-like
chr6_40638714_40639699	1.1258	0.0353659	Classical		chr16_30772006_30774881	-0.599159	0.00559331	Basal-like
chr11_129253233_129254118	0.854263	0.0353659	Classical		chr4_145224426_145224727	-1.35793	0.00559619	Basal-like
chr7_6271406_6273230	0.70486	0.0353807	Classical		chr7_36691255_36692258	-1.55487	0.00559799	Basal-like
chr12_54042871_54043446	1.01469	0.0353893	Classical		chr5_131435498_131441220	-1.05989	0.0055999	Basal-like
chr3_98432522_98433678	1.02954	0.0353976	Classical		chr2_227860205_227860892	-1.52368	0.00560119	Basal-like
chr15_42369367_42371206	0.900115	0.0354083	Classical		chr4_188399124_188403685	-2.04245	0.00560119	Basal-like
chr7_105760341_105760980	1.3067	0.0354285	Classical		chr5_70894345_70895294	-1.02664	0.00560162	Basal-like
chr7_75451403_75455311	0.808045	0.0354301	Classical		chr17_79660067_79661104	-1.18101	0.00560448	Basal-like
chr5_103513910_103514841	1.22812	0.0354528	Classical		chr2_11072201_11073403	-1.04733	0.00560474	Basal-like
chr19_33799709_33800210	1.32476	0.0354592	Classical		chr10_98262123_98262873	-1.31655	0.0056064	Basal-like
chr9_104149089_104149960	1.35842	0.0354701	Classical		chr2_65527198_65527968	-1.17095	0.00560831	Basal-like
chr6_154305460_154306463	1.37178	0.0354714	Classical		chr7_3255952_3258397	-1.3077	0.00560831	Basal-like
chr12_31300690_31301162	1.42715	0.0354837	Classical		chr19_46281549_46287153	-0.59445	0.00560831	Basal-like
chr11_44962994_44963832	0.721797	0.0354867	Classical		chr1_110363616_110367712	-1.03794	0.00560867	Basal-like
chr19_40429109_40430821	1.0297	0.0355108	Classical		chr14_69070116_69071684	-0.889154	0.00560964	Basal-like
chr13_21363441_21363989	0.950023	0.0355136	Classical		chr4_100969904_100970630	-1.63495	0.00561238	Basal-like
chr4_95594340_95596195	1.13062	0.0355298	Classical		chr4_7892554_7893351	-1.15338	0.00561252	Basal-like
chr13_113260173_113260790	0.750106	0.035558	Classical		chr17_62976393_62977355	-1.39469	0.00561309	Basal-like
chr22_47482084_47482828	1.21436	0.0355639	Classical		chr6_166720942_166722213	-1.36555	0.00561359	Basal-like
chr8_135027506_135029221	0.984366	0.0355852	Classical		chr4_40917004_40919332	-1.07923	0.00561841	Basal-like
chr7_28811064_28814906	1.0617	0.0355961	Classical		chr4_37730379_37731486	-1.30911	0.00561906	Basal-like
chr20_58419228_58420569	1.07815	0.0355978	Classical		chr8_75511278_75515021	-2.13315	0.00561937	Basal-like
chr7_158316256_158316860	1.37917	0.0355981	Classical		chr16_68324166_68325010	-1.24007	0.00562114	Basal-like
chr17_61000441_61000854	1.33909	0.0355981	Classical		chr1_222720025_222721410	-1.60136	0.00562173	Basal-like
chr2_86307313_86309382	1.02922	0.0356131	Classical		chr2_89127610_89128109	-1.59052	0.00562341	Basal-like
chr21_18860580_18864086	0.704137	0.0356232	Classical		chr15_74356619_74358502	-0.982325	0.00562416	Basal-like
chr15_78688574_78690045	0.744743	0.0356262	Classical		chr20_33974750_33975082	-1.60424	0.00562451	Basal-like
chr2_241638075_241638644	0.806138	0.0356289	Classical		chr13_106686363_106687635	-1.31513	0.00562463	Basal-like
chr14_23245038_23246195	0.750464	0.0356303	Classical		chr2_97087642_97089007	-0.987073	0.00562489	Basal-like
chr3_127572208_127573904	0.781086	0.0356644	Classical		chr19_17319814_17322029	-0.852264	0.00562708	Basal-like
chr1_223291429_223292650	0.944745	0.0356868	Classical		chr12_133655206_133658438	-0.677811	0.00562762	Basal-like
chr13_30146069_30147373	0.711583	0.0357441	Classical		chr22_33070906_33074533	-1.23386	0.00562883	Basal-like
chr11_1281540_1285837	0.466423	0.0357712	Classical		chr1_23796702_23797268	-1.55455	0.00562989	Basal-like
chr1_89750026_89750696	1.3054	0.035796	Classical		chr16_4407937_4408847	-1.04793	0.00562989	Basal-like
chr17_77923439_77926827	1.05556	0.035796	Classical		chr1_161355331_161362475	-0.707524	0.00562998	Basal-like
chr1_7626297_7627876	1.1126	0.0357967	Classical		chr22_43170667_43171425	-1.22286	0.00563065	Basal-like
chr8_17460561_17461611	0.901088	0.0358022	Classical		chr1_183245306_183245975	-1.1802	0.00563433	Basal-like
chr11_80007986_80008735	1.1	0.0358032	Classical		chr1_59949260_59949735	-1.31703	0.00563543	Basal-like
chr1_227142966_227145027	1.04557	0.0358071	Classical		chr4_57957373_57958027	-1.86898	0.0056363	Basal-like
chr11_77120919_77124233	0.566381	0.0358071	Classical		chr15_34879512_34880579	-1.41834	0.00563695	Basal-like
chr6_168110398_168111205	0.847151	0.0358143	Classical		chr9_2339103_2340089	-1.73387	0.00563889	Basal-like
chr3_128721842_128724501	0.717383	0.0358404	Classical		chr13_30265950_30267875	-1.3572	0.00563906	Basal-like
chr11_36392968_36397000	1.23901	0.0358485	Classical		chr15_93823328_93824252	-1.58971	0.00563906	Basal-like
chr9_27210346_27210589	1.39299	0.035855	Classical		chr2_66734661_66736068	-1.04293	0.00564244	Basal-like
chr10_61903474_61904414	0.983446	0.0358735	Classical		chr14_59822198_59832972	-1.03584	0.00564244	Basal-like
chr2_4132896_4133453	1.80709	0.0358746	Classical		chr2_70587013_70597247	-0.802722	0.00564342	Basal-like
chr3_53176057_53176845	0.918459	0.0358747	Classical		chr2_95729085_95729651	-1.72783	0.00564348	Basal-like
chr8_37438631_37440263	0.816178	0.0358755	Classical		chr2_167971024_167971602	-2.4525	0.00564515	Basal-like
chr13_77541735_77542599	1.20982	0.0358846	Classical		chr5_86489400_86490258	-1.55239	0.00564515	Basal-like
chr6_136230398_136230812	1.17551	0.0358849	Classical		chr15_22523136_22523813	-1.71518	0.00564708	Basal-like
chr5_49848253_49850351	0.728685	0.0358872	Classical		chr8_128851890_128853389	-0.97086	0.00564767	Basal-like
chr10_88323855_88324961	1.40278	0.0358927	Classical		chr16_21161438_21162235	-1.0878	0.0056483	Basal-like
chr20_32412510_32416122	0.55691	0.0359111	Classical		chr16_57722753_57723810	-1.1471	0.0056503	Basal-like
chr2_203986133_203986788	0.900003	0.0359131	Classical		chr1_151821864_151826087	-0.837356	0.00565207	Basal-like
chr3_49534741_49535925	0.921293	0.0359174	Classical		chr15_79051865_79055454	-0.902185	0.00565207	Basal-like
chr16_89117223_89120918	0.647561	0.0359256	Classical		chr20_7772869_7773274	-3.73347	0.00565207	Basal-like
chr14_36349575_36350754	1.13289	0.0359512	Classical		chr16_69130979_69132381	-0.992277	0.00565222	Basal-like
chr4_40531078_40531799	0.815823	0.0359577	Classical		chr16_71665352_71665650	-1.42266	0.00565787	Basal-like
chr10_25189732_25194541	0.627702	0.0359599	Classical		chr8_126458370_126459528	-0.976045	0.00565852	Basal-like
chr17_53643359_53646299	1.07012	0.0359625	Classical		chr17_64488852_64491296	-1.13074	0.00565917	Basal-like
chr2_160747732_160753321	0.819075	0.0359626	Classical		chr12_88637050_88637796	-1.35394	0.00566026	Basal-like
chr2_204622769_204627324	0.782453	0.035969	Classical		chr7_101288028_101288830	-1.14727	0.00566256	Basal-like
chr11_105115706_105116870	1.2221	0.035969	Classical		chr16_78132592_78134896	-0.693335	0.00566256	Basal-like
chr7_139554118_139555074	0.95809	0.0359739	Classical		chr13_111047754_111049140	-1.69683	0.00566291	Basal-like
chr1_185649336_185649974	0.819299	0.0359775	Classical		chr21_31595816_31596495	-1.9921	0.00566405	Basal-like
chr14_56615120_56615688	1.05175	0.0360015	Classical		chr7_151123903_151128425	-1.27286	0.0056641	Basal-like
chr2_37533506_37534347	1.057	0.0360233	Classical		chr20_11358301_11359324	-1.35524	0.00566526	Basal-like
chr2_152583797_152584781	0.842434	0.0360252	Classical		chr10_129854612_129855201	-1.34018	0.00566556	Basal-like
chr1_39432485_39432895	1.25864	0.0360485	Classical		chr3_129409835_129410519	-1.16857	0.00566587	Basal-like
chr6_2305105_2306201	1.40002	0.0360491	Classical		chr2_55040005_55042845	-1.17216	0.00566632	Basal-like
chr2_135262894_135263280	1.39832	0.0360496	Classical		chr4_117326850_117327318	-2.27723	0.0056682	Basal-like
chr2_64301509_64306184	1.03552	0.0360553	Classical		chr5_175922568_175924139	-0.992214	0.00566923	Basal-like
chr20_6564320_6564970	1.08086	0.0360728	Classical		chr4_68725341_68728689	-1.48227	0.00566971	Basal-like
chr3_14337523_14340599	0.780745	0.0360801	Classical		chr19_30277632_30278689	-1.49341	0.00567302	Basal-like
chr3_57566103_57573005	0.823215	0.0360858	Classical		chr1_145477028_145478321	-0.944829	0.00567355	Basal-like
chr2_26504403_26507992	0.784641	0.0360908	Classical		chr14_103857010_103857510	-1.18872	0.00567543	Basal-like
chr4_185356217_185357605	0.865451	0.0360977	Classical		chr7_6207936_6208835	-1.56389	0.00567557	Basal-like
chr12_28716379_28717018	1.14761	0.0361091	Classical		chr17_80810381_80813433	-0.913629	0.00567644	Basal-like
chr3_116163332_116164831	0.84449	0.0361168	Classical		chr3_197828853_197829486	-2.45601	0.00568014	Basal-like
chr2_54361934_54362333	1.13158	0.0361287	Classical		chr2_112740052_112743412	-0.784685	0.00568025	Basal-like
chr8_27546528_27547425	1.07142	0.0361395	Classical		chr20_43587146_43592769	-0.603447	0.00568083	Basal-like
chr13_40886593_40890912	0.64829	0.0361593	Classical		chr3_126685332_126685949	-1.27624	0.00568258	Basal-like
chr2_157565116_157566764	1.02597	0.0361694	Classical		chr15_45349626_45356881	-1.07285	0.00568351	Basal-like
chr2_197447532_197451569	1.04674	0.0361694	Classical		chr2_55207493_55209569	-1.23841	0.00568571	Basal-like
chr5_171771788_171773424	0.659145	0.0362182	Classical		chr6_160120244_160123875	-0.877341	0.0056858	Basal-like
chr4_71050010_71052079	0.968562	0.0362286	Classical		chr8_119155549_119156562	-1.29339	0.00568637	Basal-like
chr1_177415263_177415924	1.28102	0.0362355	Classical		chr6_40903384_40904538	-1.65515	0.00568646	Basal-like
chr3_101893497_101904295	0.617087	0.0362487	Classical		chr2_162270912_162271526	-1.03271	0.00568767	Basal-like
chr16_11569049_11571264	0.699576	0.0362659	Classical		chr11_9824112_9825906	-1.31593	0.00569186	Basal-like
chr10_23247668_23248076	1.18658	0.0362716	Classical		chr7_73757293_73759403	-0.944761	0.00569277	Basal-like
chr11_17704529_17705210	1.19992	0.0362727	Classical		chr19_40963933_40964428	-1.36876	0.0056953	Basal-like
chr1_24136455_24138078	0.793776	0.0362832	Classical		chr3_160285534_160286012	-1.13479	0.00569546	Basal-like
chr22_37158657_37162158	0.883495	0.0362842	Classical		chr3_53960501_53964528	-1.93569	0.00569633	Basal-like
chr11_34843169_34849880	0.700422	0.036297	Classical		chr20_56671664_56672474	-1.10796	0.0056987	Basal-like
chr4_89729869_89730980	1.0049	0.0363302	Classical		chr4_1308965_1313452	-1.07379	0.00570122	Basal-like
chr10_15355202_15356763	1.23987	0.0363316	Classical		chr5_180642954_180646296	-0.856007	0.00570156	Basal-like
chr4_108757290_108759325	0.774877	0.0363452	Classical		chr12_95033435_95039766	-1.1777	0.00570156	Basal-like
chr8_8714947_8715494	1.29779	0.0363522	Classical		chr16_80015391_80015674	-1.83449	0.00570173	Basal-like
chr20_17880813_17881547	1.18579	0.0363549	Classical		chr7_45127948_45129013	-0.819082	0.00570183	Basal-like
chr16_30846928_30847697	1.08413	0.0363778	Classical		chr10_75521743_75523413	-1.01434	0.00570312	Basal-like
chr3_152543692_152546016	1.02286	0.0363799	Classical		chr5_178195536_178196213	-1.34816	0.00570317	Basal-like
chr17_45343419_45346795	0.765523	0.0363856	Classical		chr8_103692681_103693502	-1.19604	0.00570356	Basal-like
chr5_54952087_54954740	0.710218	0.0363876	Classical		chr15_93492584_93493244	-1.51339	0.00570363	Basal-like
chr12_124578154_124584071	0.879221	0.036408	Classical		chr9_44542188_44542701	-2.07196	0.00570424	Basal-like
chr22_38490669_38491056	0.858206	0.036408	Classical		chr8_26100927_26102174	-0.911368	0.00570555	Basal-like
chr20_33508372_33510547	0.760565	0.0364202	Classical		chr20_24930015_24931555	-1.12529	0.00570596	Basal-like
chr2_153671265_153672584	1.16641	0.0364274	Classical		chr9_121402802_121403416	-2.37668	0.0057081	Basal-like
chr1_150667354_150670916	0.577654	0.0364411	Classical		chr12_30935259_30935874	-1.48681	0.00571094	Basal-like
chr6_34500546_34506655	0.734836	0.0364411	Classical		chr3_170586323_170589323	-0.905976	0.00571276	Basal-like
chr1_47087052_47089262	0.876648	0.0364678	Classical		chr8_117364151_117365051	-1.40828	0.00571518	Basal-like
chr20_22831479_22833923	0.996625	0.0364811	Classical		chr4_114367401_114368657	-1.01583	0.0057153	Basal-like
chr5_16491737_16492311	0.88489	0.0364907	Classical		chr11_46354061_46355674	-0.768247	0.00571576	Basal-like
chr15_51209954_51210361	1.24998	0.0364907	Classical		chr7_98847538_98854791	-0.886813	0.00571713	Basal-like
chr5_127374930_127377457	0.677628	0.0365012	Classical		chr17_35711583_35713766	-0.742543	0.00571828	Basal-like
chr14_95924341_95925699	0.985591	0.0365012	Classical		chr3_45127022_45127617	-1.34887	0.00571864	Basal-like
chr17_18822481_18827644	1.05517	0.0365017	Classical		chr3_57184071_57185123	-1.55538	0.00572033	Basal-like
chr9_104230845_104232399	0.902883	0.0365045	Classical		chr1_94220839_94225953	-1.26127	0.00572097	Basal-like
chr20_4881294_4883174	0.722043	0.0365072	Classical		chr22_32942508_32943096	-1.6475	0.00572207	Basal-like
chr13_53607844_53608331	1.5368	0.0365085	Classical		chr10_25051509_25051957	-1.56887	0.00572751	Basal-like
chr14_23242395_23243889	0.661444	0.0365187	Classical		chr14_74415705_74418126	-0.774409	0.00572822	Basal-like
chr4_185512492_185513080	1.18395	0.0365205	Classical		chr5_153743631_153744764	-1.13776	0.00573142	Basal-like
chr1_47643917_47649866	0.785032	0.036523	Classical		chr1_44229360_44231296	-1.09251	0.00573313	Basal-like
chr8_11548835_11550769	0.758283	0.0365302	Classical		chr15_74505254_74508906	-1.08662	0.00573422	Basal-like
chr19_5685884_5688452	0.67516	0.0365357	Classical		chr14_103829945_103831002	-1.21857	0.00573531	Basal-like
chr17_30487214_30490326	0.875486	0.0365479	Classical		chr3_182042530_182043312	-1.26377	0.00573599	Basal-like
chr19_16008112_16008924	0.84915	0.0365567	Classical		chr3_101230419_101233398	-0.788714	0.00573619	Basal-like
chr6_93687226_93688135	1.55379	0.0365605	Classical		chr18_56435410_56435881	-1.50133	0.00573918	Basal-like
chr4_7394719_7396619	0.816771	0.0365881	Classical		chr10_4952678_4953848	-1.64993	0.00573961	Basal-like
chr11_15682006_15686882	0.719871	0.0366019	Classical		chr2_238130034_238133639	-1.43563	0.00574048	Basal-like
chr13_41806551_41807065	0.972612	0.0366199	Classical		chr11_34195481_34199263	-0.808139	0.00574091	Basal-like
chr1_20102173_20103741	0.82519	0.0366521	Classical		chr12_53845683_53847279	-0.721268	0.00574229	Basal-like
chr1_145422053_145426199	0.568507	0.0366588	Classical		chr6_76203128_76203720	-0.937483	0.00574426	Basal-like
chr3_107586797_107587842	0.831676	0.0366601	Classical		chr5_79560089_79567126	-1.19693	0.00574452	Basal-like
chr16_31495037_31500337	0.632234	0.0367075	Classical		chr17_9291441_9292413	-1.07969	0.00574519	Basal-like
chr3_154074278_154074941	1.36296	0.0367137	Classical		chr17_44245750_44246046	-1.6078	0.00574777	Basal-like
chr6_71088931_71090175	1.00996	0.0367159	Classical		chr18_32784475_32786691	-1.70445	0.00574777	Basal-like
chr5_89676478_89677586	1.06884	0.0367261	Classical		chr4_87055883_87056612	-2.09232	0.0057486	Basal-like
chr18_56122226_56122654	1.13924	0.0367334	Classical		chr15_41901874_41902745	-1.61361	0.00575466	Basal-like
chr20_20054370_20054787	1.38538	0.0367777	Classical		chr17_64534841_64539270	-1.28432	0.00575598	Basal-like
chr13_91347031_91350100	1.0426	0.0368013	Classical		chr4_39496943_39498582	-1.13021	0.00575606	Basal-like
chr1_174885559_174886754	0.96551	0.0368114	Classical		chr2_221072607_221073546	-1.43876	0.00575664	Basal-like
chr1_149636901_149638408	0.919225	0.0368256	Classical		chr4_185321229_185325026	-1.14558	0.00575864	Basal-like
chr19_11749878_11750425	0.9361	0.0368256	Classical		chr12_110292533_110293006	-1.25673	0.0057594	Basal-like
chr1_29205696_29206736	0.877231	0.0368266	Classical		chr2_113539323_113542022	-1.01726	0.00575952	Basal-like
chr7_23805931_23806126	1.33261	0.0368367	Classical		chr17_29900348_29900736	-1.43097	0.00576009	Basal-like
chr4_187185577_187187193	1.45102	0.036854	Classical		chr20_23101909_23103169	-1.463	0.00576518	Basal-like
chr10_74409673_74410694	1.04045	0.0368645	Classical		chr22_45064032_45065091	-0.942293	0.0057653	Basal-like
chr7_76200190_76201184	0.841714	0.0368856	Classical		chr8_97605044_97605617	-1.73007	0.00576619	Basal-like
chr14_56049613_56052988	0.727859	0.0368905	Classical		chr17_14686960_14688476	-1.2847	0.0057705	Basal-like
chr20_31866444_31869089	0.948437	0.0369217	Classical		chr7_73440962_73443299	-1.03691	0.00577092	Basal-like
chr5_147586984_147587347	1.56716	0.0369351	Classical		chr8_111906544_111907072	-1.32735	0.00577243	Basal-like
chr21_34638074_34643503	0.586035	0.0369506	Classical		chr2_106533057_106538466	-0.857897	0.00577649	Basal-like
chr11_82970362_82971368	0.880466	0.0369569	Classical		chr10_80962363_80964107	-0.985015	0.00577673	Basal-like
chr6_136950120_136950997	1.04757	0.0369616	Classical		chr15_42357424_42358672	-1.03454	0.00577673	Basal-like
chr17_71758704_71759499	0.908269	0.0369616	Classical		chr15_74232508_74235831	-1.13966	0.00577673	Basal-like
chr4_8055756_8057798	0.960032	0.0369617	Classical		chr22_42303428_42305469	-1.08216	0.00577754	Basal-like
chr1_51311330_51312235	0.845164	0.0370051	Classical		chr5_77623913_77624883	-1.56646	0.00578249	Basal-like
chr12_92061820_92062450	1.28341	0.0370248	Classical		chr11_1671810_1672380	-1.61411	0.00578625	Basal-like
chr3_71737434_71738494	0.901083	0.0370556	Classical		chr4_124337415_124342623	-0.882376	0.00578779	Basal-like
chr16_18603958_18607477	1.03978	0.0370653	Classical		chr6_10398357_10399329	-1.10148	0.00578814	Basal-like
chr8_56907228_56910745	0.681881	0.037075	Classical		chr6_139145737_139147670	-1.24713	0.00579015	Basal-like
chr1_94177293_94179023	0.694786	0.0370822	Classical		chr1_11788912_11793236	-1.15413	0.00579181	Basal-like
chr11_12855393_12855981	1.08702	0.037087	Classical		chr2_54896701_54897192	-1.24957	0.00579225	Basal-like
chr5_71898004_71898949	1.01609	0.0370968	Classical		chr6_35330031_35331580	-1.09621	0.00579254	Basal-like
chr6_160477715_160478629	1.02087	0.0370968	Classical		chr18_76397680_76400251	-1.23545	0.00579366	Basal-like
chr5_64836330_64837111	1.13356	0.0371005	Classical		chr10_12659387_12659942	-1.75	0.00579479	Basal-like
chr22_30437636_30438367	0.830924	0.0371005	Classical		chr1_179060835_179061689	-1.38542	0.00579624	Basal-like
chr2_134931523_134932177	0.897413	0.0371109	Classical		chr12_54652142_54655348	-1.02777	0.0057982	Basal-like
chr5_75093723_75094343	1.61537	0.0371109	Classical		chr14_61964764_61966518	-1.26502	0.0057982	Basal-like
chr12_69541685_69542309	1.39432	0.037116	Classical		chr5_147608298_147611374	-1.90999	0.00579995	Basal-like
chr2_77020522_77021947	1.66505	0.0371164	Classical		chr6_155369025_155370701	-1.32583	0.00580103	Basal-like
chr10_691940_693370	0.826684	0.03713	Classical		chr11_62385609_62391552	-0.586024	0.00580257	Basal-like
chr8_41863107_41863541	0.877074	0.0371354	Classical		chr22_45079114_45085297	-1.04867	0.00580363	Basal-like
chr1_93266323_93267066	1.05943	0.0371829	Classical		chr9_112226119_112231957	-1.09831	0.00580398	Basal-like
chr11_73238802_73242051	0.598794	0.037193	Classical		chr7_80273310_80273976	-1.53076	0.00580496	Basal-like
chr3_139225122_139225827	1.30178	0.0372	Classical		chr8_96280092_96283580	-0.796261	0.00580496	Basal-like
chr7_30727880_30729292	1.04148	0.0372111	Classical		chr14_90743191_90744391	-0.880106	0.00580668	Basal-like
chr13_100574717_100575435	0.784863	0.0372602	Classical		chr5_52585513_52586112	-1.81265	0.00580712	Basal-like
chr15_101998763_102001847	0.784766	0.0372624	Classical		chr19_39086363_39088213	-1.04505	0.00580921	Basal-like
chr6_879314_881243	0.901588	0.0372695	Classical		chr9_133453418_133456052	-0.730601	0.00580955	Basal-like
chr11_82861745_82862788	0.859927	0.0372752	Classical		chr12_10587835_10588812	-1.65907	0.00581143	Basal-like
chr13_75442007_75446591	1.09156	0.0372756	Classical		chr12_47165378_47165804	-1.6366	0.00581144	Basal-like
chr6_158131492_158132433	1.12229	0.0372838	Classical		chr4_96049968_96051262	-1.2154	0.00581281	Basal-like
chr10_103104953_103105896	1.0285	0.0372879	Classical		chr20_5098806_5102549	-0.866996	0.00581301	Basal-like
chr2_186140215_186140829	1.38861	0.0372909	Classical		chr7_75361639_75362563	-1.37777	0.00581537	Basal-like
chr1_41419960_41422603	0.988411	0.0373011	Classical		chr12_32443808_32444743	-1.39032	0.00581537	Basal-like
chr2_47148451_47151522	0.772628	0.0373461	Classical		chr8_49083852_49084651	-1.65483	0.00581571	Basal-like
chr6_130697446_130697758	2.42687	0.0373745	Classical		chr21_44563345_44570297	-1.12289	0.00581673	Basal-like
chr17_80312342_80313491	0.730075	0.0373745	Classical		chr12_31004228_31004743	-1.05437	0.00581926	Basal-like
chr21_42902778_42903367	1.0193	0.0373779	Classical		chr11_56684570_56686589	-1.3008	0.00582	Basal-like
chr7_69928802_69929233	1.06584	0.0373889	Classical		chr12_132672788_132675990	-0.86388	0.00582	Basal-like
chr1_165876661_165877141	0.806941	0.0373926	Classical		chr2_105467444_105472043	-1.0508	0.00582076	Basal-like
chr10_50603102_50604040	1.06872	0.0373964	Classical		chr2_220208865_220210120	-0.959744	0.00582076	Basal-like
chr7_76209872_76223578	0.618354	0.0374075	Classical		chr12_44198379_44202634	-0.713997	0.00582142	Basal-like
chr19_33768295_33769058	0.779308	0.0374144	Classical		chr2_231129745_231130785	-1.23048	0.00582215	Basal-like
chr3_123140531_123143476	1.02042	0.0374157	Classical		chr7_3475147_3475556	-2.2873	0.00582215	Basal-like
chr2_153418151_153418619	1.094	0.0374172	Classical		chr9_90955764_90958229	-1.2698	0.00582215	Basal-like
chr12_121035056_121040962	0.709512	0.0374213	Classical		chr16_5003115_5004524	-0.947118	0.00582215	Basal-like
chr2_8470129_8470930	0.986902	0.0374403	Classical		chr19_6664117_6665115	-1.38519	0.00582234	Basal-like
chr11_27503595_27506541	0.592589	0.0374403	Classical		chr20_2273667_2274188	-2.0396	0.00582234	Basal-like
chr3_189782184_189784228	0.816034	0.0374569	Classical		chr2_159611155_159612952	-1.26231	0.00582454	Basal-like
chr6_64307600_64308960	0.721906	0.037525	Classical		chr4_26804762_26805589	-1.15608	0.00582966	Basal-like
chr6_34576490_34580567	0.667203	0.0375339	Classical		chr18_4019801_4022020	-1.58276	0.00583033	Basal-like
chr11_114133571_114134720	0.964109	0.0375473	Classical		chr12_59271190_59272968	-0.805078	0.00583074	Basal-like
chr9_101135730_101137704	0.929293	0.03755	Classical		chr12_53683848_53684409	-1.35255	0.00583248	Basal-like
chr9_67926581_67927154	1.37446	0.0375525	Classical		chr19_8646322_8647151	-1.237	0.0058331	Basal-like
chr1_247565107_247568481	1.54308	0.0375582	Classical		chr3_97689478_97692172	-0.780784	0.00583429	Basal-like
chr11_124545759_124546360	1.18665	0.0375636	Classical		chr5_113082098_113086755	-1.66098	0.00583523	Basal-like
chr12_47897904_47898906	1.09307	0.0375774	Classical		chr17_42228268_42229358	-1.13129	0.00583637	Basal-like
chr11_113533565_113537433	0.922372	0.0375776	Classical		chr1_179103424_179104901	-1.13881	0.00583667	Basal-like
chr7_3202767_3205002	1.02319	0.0375942	Classical		chr19_16985951_16990525	-1.05864	0.00583944	Basal-like
chr7_7142358_7146625	0.650162	0.0376101	Classical		chr15_59396485_59398226	-0.698329	0.00584231	Basal-like
chr5_141352743_141353304	1.01667	0.0376124	Classical		chr15_33373636_33377559	-1.04854	0.00584367	Basal-like
chr10_121400143_121401292	0.913371	0.0376137	Classical		chr17_78698053_78698563	-1.25486	0.0058474	Basal-like
chr7_129092894_129094001	0.841182	0.0376177	Classical		chr12_93636118_93639619	-0.977586	0.0058482	Basal-like
chr5_90190316_90191234	1.0917	0.0376182	Classical		chr7_2315493_2317134	-1.23263	0.00584832	Basal-like
chr1_212332176_212333128	0.800899	0.0376403	Classical		chr1_6433262_6434938	-1.10439	0.00585209	Basal-like
chr18_3817300_3818614	0.881745	0.0376424	Classical		chr7_130696099_130696509	-1.20233	0.00585209	Basal-like
chr3_153485328_153486646	0.788995	0.0376536	Classical		chr20_50071777_50075766	-0.673452	0.00585209	Basal-like
chr12_105336912_105339255	0.914858	0.0376663	Classical		chr20_39280259_39282121	-1.28181	0.00585222	Basal-like
chr3_168956194_168962908	0.702231	0.0376758	Classical		chr7_6745585_6747244	-0.797841	0.00585434	Basal-like
chr17_35022260_35022744	1.23147	0.037677	Classical		chr7_73841755_73846416	-1.07324	0.00585543	Basal-like
chr4_91094225_91099008	0.801646	0.0376907	Classical		chr16_80602981_80603879	-1.4661	0.00585737	Basal-like
chr19_33769396_33770246	0.780664	0.0376907	Classical		chr12_8548956_8549289	-1.8305	0.00585748	Basal-like
chr7_117749297_117749632	1.5196	0.0376934	Classical		chr4_89455321_89457062	-1.36694	0.00585803	Basal-like
chr4_18815326_18816547	1.19421	0.0376959	Classical		chr12_104940781_104941535	-1.57317	0.00585815	Basal-like
chr2_170588840_170592218	0.69584	0.0377027	Classical		chr8_67940304_67941265	-1.22189	0.00585907	Basal-like
chr2_178050428_178054297	0.753498	0.0377275	Classical		chr22_20325668_20326028	-1.61739	0.00585937	Basal-like
chr16_4082208_4083083	0.832971	0.0377306	Classical		chr16_31225483_31227197	-0.746636	0.00586067	Basal-like
chr4_85959910_85967192	0.813186	0.0377476	Classical		chr7_158829423_158830161	-1.38991	0.00586209	Basal-like
chr15_87098123_87099302	1.21685	0.0377503	Classical		chr10_61121823_61122697	-1.15899	0.00586209	Basal-like
chr15_66334831_66335729	1.11245	0.0377532	Classical		chr16_4384912_4386764	-0.971951	0.00586426	Basal-like
chr8_132532457_132533336	1.50189	0.0377564	Classical		chr13_76438503_76438918	-1.24545	0.00586577	Basal-like
chr6_36972856_36975579	0.685471	0.037761	Classical		chr5_125867352_125868382	-1.41425	0.00586806	Basal-like
chr22_25764600_25765566	0.817677	0.0377615	Classical		chr5_134508612_134510543	-1.08797	0.00586879	Basal-like
chr8_119080227_119082042	0.780798	0.0377748	Classical		chr13_114304604_114305322	-1.61992	0.00586879	Basal-like
chr15_96751505_96751907	1.32585	0.0378133	Classical		chr7_76239407_76244169	-0.910417	0.00586961	Basal-like
chr2_135574747_135577546	0.799151	0.0378348	Classical		chr17_11945132_11945716	-1.9322	0.00586961	Basal-like
chr7_149983470_149984273	0.93884	0.0378404	Classical		chr2_130914161_130914852	-1.21039	0.00587399	Basal-like
chr2_175837704_175838983	1.01702	0.037846	Classical		chr16_57623416_57625495	-0.983686	0.00587649	Basal-like
chr15_70990095_70997747	0.6229	0.0378523	Classical		chr2_62220977_62223521	-1.41033	0.00587649	Basal-like
chr20_25116041_25117972	0.737669	0.0378576	Classical		chr3_187672340_187673156	-1.01592	0.00587839	Basal-like
chr7_12819654_12821073	0.941228	0.0378822	Classical		chr1_153877095_153877915	-0.995365	0.00587839	Basal-like
chr8_42268355_42272004	0.620893	0.0378846	Classical		chr3_185453793_185454721	-1.30406	0.00587839	Basal-like
chr17_1449291_1450182	1.10029	0.0378876	Classical		chr3_196253682_196256585	-1.52994	0.00587839	Basal-like
chr12_121026459_121030396	0.900039	0.037889	Classical		chr5_92526060_92529231	-1.18669	0.00587855	Basal-like
chr3_49145644_49146795	0.835085	0.0379129	Classical		chr1_1934615_1936219	-1.2637	0.00587952	Basal-like
chr3_196907472_196907759	1.13225	0.0379195	Classical		chr22_39170280_39172368	-1.10098	0.00587952	Basal-like
chr19_11357402_11358810	0.922887	0.0379275	Classical		chr4_43342420_43343063	-1.77032	0.00587957	Basal-like
chr8_126295526_126297166	0.684412	0.0379359	Classical		chr4_127700690_127701234	-2.19272	0.00588302	Basal-like
chr11_130471923_130473464	0.779134	0.0379454	Classical		chr7_56160715_56161511	-1.19862	0.00588384	Basal-like
chr7_30733325_30735578	0.943337	0.0379522	Classical		chr10_8180048_8180527	-1.58455	0.00588564	Basal-like
chr1_92153678_92155010	1.00414	0.0379691	Classical		chr12_52687252_52691894	-0.896527	0.00588775	Basal-like
chr11_58421908_58424516	0.679227	0.0379911	Classical		chr13_44804094_44808721	-0.848116	0.00588797	Basal-like
chr1_207984555_207986555	0.860485	0.0380072	Classical		chr6_150243390_150244244	-1.02703	0.00588943	Basal-like
chr13_26552514_26554108	0.842397	0.0380126	Classical		chr13_44844298_44845170	-1.16378	0.00588943	Basal-like
chr5_126308910_126309311	1.03102	0.0380161	Classical		chr2_60742070_60743203	-1.37336	0.00589204	Basal-like
chr9_33793809_33794952	0.906577	0.0380391	Classical		chr7_140861137_140862056	-1.62695	0.00589344	Basal-like
chr2_8745788_8749664	0.792435	0.0380401	Classical		chr6_44492335_44493525	-1.50102	0.00589603	Basal-like
chr1_179677059_179679124	0.902159	0.038066	Classical		chr16_56389702_56392472	-0.866754	0.00589693	Basal-like
chr1_53846573_53849224	0.755019	0.0380731	Classical		chr19_46693102_46696517	-1.2078	0.0058993	Basal-like
chr4_10740339_10741722	0.928114	0.0380742	Classical		chr21_46890350_46892994	-1.11485	0.00590023	Basal-like
chr7_100994079_100995607	0.9459	0.0380755	Classical		chr11_80431965_80432965	-1.40387	0.0059018	Basal-like
chr1_236059690_236059980	1.04516	0.0380918	Classical		chr1_183187262_183189272	-1.10556	0.00590531	Basal-like
chr12_26443698_26444210	1.11087	0.0380922	Classical		chr5_54832858_54834758	-1.06684	0.00590573	Basal-like
chr12_39284763_39288309	0.765679	0.0380981	Classical		chr20_61491732_61493141	-0.844843	0.00590668	Basal-like
chr6_80355574_80356300	0.888943	0.038099	Classical		chr16_24621347_24622286	-1.5008	0.00590768	Basal-like
chr16_58157024_58159505	0.758621	0.0381451	Classical		chr1_36579953_36582962	-1.24713	0.00590769	Basal-like
chr16_87336388_87339969	0.852564	0.0381507	Classical		chr4_154213818_154215732	-1.17129	0.00590769	Basal-like
chr14_54405272_54405891	1.15721	0.0381695	Classical		chr10_126341406_126344987	-1.16553	0.00590788	Basal-like
chr3_186475529_186479959	0.775554	0.0381697	Classical		chr12_7591560_7593373	-0.972767	0.00590872	Basal-like
chr8_41486210_41486863	1.12163	0.0381746	Classical		chr11_123007948_123008869	-1.23576	0.00590981	Basal-like
chr12_53657854_53659654	0.836565	0.0381963	Classical		chr6_10463175_10466023	-1.02975	0.00591029	Basal-like
chr2_8653804_8654444	0.86932	0.0382021	Classical		chr18_47002259_47003338	-1.40463	0.00591102	Basal-like
chr1_43772513_43773161	0.956295	0.0382356	Classical		chr7_100802926_100803995	-1.16751	0.00591295	Basal-like
chr1_22088896_22091465	0.757197	0.0382398	Classical		chr6_80712754_80715763	-0.787892	0.00591476	Basal-like
chr15_90479489_90480889	0.780029	0.0382505	Classical		chr14_69309565_69310782	-1.00299	0.00591682	Basal-like
chr10_51815099_51818949	0.822541	0.038252	Classical		chr15_39544283_39545197	-1.48635	0.00591721	Basal-like
chr3_197548340_197549136	0.985682	0.0382547	Classical		chr11_20644173_20645403	-1.61566	0.00591774	Basal-like
chr17_9560595_9561935	0.998705	0.038268	Classical		chr20_43148937_43152361	-0.614889	0.00592207	Basal-like
chr14_50122742_50123320	1.10997	0.0382869	Classical		chr9_135228866_135232402	-0.789328	0.00592297	Basal-like
chr6_82476716_82478845	0.620133	0.03829	Classical		chr9_114902261_114903123	-1.1615	0.00592435	Basal-like
chr12_116786887_116787682	1.04377	0.0382915	Classical		chr1_1265369_1270660	-1.04558	0.00592681	Basal-like
chr20_4904838_4909330	0.754804	0.0382941	Classical		chr1_224702216_224702894	-1.32593	0.00592982	Basal-like
chr12_71086551_71088787	0.895553	0.0382947	Classical		chr12_97748437_97749299	-1.69025	0.00593063	Basal-like
chr10_14577331_14578709	0.93984	0.0383003	Classical		chr17_20075049_20079454	-1.24873	0.00593064	Basal-like
chr15_64343106_64344405	1.07654	0.038316	Classical		chr2_108363599_108364528	-1.40379	0.00593164	Basal-like
chr1_178442060_178442692	0.856863	0.0383229	Classical		chr12_122897579_122898747	-1.04059	0.00593244	Basal-like
chr5_67571924_67573332	0.857256	0.038325	Classical		chr11_72960843_72961561	-1.33784	0.00593357	Basal-like
chr13_77546382_77547261	1.26996	0.0383341	Classical		chr14_35097396_35100164	-0.806131	0.00593357	Basal-like
chr18_56005244_56006309	0.906106	0.0383349	Classical		chr1_199239567_199241846	-1.40133	0.00593556	Basal-like
chr4_124350987_124351631	0.920392	0.0383587	Classical		chr14_42898695_42901175	-1.66236	0.00594048	Basal-like
chr16_52943231_52944578	0.909981	0.0383668	Classical		chr2_101792003_101793564	-1.04025	0.00594183	Basal-like
chr21_35371083_35371914	0.769675	0.0383672	Classical		chr3_182877231_182878226	-1.05483	0.00594187	Basal-like
chr1_94477908_94478469	1.20299	0.0383781	Classical		chr3_157614117_157615563	-1.86137	0.0059423	Basal-like
chr18_55763717_55764089	1.5007	0.0384012	Classical		chr12_114296043_114302718	-0.769675	0.00594385	Basal-like
chr1_1778553_1779749	0.965031	0.0384355	Classical		chr17_49409962_49411788	-1.34749	0.00594446	Basal-like
chr2_10402433_10403040	1.00592	0.0384355	Classical		chr15_51328591_51331773	-1.30024	0.00594476	Basal-like
chr1_45434256_45435384	1.29213	0.0384598	Classical		chr16_31466936_31467396	-1.39344	0.00594646	Basal-like
chr13_22235990_22237462	0.964001	0.0384616	Classical		chr7_55602051_55603214	-0.967319	0.00594722	Basal-like
chr2_73927709_73930065	1.09467	0.0384654	Classical		chr15_79972525_79974507	-1.2927	0.00594722	Basal-like
chr3_98495222_98496188	1.12839	0.0384654	Classical		chr10_86038512_86041459	-1.72257	0.00594945	Basal-like
chr22_25297704_25298337	1.09649	0.0384654	Classical		chr3_32484444_32485000	-1.3471	0.00595078	Basal-like
chr1_200841941_200842973	0.708432	0.0384666	Classical		chr7_106410903_106411818	-1.24237	0.00595078	Basal-like
chr8_126153545_126161301	0.706671	0.0384708	Classical		chr5_134725148_134728453	-0.810175	0.0059513	Basal-like
chr6_64257189_64261772	0.751688	0.0384872	Classical		chr13_76054797_76057218	-0.825218	0.0059537	Basal-like
chr6_152039476_152040741	1.09706	0.038491	Classical		chr12_19530395_19530851	-1.4913	0.00595402	Basal-like
chr3_101823649_101824917	0.831557	0.0385035	Classical		chr2_9548547_9548933	-1.07203	0.00595649	Basal-like
chr2_171522987_171523899	1.22702	0.0385082	Classical		chr19_51347369_51348274	-1.74643	0.00595649	Basal-like
chr17_59563264_59569019	0.681755	0.0385313	Classical		chr16_81959742_81966717	-1.08332	0.00595658	Basal-like
chr5_74305721_74306814	0.932725	0.0385363	Classical		chr3_150059448_150070436	-0.791999	0.00595852	Basal-like
chr20_11493967_11494799	0.973307	0.0385398	Classical		chr14_24626582_24627514	-0.809688	0.00596093	Basal-like
chr16_63647813_63652638	1.01403	0.0385432	Classical		chr22_21770675_21773717	-1.08436	0.00596145	Basal-like
chr11_60598143_60598675	0.936904	0.0385571	Classical		chr12_106377665_106378342	-1.44665	0.00596168	Basal-like
chr13_97785430_97787400	0.687246	0.0385576	Classical		chr4_6730009_6738046	-0.949208	0.00596399	Basal-like
chr4_84548460_84554253	0.718532	0.0385629	Classical		chr5_64857988_64860956	-0.901732	0.00596422	Basal-like
chr11_75477876_75480999	0.65257	0.0385721	Classical		chr19_35662339_35664162	-1.10892	0.00596432	Basal-like
chr3_16523123_16524174	1.41146	0.0385884	Classical		chr17_61699742_61700951	-0.787957	0.00596486	Basal-like
chr18_52625159_52628597	0.621493	0.0386308	Classical		chr3_128923908_128924420	-1.40273	0.00596536	Basal-like
chr2_98376732_98377920	0.855673	0.0386378	Classical		chr15_85705423_85712511	-1.10164	0.00596536	Basal-like
chr1_232581010_232581725	1.08717	0.0386554	Classical		chr7_4837964_4838550	-1.20952	0.00596601	Basal-like
chr1_56876576_56878042	0.736911	0.0386897	Classical		chr2_26237516_26244605	-0.716664	0.00596759	Basal-like
chr10_105314921_105316276	0.778203	0.0386923	Classical		chr1_156229032_156229345	-1.71077	0.00597108	Basal-like
chr8_128462580_128465089	0.714174	0.0386972	Classical		chr15_91658754_91659660	-1.46785	0.00597108	Basal-like
chr21_44148638_44159585	0.837876	0.0387013	Classical		chr5_74329007_74335741	-0.892247	0.00597154	Basal-like
chr11_124542544_124545561	0.609962	0.0387151	Classical		chr5_34928977_34929413	-1.1183	0.00597368	Basal-like
chr6_111905399_111906359	0.91935	0.0387187	Classical		chr14_23533165_23533734	-1.01515	0.00597547	Basal-like
chr4_77549714_77550703	0.80327	0.0387574	Classical		chr2_131629672_131631355	-0.981868	0.00597565	Basal-like
chr19_54671696_54672376	0.709855	0.0387594	Classical		chr10_77878975_77879550	-1.8744	0.00597637	Basal-like
chr1_150607670_150608486	0.770868	0.0387601	Classical		chr2_131914024_131914598	-1.29288	0.00597693	Basal-like
chr8_37430397_37431418	0.778569	0.0387613	Classical		chr8_83585160_83585946	-1.90995	0.00597895	Basal-like
chr9_78608516_78609737	1.16076	0.0387686	Classical		chr17_1511617_1512085	-1.61018	0.00598405	Basal-like
chr4_115437033_115438045	1.15727	0.0387845	Classical		chr5_74160654_74163098	-1.13501	0.00598546	Basal-like
chr10_15367141_15368906	0.95081	0.0387925	Classical		chr4_48710657_48711140	-1.49014	0.00598732	Basal-like
chr1_180104014_180105882	0.943068	0.0387942	Classical		chr3_304032_306380	-1.47362	0.00599002	Basal-like
chr6_82160736_82161542	1.13326	0.0388407	Classical		chr5_121808329_121817794	-1.63712	0.00599065	Basal-like
chr2_98165342_98169049	0.842256	0.038845	Classical		chr6_33398389_33400128	-0.997661	0.00599065	Basal-like
chr22_47466957_47468746	0.997193	0.0388651	Classical		chr1_94225991_94228874	-1.15387	0.00599138	Basal-like
chr17_37333213_37336946	0.507647	0.0388668	Classical		chr3_177119553_177121602	-1.01624	0.00599397	Basal-like
chr8_42953758_42958100	0.793669	0.0389014	Classical		chr6_29644530_29649243	-1.15908	0.00599476	Basal-like
chr2_8456211_8456823	0.993289	0.0389096	Classical		chr3_105744666_105745316	-1.54301	0.00599486	Basal-like
chr22_42344636_42345752	0.799477	0.0389134	Classical		chr6_133573989_133576377	-1.42586	0.00599666	Basal-like
chr3_170184045_170185259	0.724225	0.0389418	Classical		chr1_31194317_31195486	-1.0735	0.00599841	Basal-like
chr19_4012086_4012299	1.42476	0.0389562	Classical		chr22_41611777_41616101	-1.14889	0.00599943	Basal-like
chr10_61468388_61470162	1.00482	0.0389588	Classical		chr15_55512343_55514806	-1.02177	0.00599946	Basal-like
chr1_219560988_219562175	1.15522	0.0389633	Classical		chr8_62618498_62619464	-1.24092	0.00600078	Basal-like
chr8_117004335_117004959	1.2983	0.0389644	Classical		chr3_71490338_71490849	-1.50543	0.00600318	Basal-like
chr12_26692419_26693139	1.29244	0.0389644	Classical		chr1_28776001_28776642	-1.39278	0.00600393	Basal-like
chr8_102407921_102409578	0.765716	0.0389675	Classical		chr11_69077963_69080937	-0.727054	0.00600561	Basal-like
chr12_1456592_1461015	0.916403	0.0389717	Classical		chr19_51160546_51161340	-2.29515	0.00600561	Basal-like
chr19_47562658_47563326	1.12567	0.0389759	Classical		chr2_85836075_85840841	-0.52491	0.00600739	Basal-like
chr20_56179145_56180128	1.10179	0.0389859	Classical		chr9_19099434_19108063	-0.91405	0.00600739	Basal-like
chr4_103414644_103415272	0.836889	0.038994	Classical		chr4_76607663_76609502	-1.34305	0.00600788	Basal-like
chr5_133136669_133137734	1.24242	0.0389963	Classical		chr8_95614733_95616104	-1.15937	0.00600879	Basal-like
chr22_36821666_36823907	0.626607	0.0390066	Classical		chr8_122275015_122276254	-0.950861	0.00600879	Basal-like
chr2_4658060_4659051	1.83505	0.0390309	Classical		chr10_118706912_118708554	-0.961017	0.0060096	Basal-like
chr14_74455290_74456726	1.11275	0.0390701	Classical		chr10_97090168_97091989	-1.11598	0.00601151	Basal-like
chr19_11295447_11296012	1.29208	0.0390908	Classical		chr10_94326670_94327806	-0.922315	0.00601257	Basal-like
chr22_47123254_47129068	0.704094	0.0390918	Classical		chr5_148584842_148589876	-0.948778	0.00601446	Basal-like
chr4_142430357_142430910	1.76228	0.0390942	Classical		chr10_17698038_17699938	-1.44543	0.00601716	Basal-like
chr10_70376738_70377840	1.08515	0.0390945	Classical		chr17_73061635_73062882	-0.889283	0.0060178	Basal-like
chr1_32392378_32393530	0.810479	0.0390988	Classical		chr8_122679685_122680178	-1.30076	0.00602294	Basal-like
chr1_230406793_230407634	0.950516	0.0391376	Classical		chr14_93109968_93110601	-1.36788	0.00602394	Basal-like
chr8_16597870_16598682	1.29765	0.0391376	Classical		chr7_75267819_75269682	-0.881574	0.00602419	Basal-like
chr5_135178362_135181520	0.921718	0.0391782	Classical		chr16_54064696_54065366	-1.67875	0.00602517	Basal-like
chr10_35973686_35974498	1.18304	0.039181	Classical		chr16_48190887_48191957	-1.34168	0.00602529	Basal-like
chr8_124776016_124777349	0.834035	0.0391858	Classical		chr3_32502363_32513053	-0.838957	0.00602699	Basal-like
chr5_160357278_160357955	0.880987	0.0392298	Classical		chr3_145876512_145884217	-1.09542	0.00602737	Basal-like
chr7_18027871_18029049	0.905652	0.0392368	Classical		chr7_18810071_18810717	-1.47541	0.00602761	Basal-like
chr1_246026117_246027462	1.07157	0.0392445	Classical		chr2_42367369_42371842	-0.829084	0.00603044	Basal-like
chr10_61594004_61594555	1.08714	0.0392781	Classical		chr3_55693225_55694026	-1.2593	0.00603044	Basal-like
chr15_71952735_71953585	0.967051	0.0392948	Classical		chr1_95498041_95498925	-1.54116	0.00603136	Basal-like
chr6_152448946_152451653	0.985523	0.0393003	Classical		chr10_79586951_79587313	-1.68341	0.00603136	Basal-like
chr10_78994784_78995897	1.25892	0.0393395	Classical		chr15_35290489_35291649	-1.1255	0.00603221	Basal-like
chr2_58054991_58056353	1.01853	0.0393509	Classical		chr9_38239714_38240772	-1.44093	0.00603554	Basal-like
chr13_98874381_98875950	0.772337	0.0393636	Classical		chr11_72967561_72970598	-0.93615	0.00603636	Basal-like
chr21_25262187_25263634	2.32693	0.0393645	Classical		chr1_64736388_64736872	-1.53627	0.00603673	Basal-like
chr17_72991474_72991974	0.874624	0.0393742	Classical		chr21_39677331_39678073	-1.60825	0.00603673	Basal-like
chr22_38784242_38785116	1.01692	0.039384	Classical		chr3_52140239_52141712	-1.20362	0.00603698	Basal-like
chr1_165839732_165840926	0.768726	0.0393956	Classical		chr17_40493988_40494576	-1.35081	0.00603698	Basal-like
chr16_67029483_67030440	0.824453	0.0393979	Classical		chr17_40728791_40731386	-0.751723	0.00604185	Basal-like
chr7_134100678_134101432	1.05378	0.0394301	Classical		chr9_21746154_21747103	-1.76319	0.00604186	Basal-like
chr2_53161918_53164935	0.716846	0.0394394	Classical		chr9_97459746_97461049	-1.36749	0.00604251	Basal-like
chr14_68475340_68476113	0.985077	0.0394552	Classical		chr19_23693417_23693834	-1.32481	0.00604412	Basal-like
chr13_85486382_85487797	0.968495	0.0394581	Classical		chr7_149411276_149411739	-1.0052	0.00604788	Basal-like
chr17_15351340_15352396	1.17984	0.0394605	Classical		chr7_46700308_46703391	-1.04764	0.00605022	Basal-like
chr5_52079489_52081476	0.795677	0.0394657	Classical		chr2_112167160_112168077	-1.50073	0.00605032	Basal-like
chr15_67111985_67112444	1.09102	0.0394697	Classical		chr1_59522729_59524949	-0.87402	0.00605148	Basal-like
chr12_32215500_32219515	0.755446	0.0394871	Classical		chr2_232461552_232462503	-1.12444	0.00605256	Basal-like
chr6_36600283_36602871	0.638907	0.0394904	Classical		chr6_168256009_168256627	-1.44519	0.00605423	Basal-like
chr6_169819872_169822194	1.00503	0.0395003	Classical		chr1_235780815_235782247	-1.32017	0.00605476	Basal-like
chr10_32213450_32214816	0.77269	0.0395004	Classical		chr3_197029494_197030525	-1.15903	0.00605508	Basal-like
chr6_43754292_43756421	0.690396	0.0395256	Classical		chr19_41826926_41827927	-1.06331	0.00605508	Basal-like
chr1_224018452_224019563	0.725636	0.0395308	Classical		chr3_32079265_32079725	-1.85086	0.00605657	Basal-like
chr22_40763151_40765143	0.911343	0.0395451	Classical		chr16_87877222_87877780	-1.22512	0.00605657	Basal-like
chr3_53652194_53652996	1.35738	0.0395519	Classical		chr12_132969110_132976210	-1.14498	0.00605669	Basal-like
chr2_87985668_87986415	0.987344	0.0395631	Classical		chr9_967877_968614	-2.00499	0.00605773	Basal-like
chr10_114607405_114608242	1.30731	0.0395667	Classical		chr6_7696863_7700591	-1.13791	0.00605813	Basal-like
chr8_97304193_97305851	0.984991	0.0395893	Classical		chr3_107771177_107773221	-1.03003	0.0060622	Basal-like
chr4_169873387_169875041	1.03873	0.0395896	Classical		chr1_186586104_186591022	-0.83266	0.00606568	Basal-like
chr6_64136410_64136728	1.44367	0.0395935	Classical		chr11_30448044_30448538	-2.05002	0.00606568	Basal-like
chr6_142692201_142696571	0.80059	0.0396057	Classical		chr5_67943145_67946845	-1.34262	0.00606588	Basal-like
chr10_73535782_73537220	0.904072	0.0396131	Classical		chr13_99693165_99702385	-0.83386	0.00606824	Basal-like
chr2_48941499_48942408	1.19599	0.0396137	Classical		chr1_117556171_117556628	-1.14313	0.00607224	Basal-like
chr16_29770644_29780238	0.807914	0.0396137	Classical		chr12_47487166_47489692	-1.24677	0.00607411	Basal-like
chr5_82031548_82032862	0.674436	0.0396146	Classical		chr22_29074930_29076639	-0.933308	0.0060753	Basal-like
chr12_124532435_124533312	1.10795	0.0396363	Classical		chr12_123449621_123454005	-0.673199	0.00608387	Basal-like
chr4_110494472_110495631	0.920446	0.0396374	Classical		chr2_220439304_220440308	-1.12945	0.00608719	Basal-like
chr18_3229805_3230460	1.08377	0.0396428	Classical		chr7_104712163_104712712	-1.21382	0.00608811	Basal-like
chr1_31987554_31990576	0.699699	0.0396605	Classical		chr14_60042724_60043525	-1.6698	0.00608811	Basal-like
chr6_123169345_123171419	1.12582	0.0396995	Classical		chr17_2462599_2463376	-1.53639	0.00609077	Basal-like
chr20_25096156_25096957	0.919587	0.0397054	Classical		chr5_152930245_152931101	-1.9328	0.00609159	Basal-like
chr13_97898537_97899390	0.898824	0.0397256	Classical		chr12_5399100_5400604	-2.64875	0.00609165	Basal-like
chr1_222966519_222970054	0.781849	0.0397302	Classical		chr7_74037979_74045662	-0.90689	0.00609299	Basal-like
chr6_109073186_109073927	0.800689	0.039731	Classical		chr8_125701635_125701975	-1.63721	0.00609665	Basal-like
chr1_192717698_192718029	1.30781	0.0397346	Classical		chr1_212351417_212353096	-1.32786	0.00609958	Basal-like
chr19_34707866_34708111	1.48688	0.0397366	Classical		chr7_55048989_55049834	-1.1372	0.00610029	Basal-like
chr19_3039109_3039803	1.00934	0.0397428	Classical		chr2_197390591_197393774	-1.6684	0.00610138	Basal-like
chr2_54764224_54765090	0.945605	0.0397752	Classical		chr3_33154047_33157464	-0.653623	0.00610138	Basal-like
chr2_98973521_98976864	0.824635	0.0397767	Classical		chr9_90078635_90079324	-1.59295	0.00610155	Basal-like
chr3_156016840_156018525	1.23048	0.0397767	Classical		chr4_38121498_38122059	-1.39329	0.00610289	Basal-like
chr4_100273998_100275880	0.888171	0.0397963	Classical		chr22_21152694_21153891	-1.52323	0.00610429	Basal-like
chr5_41156112_41156749	1.19164	0.0397963	Classical		chr1_200349027_200350592	-0.865583	0.00610465	Basal-like
chr5_137853460_137854095	1.07801	0.0398007	Classical		chr2_91842635_91848621	-1.35712	0.00610474	Basal-like
chr16_74743604_74744764	0.646789	0.0398098	Classical		chr6_28109299_28110370	-0.838903	0.00610834	Basal-like
chr3_169580686_169580983	1.11541	0.0398425	Classical		chr15_25166182_25167326	-1.43233	0.00610943	Basal-like
chr4_74895957_74900149	0.810888	0.0398425	Classical		chr2_130009868_130010463	-1.57982	0.00610964	Basal-like
chr15_63761647_63762393	1.01674	0.0398467	Classical		chr1_9734016_9735649	-1.08045	0.00611099	Basal-like
chr1_95132322_95134443	0.738009	0.0398554	Classical		chr2_236677217_236678566	-1.27348	0.00611111	Basal-like
chr6_148911591_148911942	1.02112	0.0398585	Classical		chr8_121136736_121137395	-1.43913	0.00611119	Basal-like
chr12_105745880_105747433	0.964599	0.0398678	Classical		chr14_38241163_38242002	-2.10451	0.0061113	Basal-like
chr2_238444367_238445785	0.910247	0.0398747	Classical		chr16_30370360_30371642	-0.739735	0.0061113	Basal-like
chr2_42162689_42167753	0.726907	0.0398882	Classical		chr17_1270500_1271672	-1.10512	0.0061113	Basal-like
chr12_25395905_25397468	0.733094	0.0398917	Classical		chr16_55299082_55299472	-2.3702	0.00611221	Basal-like
chr2_86306303_86307189	1.02512	0.0399084	Classical		chr7_6703575_6704375	-1.24258	0.00611482	Basal-like
chr9_110561216_110562417	0.90911	0.0399138	Classical		chr7_64102833_64103760	-1.7396	0.00612247	Basal-like
chr15_70726378_70727150	0.895508	0.0399162	Classical		chr7_55710408_55710808	-1.48645	0.0061239	Basal-like
chr19_16227436_16228267	0.850556	0.0399162	Classical		chr9_70094656_70095907	-1.47177	0.00612488	Basal-like
chr10_4320601_4325343	0.813027	0.0399647	Classical		chr9_111177726_111178677	-1.23925	0.00612488	Basal-like
chr17_63362041_63362752	0.926874	0.0399647	Classical		chr9_136354517_136355122	-1.20699	0.00612488	Basal-like
chr8_95244634_95248690	0.83792	0.0399753	Classical		chr21_45000882_45002789	-1.07958	0.00612488	Basal-like
chr12_103994976_103995385	1.89731	0.0400027	Classical		chr3_112816697_112817022	-1.37703	0.00612496	Basal-like
chr16_12280929_12281921	0.988351	0.0400322	Classical		chr14_96730044_96741961	-1.05026	0.00612779	Basal-like
chr1_181393638_181394094	1.04783	0.04004	Classical		chr19_5017643_5018252	-1.39084	0.00612863	Basal-like
chr15_55664114_55665141	0.938886	0.040056	Classical		chr2_10116322_10117070	-0.931674	0.00612888	Basal-like
chr9_112065602_112066203	1.17743	0.0401041	Classical		chr12_39033468_39035239	-1.49116	0.0061308	Basal-like
chr10_381312_386265	0.734812	0.0401148	Classical		chr19_7309506_7310882	-1.23309	0.00613131	Basal-like
chr11_45011108_45012546	0.742728	0.040121	Classical		chr3_159535356_159538096	-1.07736	0.00613284	Basal-like
chr3_71286712_71287565	1.06496	0.0401297	Classical		chr13_110756965_110757596	-1.23246	0.00613284	Basal-like
chr12_106468417_106468807	1.18777	0.0401393	Classical		chr18_11972278_11973492	-1.51811	0.0061338	Basal-like
chr11_27219849_27220410	0.925077	0.0401732	Classical		chr3_125984820_125990112	-1.05548	0.00613637	Basal-like
chr1_183102059_183103031	0.836888	0.040202	Classical		chr10_94332144_94334735	-0.731835	0.00613729	Basal-like
chr6_80363125_80364078	0.984572	0.0402242	Classical		chr14_45718485_45719243	-1.24492	0.00613742	Basal-like
chr7_36986623_36987221	1.27766	0.0402242	Classical		chr20_36133103_36133414	-1.44741	0.0061379	Basal-like
chr14_68042772_68043453	0.97304	0.0402318	Classical		chr8_144065464_144066428	-1.24945	0.0061427	Basal-like
chr6_16214530_16216329	1.00361	0.040238	Classical		chr12_54651291_54651950	-1.29536	0.00614304	Basal-like
chr4_85602113_85604343	0.71904	0.0402697	Classical		chr16_88949811_88950213	-1.35975	0.0061432	Basal-like
chr6_1180227_1185549	0.626771	0.0402702	Classical		chr12_57144137_57147186	-0.765594	0.00614585	Basal-like
chr2_204359000_204359705	0.914554	0.0402951	Classical		chr2_62695635_62696181	-1.39823	0.00614664	Basal-like
chr6_135034334_135037051	0.818601	0.040306	Classical		chr6_141771991_141772782	-1.6137	0.00614926	Basal-like
chr5_91442574_91444689	1.33202	0.0403134	Classical		chr3_134180674_134181454	-1.49608	0.00615299	Basal-like
chr4_16039161_16039843	1.08581	0.0403222	Classical		chr6_170089753_170093050	-1.30703	0.00615301	Basal-like
chr3_71083928_71085554	0.824606	0.0403243	Classical		chr4_57550728_57551837	-1.22922	0.00615415	Basal-like
chr6_80334196_80344875	0.737648	0.0403367	Classical		chr2_238568386_238571203	-1.10369	0.00615533	Basal-like
chr12_26205903_26207517	0.979568	0.0403689	Classical		chr17_70345269_70346622	-1.34203	0.00615863	Basal-like
chr2_191664013_191666753	0.905102	0.0403697	Classical		chr4_20252936_20255037	-1.40011	0.00615903	Basal-like
chr7_34379290_34382319	1.00418	0.0403741	Classical		chr13_75942608_75943404	-1.41113	0.0061596	Basal-like
chr12_32225325_32226238	0.880162	0.0404038	Classical		chr7_104203341_104204534	-1.70935	0.0061611	Basal-like
chr12_115516787_115517579	1.39324	0.0404058	Classical		chr12_21653343_21656073	-0.968005	0.00616264	Basal-like
chr11_75299479_75300023	1.34678	0.0404073	Classical		chr1_22466103_22467104	-0.931153	0.00616313	Basal-like
chr3_132010941_132011663	1.07347	0.0404124	Classical		chr21_46550526_46551815	-1.35373	0.00616422	Basal-like
chr1_3243305_3243846	1.25444	0.0404332	Classical		chr7_76128620_76137236	-0.844609	0.00616511	Basal-like
chr17_36023573_36024172	1.48673	0.040441	Classical		chr15_30270877_30271127	-1.72909	0.00616896	Basal-like
chr9_86046661_86047513	1.10475	0.0404703	Classical		chr11_78865614_78866345	-1.56394	0.00617052	Basal-like
chr22_37854117_37854550	1.21521	0.04048	Classical		chr6_163416374_163416790	-2.36504	0.00617596	Basal-like
chr13_52739922_52740631	1.16521	0.040484	Classical		chr10_25106086_25107521	-0.972725	0.00617665	Basal-like
chr13_73559978_73560548	0.920169	0.0404863	Classical		chr5_10440936_10444089	-0.741291	0.00618041	Basal-like
chr11_102356889_102357953	0.84564	0.0404925	Classical		chr12_739375_744544	-0.953697	0.00618114	Basal-like
chr3_101908990_101918006	0.721468	0.0405149	Classical		chr15_90069613_90071142	-0.955923	0.00618114	Basal-like
chr3_158438833_158445676	0.675394	0.0405256	Classical		chr2_70687764_70688758	-1.03265	0.00618405	Basal-like
chr6_43265864_43266471	1.24265	0.0405461	Classical		chr12_78224320_78226259	-1.33395	0.00618405	Basal-like
chr4_148686569_148687456	0.799777	0.0405491	Classical		chr5_173918077_173919480	-1.03831	0.00618472	Basal-like
chr19_45121086_45121888	1.04699	0.0405653	Classical		chr12_10559011_10559781	-1.49887	0.00618561	Basal-like
chr9_35940079_35941154	0.932359	0.0405794	Classical		chr17_73388816_73392978	-0.648031	0.00618612	Basal-like
chr1_183513147_183513706	1.05535	0.0406126	Classical		chr2_178140189_178142306	-1.39616	0.00618647	Basal-like
chr2_33233704_33234724	0.796742	0.0406212	Classical		chr15_39537028_39541250	-1.32087	0.00618807	Basal-like
chr11_68197689_68200000	0.869941	0.0406413	Classical		chr5_40222437_40223101	-1.77038	0.00618857	Basal-like
chr12_115804677_115805316	1.55459	0.0406518	Classical		chr12_12517966_12519380	-0.926719	0.00618948	Basal-like
chr14_76277499_76278872	0.828242	0.0406657	Classical		chr3_171997666_171998190	-1.2138	0.00619255	Basal-like
chr18_52438218_52439414	0.843225	0.040676	Classical		chr12_123741862_123745833	-1.11607	0.00619421	Basal-like
chr13_113632337_113635220	0.877294	0.0407106	Classical		chr16_88635252_88636600	-0.717825	0.00619823	Basal-like
chr6_34381970_34382992	0.755691	0.0407133	Classical		chr15_100174280_100178135	-1.25837	0.00620004	Basal-like
chr18_37375030_37376780	1.19259	0.0407627	Classical		chr17_5740592_5741754	-1.16075	0.00620083	Basal-like
chr15_63286120_63287300	1.02097	0.0407677	Classical		chr2_87892565_87895406	-1.19287	0.00620181	Basal-like
chr11_126028256_126028821	1.13403	0.0407798	Classical		chr12_52763509_52766309	-0.7897	0.00620193	Basal-like
chr13_41857964_41859061	0.752836	0.0407839	Classical		chr13_73300307_73304321	-0.575521	0.00620464	Basal-like
chr11_2447739_2449370	0.703678	0.040793	Classical		chr2_235596420_235597084	-1.2316	0.00620521	Basal-like
chr11_76860072_76861104	0.700174	0.0407984	Classical		chr16_89258200_89258929	-1.29859	0.00620535	Basal-like
chr15_32986929_32987475	1.28065	0.0408113	Classical		chr8_81600047_81600482	-1.12829	0.00620614	Basal-like
chr13_76014721_76015329	1.19189	0.0408356	Classical		chr2_95722954_95723521	-1.93539	0.00620686	Basal-like
chr6_40873428_40876982	0.79334	0.0408378	Classical		chr8_53660881_53662510	-1.19237	0.00620774	Basal-like
chr8_121084847_121085856	0.906462	0.04085	Classical		chr3_53970968_53972712	-1.65052	0.00621421	Basal-like
chr3_37712230_37712775	1.63244	0.0408543	Classical		chr4_103614484_103615407	-1.46232	0.0062177	Basal-like
chr2_158231988_158232610	1.36595	0.0408601	Classical		chr5_95556579_95557844	-1.44936	0.00621827	Basal-like
chr9_108270057_108270952	1.08511	0.0408604	Classical		chr7_79245524_79245976	-1.89301	0.0062191	Basal-like
chr17_42470298_42471021	0.932072	0.0408643	Classical		chr17_79915640_79919135	-0.705414	0.00621973	Basal-like
chr7_113722392_113728458	1.43389	0.040873	Classical		chr19_42896273_42897625	-1.00682	0.00621987	Basal-like
chr10_121501907_121503304	0.675563	0.0408797	Classical		chr8_84315074_84315672	-1.7944	0.00622108	Basal-like
chr2_21558167_21558686	1.40194	0.0408868	Classical		chr14_39581329_39584991	-0.72903	0.0062296	Basal-like
chr19_20107948_20109024	0.628469	0.0408995	Classical		chr22_39616734_39618028	-0.873589	0.00622967	Basal-like
chr4_100322417_100328615	0.811361	0.040901	Classical		chr22_24575248_24580802	-1.14611	0.00623163	Basal-like
chr2_157529615_157530110	0.948159	0.04091	Classical		chr2_204807692_204808346	-1.61372	0.00623485	Basal-like
chr4_170141333_170142695	1.01204	0.04091	Classical		chr17_1290918_1291821	-1.15884	0.00623808	Basal-like
chr17_31609222_31612664	0.643619	0.0409179	Classical		chr8_81447269_81448197	-1.2487	0.0062396	Basal-like
chr11_14046812_14047929	0.863525	0.0409415	Classical		chr17_28474572_28474951	-1.6138	0.0062404	Basal-like
chr7_35501878_35505124	0.98246	0.0409483	Classical		chr5_87987927_87988674	-1.54382	0.00624075	Basal-like
chr1_234916046_234917121	0.556853	0.0409685	Classical		chr17_55261239_55261875	-1.29493	0.00624126	Basal-like
chr2_111095779_111096753	0.886696	0.0409685	Classical		chr16_10721066_10722650	-1.02845	0.00624343	Basal-like
chr3_100911389_100912186	1.18343	0.0409709	Classical		chr19_1148996_1150418	-1.14641	0.00624387	Basal-like
chr15_42592394_42594593	0.993404	0.0409789	Classical		chr1_13910164_13911723	-1.474	0.00624443	Basal-like
chr8_55354832_55383489	1.03369	0.0409812	Classical		chr17_79540998_79548013	-0.658146	0.00624601	Basal-like
chr11_66260876_66261505	1.10927	0.0409852	Classical		chr15_99304219_99307790	-1.10218	0.0062471	Basal-like
chr1_16029116_16031564	0.76373	0.0409874	Classical		chr10_105154864_105157518	-0.755176	0.00624738	Basal-like
chr6_43697543_43698173	1.08028	0.0409908	Classical		chr2_98221925_98222377	-2.14048	0.00624954	Basal-like
chr11_56625254_56626979	1.09911	0.0409908	Classical		chr3_159497173_159497494	-1.62633	0.00625067	Basal-like
chr4_77501993_77503454	0.920813	0.0410104	Classical		chr3_197044390_197044970	-1.34403	0.00625067	Basal-like
chr5_39163438_39166864	0.797554	0.0410187	Classical		chr1_235614345_235614951	-1.44003	0.00625142	Basal-like
chr2_171268128_171269965	0.819382	0.0410187	Classical		chr15_28343808_28344872	-1.57965	0.00625295	Basal-like
chr8_50017448_50018821	1.14223	0.0410247	Classical		chr12_97299908_97302935	-0.764153	0.00625379	Basal-like
chr3_16113241_16114140	1.35933	0.0410435	Classical		chr6_168432041_168433164	-1.40077	0.00625442	Basal-like
chr18_13379291_13384326	0.991338	0.0410793	Classical		chr1_180549531_180550622	-1.28606	0.0062569	Basal-like
chr22_44366634_44367283	1.21513	0.0410811	Classical		chr21_31029316_31030098	-1.61861	0.00625829	Basal-like
chr6_147883038_147883906	1.4196	0.0411016	Classical		chr5_126983732_126984099	-2.10269	0.00626224	Basal-like
chr16_71368320_71369665	0.937606	0.0411056	Classical		chr16_86587941_86589753	-0.675762	0.00626352	Basal-like
chr3_87400124_87403421	0.881266	0.0411128	Classical		chr10_120126636_120127633	-1.46822	0.00626472	Basal-like
chr3_128501668_128502471	0.972801	0.0411227	Classical		chr5_42078064_42079380	-1.78634	0.00626519	Basal-like
chr10_97301226_97301695	0.931431	0.0411435	Classical		chr6_169065114_169066124	-1.594	0.00626621	Basal-like
chr6_168163618_168164010	1.17011	0.0411619	Classical		chr1_53017379_53020849	-1.03635	0.00626762	Basal-like
chr4_30545610_30546465	1.22862	0.0411623	Classical		chr15_40619546_40620138	-1.26125	0.00626967	Basal-like
chr9_110305273_110305993	0.819559	0.0411648	Classical		chr1_86016412_86017753	-1.32834	0.00627156	Basal-like
chr6_804770_805849	1.07536	0.0411832	Classical		chr2_149627643_149628613	-1.45814	0.00627156	Basal-like
chr2_240856026_240856601	1.14244	0.0412341	Classical		chr8_125660262_125661486	-1.0988	0.00627259	Basal-like
chr17_17483073_17485303	0.95658	0.0412424	Classical		chr5_51107464_51108231	-1.63471	0.00627564	Basal-like
chr20_43044440_43045227	0.856291	0.0412435	Classical		chr11_62461250_62462304	-1.05255	0.00627564	Basal-like
chr9_116924420_116926709	0.669962	0.0412575	Classical		chr12_75903348_75906398	-0.77225	0.00627564	Basal-like
chr11_21835383_21836492	1.0612	0.0412754	Classical		chr2_228752868_228753460	-1.25392	0.0062799	Basal-like
chr3_140693777_140694439	1.26665	0.0412966	Classical		chr10_90760405_90760917	-1.68838	0.0062799	Basal-like
chr11_15861565_15862166	0.946543	0.0413009	Classical		chr12_49349440_49352747	-0.777275	0.0062799	Basal-like
chr5_169904503_169906616	1.04806	0.0413174	Classical		chr10_1281694_1282200	-1.45504	0.00628004	Basal-like
chr2_46882383_46884512	0.83899	0.0413199	Classical		chr1_11967942_11971317	-0.831167	0.00628038	Basal-like
chr7_54614110_54614849	1.0252	0.0413219	Classical		chr9_136691380_136692137	-1.17818	0.00628193	Basal-like
chr6_38888792_38890071	1.14874	0.041336	Classical		chr11_125034619_125035197	-1.2541	0.00628193	Basal-like
chr5_138238748_138239233	1.11133	0.041337	Classical		chr20_6991623_6993013	-1.64395	0.00628321	Basal-like
chr12_121134081_121134554	1.1213	0.0413491	Classical		chr8_98760816_98761826	-1.39486	0.00628688	Basal-like
chr6_64510406_64511616	0.772092	0.0413492	Classical		chr1_15249370_15252111	-0.742811	0.00628954	Basal-like
chr4_184310959_184311860	0.857418	0.0413678	Classical		chr1_24542449_24543931	-1.19354	0.00628954	Basal-like
chr4_41277378_41278734	1.17621	0.0413718	Classical		chr8_67375966_67376348	-1.4001	0.00628979	Basal-like
chr10_43879078_43879696	0.834238	0.0413751	Classical		chr4_120985546_120990002	-0.717075	0.00629052	Basal-like
chr3_168059202_168060933	1.19663	0.0413846	Classical		chr5_315418_318006	-0.962096	0.0062928	Basal-like
chr8_38298161_38300621	0.768402	0.0413848	Classical		chr4_146735451_146736472	-1.29949	0.00629912	Basal-like
chr17_33044443_33045849	1.1746	0.041409	Classical		chr13_45783929_45784912	-1.09112	0.00629912	Basal-like
chr7_98645265_98650629	0.610849	0.0414168	Classical		chr19_50460851_50462063	-1.47237	0.00629963	Basal-like
chr11_92009528_92011185	0.925803	0.0414406	Classical		chr5_169568649_169568950	-1.85575	0.00630062	Basal-like
chr6_160668568_160672596	0.845216	0.0414426	Classical		chr6_110870483_110871128	-1.33272	0.0063056	Basal-like
chr22_31987087_31987845	1.12207	0.0414426	Classical		chr5_18698027_18698790	-1.26141	0.00630601	Basal-like
chr18_60222386_60223082	0.920736	0.0414834	Classical		chr12_104324095_104326683	-0.60398	0.00630601	Basal-like
chr5_115772360_115773407	1.17472	0.0415115	Classical		chr9_16191218_16193440	-1.32315	0.00630659	Basal-like
chr1_31939924_31951277	0.634628	0.0415746	Classical		chr2_133025524_133026052	-0.831338	0.00631373	Basal-like
chr5_124347531_124348028	0.847162	0.0415814	Classical		chr10_47680003_47680891	-1.32996	0.00631391	Basal-like
chr11_56747646_56748781	0.877961	0.0416035	Classical		chr7_70166948_70167866	-1.62359	0.00631391	Basal-like
chr11_18594997_18605013	0.674687	0.0416127	Classical		chr9_6645348_6647345	-1.44842	0.00631789	Basal-like
chr6_150905657_150906182	0.934793	0.0416196	Classical		chr5_33439533_33443346	-0.711894	0.00631849	Basal-like
chr9_89985259_89991229	0.968732	0.0416251	Classical		chr8_123618432_123618969	-1.31244	0.00632047	Basal-like
chr6_158130225_158131340	1.10629	0.0416314	Classical		chr8_53692676_53693231	-1.71025	0.0063216	Basal-like
chr9_116061131_116063489	0.764157	0.0416314	Classical		chr8_134855036_134857536	-1.21971	0.0063231	Basal-like
chr20_51692002_51700435	0.503826	0.041655	Classical		chr16_65846617_65848535	-1.74094	0.00632446	Basal-like
chr11_58441422_58443043	0.933711	0.0416607	Classical		chr3_196292708_196297151	-0.834772	0.00632628	Basal-like
chr12_18299566_18300904	1.03641	0.0416692	Classical		chr17_35720664_35722183	-0.976807	0.00632652	Basal-like
chr4_65011075_65011708	1.74481	0.0416916	Classical		chr1_27793913_27795397	-1.26027	0.00632732	Basal-like
chr9_84350159_84354218	0.633546	0.0416916	Classical		chr16_85723721_85724519	-1.08961	0.00632754	Basal-like
chr14_103642654_103643715	0.709291	0.0416916	Classical		chr4_27069783_27070406	-1.41262	0.00632829	Basal-like
chr1_167079834_167080312	1.25758	0.0417255	Classical		chr5_180599430_180603007	-1.22386	0.00633358	Basal-like
chr18_21041598_21042735	0.979342	0.0417287	Classical		chr11_82681037_82682876	-1.52883	0.00633733	Basal-like
chr11_76720266_76721140	0.820617	0.0417322	Classical		chr2_152560907_152562298	-1.63875	0.00633778	Basal-like
chr11_93555211_93555943	1.26501	0.0417334	Classical		chr11_95986478_95987141	-1.34881	0.00635034	Basal-like
chr6_155900164_155901374	0.938847	0.0417455	Classical		chr6_16946203_16947810	-1.53519	0.00635037	Basal-like
chr7_29462876_29463218	0.982634	0.0417457	Classical		chr11_118606301_118607178	-1.45583	0.0063514	Basal-like
chr3_73010554_73011278	1.09228	0.0417465	Classical		chr6_86166397_86169232	-0.996323	0.0063584	Basal-like
chr3_24346772_24350088	0.816103	0.041792	Classical		chr2_62879416_62883721	-0.908327	0.00635849	Basal-like
chr6_170674111_170675968	0.762609	0.0418196	Classical		chr13_80309302_80310505	-1.09388	0.00635893	Basal-like
chr14_75999408_76005199	0.62897	0.0418567	Classical		chr16_16056624_16064688	-0.837199	0.00636014	Basal-like
chr20_15689062_15690210	0.87648	0.0418585	Classical		chr17_76801286_76802199	-1.19482	0.00636106	Basal-like
chr18_47537442_47538338	1.04685	0.0418629	Classical		chr17_48150829_48152126	-1.0083	0.00636618	Basal-like
chr9_112669308_112676666	0.850379	0.0418634	Classical		chr13_107435558_107438274	-1.58696	0.00636707	Basal-like
chr3_14354588_14355750	0.834757	0.041883	Classical		chr19_23940827_23941711	-2.50366	0.00636924	Basal-like
chr17_65330318_65331218	1.0072	0.0418842	Classical		chr16_88970806_88972059	-0.907645	0.0063694	Basal-like
chr12_7949285_7955013	0.987908	0.0418849	Classical		chr8_93115077_93116024	-0.943058	0.00637654	Basal-like
chr9_108046192_108046977	0.895872	0.0419123	Classical		chr5_10581945_10582475	-1.56027	0.00637688	Basal-like
chr2_27528037_27530259	0.767206	0.0419201	Classical		chr12_52816617_52820692	-1.15319	0.00637905	Basal-like
chr4_24615934_24617769	0.887315	0.0419227	Classical		chr2_171471469_171472625	-1.48675	0.00638022	Basal-like
chr3_108800511_108800972	1.07121	0.0419803	Classical		chr11_131757590_131758458	-3.25864	0.00638501	Basal-like
chr15_76007008_76011426	0.7054	0.0419887	Classical		chr19_47277008_47283465	-0.85378	0.00638501	Basal-like
chr1_28808973_28810218	0.836018	0.0420144	Classical		chr4_96330862_96332051	-1.47427	0.00639073	Basal-like
chr11_116209472_116210147	1.5701	0.0420165	Classical		chr7_6055758_6057079	-1.03561	0.00639822	Basal-like
chr12_15922773_15926781	0.715541	0.0420328	Classical		chr3_195800419_195802798	-0.863986	0.00639832	Basal-like
chr1_49796387_49800759	1.02422	0.0420884	Classical		chr16_31002066_31003015	-1.05998	0.00640162	Basal-like
chr9_37611788_37613175	0.999807	0.0420884	Classical		chr5_137873584_137874387	-1.04305	0.00640163	Basal-like
chr11_3822641_3824371	0.879332	0.0421451	Classical		chr1_8040832_8044609	-0.882338	0.00640184	Basal-like
chr16_66972997_66973679	0.835033	0.0421548	Classical		chr8_94834874_94838067	-0.879806	0.00640231	Basal-like
chr7_87204396_87205299	1.39315	0.0421614	Classical		chr7_30244041_30249104	-0.685596	0.00640685	Basal-like
chr2_48705925_48706638	0.796634	0.0421696	Classical		chr12_52704922_52707572	-0.697311	0.00640866	Basal-like
chr14_66258295_66259129	0.888231	0.042174	Classical		chr20_11370060_11370780	-1.19382	0.00641026	Basal-like
chr6_36353054_36356503	0.531427	0.0421749	Classical		chr6_29630040_29630920	-1.95265	0.00641073	Basal-like
chr1_164559305_164560509	0.896053	0.0421779	Classical		chr4_189184247_189185199	-1.26826	0.00641075	Basal-like
chr1_15783276_15784123	1.07099	0.0421897	Classical		chr9_107894082_107894910	-1.58904	0.00641083	Basal-like
chr10_121044066_121051008	0.728699	0.0422054	Classical		chr10_71139239_71140132	-1.13427	0.00641106	Basal-like
chr1_84625223_84626008	1.16038	0.0422054	Classical		chr17_70346831_70350943	-1.23379	0.0064117	Basal-like
chr7_44075827_44081956	0.712972	0.0422133	Classical		chr9_139246908_139252249	-0.952082	0.00641253	Basal-like
chr5_74911343_74913796	0.938206	0.0422275	Classical		chr19_3456642_3460704	-1.14799	0.00641253	Basal-like
chr3_110792655_110793611	1.24082	0.0422308	Classical		chr14_23538474_23542652	-0.735423	0.00641308	Basal-like
chr8_71238230_71240080	0.649336	0.0422486	Classical		chr16_27295134_27295917	-1.39762	0.00641393	Basal-like
chr12_74674490_74675339	1.17259	0.0422636	Classical		chr9_107709813_107710642	-1.56372	0.00641476	Basal-like
chr19_53962292_53963940	1.63605	0.0422687	Classical		chr9_19073843_19074433	-1.25357	0.00641597	Basal-like
chr12_120579136_120579966	0.82114	0.042285	Classical		chr19_35808139_35813120	-1.09593	0.00641792	Basal-like
chr13_24640594_24640939	1.08068	0.0422928	Classical		chr9_87571209_87571784	-1.85028	0.00641832	Basal-like
chr6_133086309_133087391	1.1728	0.0423242	Classical		chr1_100895496_100895975	-1.69076	0.00642103	Basal-like
chr11_32334150_32336194	1.02419	0.0423242	Classical		chr2_28183396_28184454	-1.44737	0.00642202	Basal-like
chr5_173114798_173119119	0.871121	0.0423285	Classical		chr1_33167105_33170196	-0.830046	0.00642211	Basal-like
chr1_180092922_180099041	0.673494	0.0423312	Classical		chr13_100855182_100855939	-1.64292	0.00642289	Basal-like
chr8_6590836_6591456	1.28895	0.0423397	Classical		chr3_48952997_48957687	-0.673993	0.00642364	Basal-like
chr7_21134810_21139264	0.81305	0.0423795	Classical		chr6_57036460_57040459	-1.33832	0.00642364	Basal-like
chr8_11320699_11322403	1.1164	0.0424017	Classical		chr2_110062906_110063426	-1.50396	0.0064252	Basal-like
chr17_57597898_57598951	0.758112	0.0424235	Classical		chr5_58488744_58489822	-1.15188	0.0064252	Basal-like
chr6_134346648_134347448	1.11297	0.0424263	Classical		chr16_30343979_30348055	-0.628654	0.00642541	Basal-like
chr6_150940447_150941062	0.84062	0.0424295	Classical		chr12_47609974_47610811	-1.19348	0.00642618	Basal-like
chr3_27387069_27388898	0.790347	0.0424367	Classical		chr5_158727161_158733406	-1.27683	0.00642859	Basal-like
chr9_29866092_29866737	1.48511	0.0424488	Classical		chr9_111251849_111253639	-1.03734	0.00642893	Basal-like
chr12_128110407_128112361	1.21354	0.0424531	Classical		chr9_117348519_117352480	-0.643002	0.00642924	Basal-like
chr1_183922062_183927914	0.728618	0.0424532	Classical		chr15_100581608_100583245	-1.30808	0.00642932	Basal-like
chr2_217510463_217511752	1.12555	0.04247	Classical		chr6_37036318_37043264	-0.866763	0.00643067	Basal-like
chr11_69784082_69793356	0.615652	0.0424731	Classical		chr19_2616987_2622534	-0.816969	0.00643176	Basal-like
chr19_51971558_51972158	1.03128	0.0424731	Classical		chr5_131421092_131422912	-1.01315	0.00643183	Basal-like
chr20_33571226_33573476	0.567292	0.0424831	Classical		chr10_79253927_79254400	-1.85103	0.00643183	Basal-like
chr9_79408306_79410022	1.20855	0.0424838	Classical		chr16_4164253_4167965	-0.666323	0.00643183	Basal-like
chr3_40174791_40176200	0.98449	0.0424912	Classical		chr7_6462553_6465328	-0.967714	0.00643273	Basal-like
chr12_124245579_124247654	0.674961	0.0424937	Classical		chr8_10493334_10494725	-1.17517	0.00643288	Basal-like
chr3_111767551_111768511	0.920838	0.0424958	Classical		chr19_31183443_31183829	-1.35681	0.00643302	Basal-like
chr20_34556455_34556925	1.03965	0.042516	Classical		chr17_17034404_17035272	-0.979001	0.00643691	Basal-like
chr12_68629968_68635333	0.746906	0.0425224	Classical		chr3_40992189_40992856	-1.26537	0.00643692	Basal-like
chr10_105334820_105335719	0.881951	0.042552	Classical		chr4_153893790_153895212	-1.28064	0.00643942	Basal-like
chr6_150723913_150726084	0.859277	0.0425598	Classical		chr3_125978540_125979947	-1.10062	0.00644118	Basal-like
chr1_48378061_48380580	0.924521	0.0425729	Classical		chr2_102756528_102760510	-0.641013	0.00644178	Basal-like
chr11_58695378_58696286	0.963133	0.0425793	Classical		chr2_218232639_218233234	-1.54689	0.00644365	Basal-like
chr15_60366751_60367768	1.08004	0.0426352	Classical		chr5_73528476_73531584	-0.85888	0.00644395	Basal-like
chr17_25670527_25674808	0.773662	0.0426771	Classical		chr4_186699766_186700517	-1.23172	0.00644741	Basal-like
chr1_68558239_68559520	1.10854	0.04269	Classical		chr9_16442466_16443084	-1.71635	0.0064496	Basal-like
chr17_49332999_49333345	1.1618	0.0426959	Classical		chr3_45145251_45149987	-1.03586	0.00645424	Basal-like
chr3_195687771_195688599	0.786341	0.0427067	Classical		chr13_102938341_102938721	-2.14723	0.00645519	Basal-like
chr5_139649936_139650560	1.12301	0.0427145	Classical		chr8_143893971_143901997	-1.03789	0.00645541	Basal-like
chr19_13353074_13354280	0.769087	0.0427172	Classical		chr15_71066448_71067504	-1.12381	0.00645773	Basal-like
chr7_72141342_72143220	0.712233	0.0427547	Classical		chr8_57595066_57597303	-1.45643	0.00645895	Basal-like
chr16_3193201_3195864	0.620415	0.0428098	Classical		chr9_127950937_127953302	-0.672334	0.00646125	Basal-like
chr20_31848790_31850603	0.993277	0.0428098	Classical		chr16_12993680_12997564	-0.843108	0.00646154	Basal-like
chr11_63360933_63362929	0.678641	0.0428446	Classical		chr15_48764650_48765046	-1.58155	0.00646352	Basal-like
chr20_46746459_46747340	1.13796	0.0428446	Classical		chr2_161148993_161152591	-0.835377	0.00646456	Basal-like
chr11_64827358_64828048	0.946516	0.0428497	Classical		chr4_57396750_57397438	-1.27563	0.00646586	Basal-like
chr2_158336497_158337451	0.892865	0.0428671	Classical		chr12_6578804_6581856	-0.821801	0.00646805	Basal-like
chr3_53839670_53841788	0.753275	0.0428859	Classical		chr2_38265034_38266078	-1.27598	0.00646898	Basal-like
chr5_73694924_73704101	0.614264	0.0429014	Classical		chr9_139770652_139772011	-1.09914	0.00647266	Basal-like
chr3_191217373_191217733	1.05125	0.0429124	Classical		chr2_131093892_131095807	-0.79746	0.00647321	Basal-like
chr14_78119575_78120949	0.871652	0.0429176	Classical		chr2_112269966_112270531	-1.0977	0.00647598	Basal-like
chr4_8089878_8092969	0.864005	0.0429263	Classical		chr15_34330110_34332629	-0.751531	0.00647895	Basal-like
chr13_76582879_76583685	1.11679	0.0429263	Classical		chr11_71654254_71656389	-1.09107	0.00647936	Basal-like
chr16_12323057_12323906	1.04326	0.0429334	Classical		chr3_158362279_158363131	-0.903152	0.00647997	Basal-like
chr11_117529722_117530121	1.46733	0.0429375	Classical		chr3_59033081_59037441	-1.10867	0.00648159	Basal-like
chr7_91381792_91382896	0.95378	0.0429521	Classical		chr13_98526747_98528988	-1.49426	0.00648255	Basal-like
chr13_80412393_80413186	1.1287	0.0429704	Classical		chr10_116580472_116582935	-0.739974	0.00648638	Basal-like
chr3_118955817_118956381	0.908602	0.0429859	Classical		chr2_159890698_159892612	-0.953614	0.00648754	Basal-like
chr1_214280038_214282140	0.847967	0.0429884	Classical		chr7_41098300_41098773	-1.63483	0.00648859	Basal-like
chr8_73923021_73923806	1.30682	0.0430059	Classical		chr2_131560771_131562545	-1.30441	0.00649004	Basal-like
chr10_73652668_73653053	1.06363	0.0430094	Classical		chr20_43723057_43724524	-0.905596	0.00649047	Basal-like
chr2_44308265_44310094	0.774806	0.0430177	Classical		chr15_43028335_43030537	-0.603673	0.0064911	Basal-like
chr22_21219726_21222454	1.0048	0.043035	Classical		chr6_5030409_5035019	-1.06781	0.00649113	Basal-like
chr12_121162585_121165831	0.510186	0.0430778	Classical		chr9_117933241_117933516	-1.44557	0.00649113	Basal-like
chr12_97953390_97954997	0.799351	0.0430785	Classical		chr13_114443596_114444343	-1.03751	0.00649382	Basal-like
chr22_23128679_23129193	1.32182	0.0430812	Classical		chr12_56495304_56500429	-0.622736	0.00649437	Basal-like
chr22_47163372_47164415	0.821415	0.0431049	Classical		chr9_112877260_112877944	-1.34332	0.00649497	Basal-like
chr6_162953344_162954764	1.20665	0.0431285	Classical		chr12_6570088_6570502	-1.30145	0.00649593	Basal-like
chr20_18658897_18659667	1.34431	0.0431285	Classical		chr20_45381674_45382231	-1.12208	0.00649677	Basal-like
chr11_106353439_106355171	1.14821	0.04313	Classical		chr19_28282240_28286865	-0.91491	0.00649702	Basal-like
chr2_9031315_9032147	1.06979	0.0431343	Classical		chr19_15388309_15389309	-0.991633	0.00649991	Basal-like
chr10_71257224_71258369	0.772185	0.0431603	Classical		chr7_73016693_73017999	-0.933272	0.0065012	Basal-like
chr14_93181840_93182911	0.935592	0.0431672	Classical		chr15_91388090_91390230	-0.908373	0.00650138	Basal-like
chr1_1651611_1653649	0.943126	0.0431889	Classical		chr12_10117045_10117790	-1.94349	0.00650422	Basal-like
chr1_87080699_87082384	1.07095	0.0431973	Classical		chr2_4690375_4691035	-2.53768	0.0065046	Basal-like
chr6_154933081_154936600	0.786808	0.0432028	Classical		chr7_144113871_144119628	-1.34607	0.0065046	Basal-like
chr17_8700596_8703827	0.981351	0.0432139	Classical		chr2_122247255_122248281	-1.20258	0.00650505	Basal-like
chr5_39342718_39344326	0.796891	0.0432429	Classical		chr16_81125994_81126714	-1.20529	0.00650678	Basal-like
chr6_170730680_170731154	1.4998	0.0432448	Classical		chr3_141551708_141553251	-1.14303	0.00650761	Basal-like
chr5_146741786_146742421	1.30751	0.0432461	Classical		chr10_16859751_16860492	-0.901522	0.00650905	Basal-like
chr12_13594753_13596165	0.833457	0.0432474	Classical		chr11_47884698_47886023	-1.26294	0.00650909	Basal-like
chr14_79230797_79231742	1.64031	0.0432738	Classical		chr17_45696590_45700382	-0.866205	0.00651021	Basal-like
chr3_58520773_58524046	1.0592	0.0432759	Classical		chr5_5534571_5535666	-1.25892	0.00651115	Basal-like
chr6_35108333_35109521	0.91314	0.0432849	Classical		chr16_80047198_80049825	-1.20205	0.0065153	Basal-like
chr1_15615765_15616443	1.07206	0.0432947	Classical		chr6_155437752_155439020	-1.31712	0.00652204	Basal-like
chr15_68489961_68490782	0.759445	0.0433104	Classical		chr12_110017572_110027884	-1.04236	0.00652302	Basal-like
chr3_169794349_169794791	1.34128	0.0433175	Classical		chr3_128305213_128306122	-1.24833	0.00652376	Basal-like
chr11_64999626_65001725	0.58814	0.0433192	Classical		chr13_42554672_42555368	-1.6751	0.00652455	Basal-like
chr7_155288261_155288947	1.08138	0.0433246	Classical		chr2_54009973_54010301	-2.12099	0.00652807	Basal-like
chr16_35031618_35032116	1.9108	0.0433294	Classical		chr5_89735681_89736524	-1.21816	0.00652807	Basal-like
chr11_15135008_15136935	0.970836	0.0433328	Classical		chr13_33851940_33853023	-1.32887	0.00652807	Basal-like
chr16_79757375_79758272	1.14111	0.0433505	Classical		chr7_5560359_5561663	-1.11061	0.0065291	Basal-like
chr10_97529516_97530563	0.807618	0.0433777	Classical		chr5_112380040_112380781	-1.13719	0.00652914	Basal-like
chr3_41716181_41717937	0.847631	0.0433853	Classical		chr2_178201711_178204328	-0.840043	0.00653841	Basal-like
chr8_39163120_39164167	1.21112	0.0434253	Classical		chr1_77505788_77506507	-1.82811	0.00654064	Basal-like
chr20_54996398_54999119	0.819846	0.043433	Classical		chr6_29729134_29734135	-1.21335	0.00654064	Basal-like
chr9_127435466_127436862	0.87258	0.0434425	Classical		chr2_66780661_66784355	-1.15899	0.00654544	Basal-like
chr8_118630148_118631324	0.781523	0.043452	Classical		chr9_93910420_93911639	-1.03132	0.00654578	Basal-like
chr4_102140599_102142999	0.888934	0.0434727	Classical		chr15_65166101_65167847	-1.26831	0.00654721	Basal-like
chr15_56244116_56246164	0.994298	0.0434748	Classical		chr14_55335439_55338614	-0.768678	0.00654784	Basal-like
chr2_113891742_113892517	0.808365	0.0434993	Classical		chr10_129717332_129724090	-1.05237	0.00654945	Basal-like
chr6_31842202_31843123	0.782453	0.0435186	Classical		chr2_119121415_119122836	-1.45337	0.00654971	Basal-like
chr1_186534233_186536778	0.77757	0.0435229	Classical		chr4_81059296_81060647	-1.1412	0.00654988	Basal-like
chr6_119630047_119631997	1.03092	0.0435264	Classical		chr14_34303154_34303965	-1.41236	0.00655203	Basal-like
chr2_30348935_30352153	0.705262	0.0435327	Classical		chr8_18951001_18953532	-1.02912	0.00655357	Basal-like
chr7_15586698_15587943	1.32293	0.043541	Classical		chr3_185531158_185532300	-1.29266	0.00655533	Basal-like
chr1_87862795_87867431	0.776149	0.043554	Classical		chr2_10653220_10655934	-1.09091	0.00655651	Basal-like
chr6_89971217_89971712	1.37152	0.0435606	Classical		chr7_73720019_73722753	-0.839219	0.00655668	Basal-like
chr9_38121094_38121533	1.2484	0.0435645	Classical		chr17_71639005_71641996	-1.30701	0.00655687	Basal-like
chr8_59626067_59626414	1.05917	0.0435676	Classical		chr2_99073353_99074789	-1.07034	0.00655803	Basal-like
chr1_181450812_181452047	1.07172	0.0435808	Classical		chr1_32701923_32703310	-1.08232	0.00656235	Basal-like
chr2_74090334_74091087	0.785879	0.0435844	Classical		chr13_72779146_72779592	-1.93046	0.00656451	Basal-like
chr1_222235541_222237005	0.873816	0.0436102	Classical		chr3_105832351_105833488	-1.57419	0.00656507	Basal-like
chr8_28434011_28435081	1.0585	0.0436275	Classical		chr3_129366884_129372601	-0.79496	0.00657201	Basal-like
chr1_12460639_12461353	1.06757	0.0436438	Classical		chr1_51248965_51249528	-1.56383	0.00657398	Basal-like
chr1_119588125_119590662	0.731097	0.0436631	Classical		chr7_55203741_55204371	-1.4569	0.00657607	Basal-like
chr5_172104880_172107490	0.86919	0.0436654	Classical		chr14_51286941_51288236	-1.28432	0.00657622	Basal-like
chr3_169752847_169753766	0.935699	0.0436897	Classical		chr9_94896480_94897337	-1.20315	0.00657975	Basal-like
chr14_103692437_103693173	0.865355	0.0436912	Classical		chr16_70693943_70694505	-1.19184	0.00658096	Basal-like
chr13_100592920_100593506	1.17719	0.0436932	Classical		chr20_30483192_30483575	-1.80376	0.00658096	Basal-like
chr3_157324114_157324689	1.06667	0.0436966	Classical		chr2_9903368_9914924	-0.949356	0.00658097	Basal-like
chr12_129427109_129427598	1.49015	0.0437018	Classical		chr4_154077250_154079409	-1.12874	0.00658097	Basal-like
chr6_107831507_107832078	1.12051	0.0437202	Classical		chr8_52849978_52856441	-1.1329	0.00658313	Basal-like
chr11_76461586_76465409	0.649017	0.0437202	Classical		chr1_182098496_182099771	-1.01984	0.00658319	Basal-like
chr3_183155693_183157385	0.990815	0.043729	Classical		chr11_95948101_95949139	-0.983388	0.0065876	Basal-like
chr17_43678026_43678835	0.815734	0.0437368	Classical		chr14_104385023_104388490	-0.728705	0.00658864	Basal-like
chr22_41792683_41793858	0.856062	0.0437409	Classical		chr22_46158935_46160756	-1.18386	0.00659208	Basal-like
chr12_49280690_49281759	0.860598	0.0437478	Classical		chr6_14000928_14001839	-1.77543	0.00659252	Basal-like
chr15_95837213_95839093	1.19509	0.0437657	Classical		chr17_33640065_33642489	-0.907751	0.00659379	Basal-like
chr14_56485990_56486800	1.01027	0.0437697	Classical		chr4_157396819_157398580	-1.59855	0.00659468	Basal-like
chr1_22141666_22145821	0.64521	0.0437753	Classical		chr12_116994653_117000076	-0.848074	0.00659614	Basal-like
chr18_46287522_46288212	1.23587	0.0437895	Classical		chr2_192081477_192088849	-0.816938	0.00659715	Basal-like
chr8_129638091_129638490	1.14317	0.0437968	Classical		chr20_49481410_49488425	-1.02046	0.00659715	Basal-like
chr13_50199287_50199675	1.15839	0.0437968	Classical		chr6_41589695_41591250	-1.33595	0.0066021	Basal-like
chr17_18203887_18205374	0.952537	0.0438033	Classical		chr3_195849292_195850960	-1.26419	0.00660476	Basal-like
chr10_44740060_44741296	1.23976	0.0438049	Classical		chr11_133911172_133911918	-1.79969	0.00660488	Basal-like
chr15_66129168_66130345	0.68909	0.0438119	Classical		chr12_6666583_6667272	-1.06334	0.00660488	Basal-like
chr10_75603239_75603813	0.930548	0.0438128	Classical		chr7_121585553_121586374	-1.45063	0.00660511	Basal-like
chr20_5970822_5972635	0.917448	0.0438526	Classical		chr17_39867503_39869924	-0.954786	0.0066058	Basal-like
chr6_150698363_150698792	0.979313	0.0438621	Classical		chr3_136579406_136584395	-0.791763	0.00661047	Basal-like
chr2_232092271_232094244	0.859717	0.043888	Classical		chr7_20001423_20002511	-1.3965	0.00661047	Basal-like
chr11_76841437_76843172	0.592886	0.0438931	Classical		chr5_61587107_61588505	-1.46781	0.00661174	Basal-like
chr12_117518184_117520251	0.817036	0.0438969	Classical		chr5_139417846_139418672	-1.30375	0.00661174	Basal-like
chr17_26189362_26190530	1.2404	0.0439044	Classical		chr14_70439001_70439868	-1.10288	0.00661365	Basal-like
chr16_67030592_67032558	0.833932	0.0439555	Classical		chr17_78518172_78520259	-0.623464	0.00661627	Basal-like
chr18_19847778_19848780	0.946204	0.0439734	Classical		chr11_3043242_3044569	-1.07016	0.0066168	Basal-like
chr11_103196452_103197753	0.736608	0.0439744	Classical		chr1_223349927_223357511	-1.1754	0.00661901	Basal-like
chr7_37055997_37057245	1.04576	0.0439795	Classical		chr16_12190838_12191958	-1.18844	0.00662341	Basal-like
chr3_63884774_63886809	0.899032	0.0439849	Classical		chr8_66922279_66922904	-1.16391	0.00662437	Basal-like
chr5_132614451_132615005	0.919145	0.0440127	Classical		chr17_77920471_77921986	-1.07262	0.00662486	Basal-like
chr6_20276809_20278577	0.751616	0.0440316	Classical		chr12_12167972_12169520	-1.08391	0.00662523	Basal-like
chr9_79917967_79919336	0.903438	0.0440457	Classical		chr5_142629344_142630961	-0.963625	0.00662605	Basal-like
chr5_14977748_14979034	0.75217	0.044046	Classical		chr14_102247415_102248330	-0.952986	0.00662657	Basal-like
chr14_71843213_71844599	0.883874	0.0440616	Classical		chr17_15902006_15904473	-0.833691	0.00662657	Basal-like
chr2_97581619_97582868	0.721051	0.0440766	Classical		chr1_27070438_27071756	-0.979207	0.00662825	Basal-like
chr6_170232575_170233339	0.973366	0.0440875	Classical		chr1_115971431_115971813	-1.7371	0.00663061	Basal-like
chr4_73842311_73845317	1.11048	0.0441207	Classical		chr11_95289236_95289814	-1.88017	0.00663061	Basal-like
chr1_67412326_67413464	0.822286	0.044122	Classical		chr3_59111697_59112868	-1.44078	0.00663211	Basal-like
chr13_60668358_60669532	1.08311	0.0441238	Classical		chr9_85371946_85373415	-1.70286	0.00663211	Basal-like
chr3_57829169_57829994	0.861277	0.0441243	Classical		chr22_29924004_29924494	-1.34047	0.00663283	Basal-like
chr7_14784878_14788114	0.893502	0.0441325	Classical		chr15_91224035_91224520	-1.37613	0.0066345	Basal-like
chr1_47420133_47421760	0.787042	0.0441386	Classical		chr2_218828658_218830983	-1.27268	0.00663762	Basal-like
chr5_151710067_151710657	1.04529	0.0441455	Classical		chr6_44642478_44643193	-1.43864	0.00663856	Basal-like
chr10_44504073_44504903	1.11874	0.0441501	Classical		chr20_34333916_34334542	-1.15657	0.00663905	Basal-like
chr2_208836428_208837666	0.71672	0.044159	Classical		chr3_176864810_176870414	-0.849448	0.00663969	Basal-like
chr1_49140631_49143117	1.1412	0.0441779	Classical		chr7_134344483_134345552	-1.57379	0.00664078	Basal-like
chr6_144618390_144618911	1.36838	0.0441788	Classical		chr13_75903449_75904683	-1.24509	0.00664262	Basal-like
chr16_66940013_66940734	0.783307	0.0441865	Classical		chr18_70674464_70675127	-1.76927	0.00664442	Basal-like
chr3_157302642_157303450	1.07318	0.0442201	Classical		chr6_163265198_163265647	-2.59668	0.00664611	Basal-like
chr1_247659884_247660801	1.40915	0.0442204	Classical		chr11_752160_756121	-0.878614	0.00664669	Basal-like
chr1_200888380_200889898	0.77068	0.0442231	Classical		chr1_234664784_234665271	-1.2742	0.00665466	Basal-like
chr6_148462666_148463396	0.97349	0.0442231	Classical		chr9_108831896_108832595	-2.34188	0.00665504	Basal-like
chr11_16173071_16179822	0.642276	0.0442291	Classical		chr3_15676686_15678458	-0.974008	0.00665537	Basal-like
chr8_22947893_22951423	0.659509	0.0442541	Classical		chr3_126784382_126784909	-1.08255	0.00665811	Basal-like
chr3_125771049_125772266	0.87254	0.0442573	Classical		chr1_109031650_109031998	-2.12017	0.0066589	Basal-like
chr12_54593215_54594207	0.995508	0.0442573	Classical		chr11_134811580_134812457	-1.42629	0.0066589	Basal-like
chr4_140956772_140961536	0.572084	0.04427	Classical		chr12_87529734_87530882	-1.46143	0.0066589	Basal-like
chr15_39901146_39902269	1.0096	0.04427	Classical		chr17_73040633_73044855	-0.612862	0.0066589	Basal-like
chr2_106123618_106130092	0.68012	0.0442987	Classical		chr16_57394162_57396565	-0.902679	0.00666076	Basal-like
chr18_61346112_61354152	0.963625	0.0443163	Classical		chr3_193950941_193951384	-1.08783	0.00666243	Basal-like
chr21_40105757_40108447	0.866482	0.0443163	Classical		chr17_45264713_45266660	-0.588795	0.00666309	Basal-like
chr2_106131321_106137553	0.64894	0.0443329	Classical		chr1_47472353_47472977	-1.46267	0.00666312	Basal-like
chr8_134696738_134697044	1.26721	0.0443528	Classical		chr7_1329761_1330511	-1.17828	0.00666398	Basal-like
chr2_182695349_182696163	0.882728	0.0444093	Classical		chr3_182815720_182819793	-0.790083	0.00666439	Basal-like
chr2_70166792_70168181	0.715023	0.0444226	Classical		chr3_102026788_102027639	-1.39	0.00666725	Basal-like
chr16_87444601_87445738	0.767534	0.0444239	Classical		chr3_105836834_105838016	-1.13464	0.00666769	Basal-like
chr11_33764587_33765988	0.807055	0.044425	Classical		chr13_88323402_88324416	-1.4717	0.00667376	Basal-like
chr10_97171758_97173375	0.852641	0.0444535	Classical		chr2_128528807_128530270	-1.10898	0.00667423	Basal-like
chr11_117973203_117973976	0.837278	0.0444577	Classical		chr8_69616472_69616882	-2.43195	0.0066754	Basal-like
chr1_225601637_225602563	0.85529	0.0444657	Classical		chr13_100734736_100736107	-1.39757	0.0066754	Basal-like
chr11_35023664_35027335	0.728807	0.0444668	Classical		chr3_190242879_190245936	-1.22636	0.00667634	Basal-like
chr11_15870639_15871194	1.11759	0.0444694	Classical		chr13_23949005_23949697	-0.75303	0.00667663	Basal-like
chr5_40390662_40391704	1.06447	0.0444803	Classical		chr7_81039206_81041857	-1.23796	0.0066827	Basal-like
chr1_221841787_221846361	0.855212	0.0444927	Classical		chr1_209807505_209808193	-1.23235	0.00668287	Basal-like
chr6_157385019_157386088	0.898314	0.0444992	Classical		chr2_64842299_64846753	-0.971818	0.00668434	Basal-like
chr13_41486608_41487762	0.84904	0.0445178	Classical		chr14_89892631_89893060	-1.06888	0.00669008	Basal-like
chr8_86916114_86916732	2.16555	0.0445192	Classical		chr5_79080212_79082178	-1.45793	0.00669377	Basal-like
chr12_51019390_51020252	0.803514	0.0445229	Classical		chr7_46296559_46297708	-1.21228	0.00669951	Basal-like
chr6_138795149_138797118	0.835811	0.0445256	Classical		chr6_39019409_39019992	-1.54605	0.00670288	Basal-like
chr22_39357645_39365713	0.918235	0.0445346	Classical		chr3_158481583_158482194	-1.67599	0.00671042	Basal-like
chr5_142518792_142519392	1.01253	0.0445427	Classical		chr2_40676979_40679949	-0.992815	0.00671478	Basal-like
chr11_108421796_108425112	0.892344	0.0445479	Classical		chr20_23404909_23407207	-1.05133	0.00671592	Basal-like
chr4_10003367_10003958	0.832206	0.0445532	Classical		chr19_5132554_5133245	-1.20142	0.00671649	Basal-like
chr3_46019069_46021849	0.817167	0.0445611	Classical		chr1_243583928_243585593	-0.992784	0.00671979	Basal-like
chr4_61351285_61352863	0.786528	0.044562	Classical		chr9_127591068_127592221	-1.3664	0.00671979	Basal-like
chr1_28532096_28532614	1.35408	0.0445631	Classical		chr1_109841453_109841864	-1.53162	0.00672049	Basal-like
chr14_65776085_65777402	0.877588	0.0445865	Classical		chr19_48251695_48252559	-1.17486	0.00672258	Basal-like
chr14_90044186_90045640	1.10866	0.0446096	Classical		chr15_92535604_92536327	-1.69498	0.00672571	Basal-like
chr5_156478283_156480314	1.16622	0.0446327	Classical		chr12_2920645_2923066	-0.804955	0.00672667	Basal-like
chr1_55742119_55742809	1.08074	0.0446333	Classical		chr3_48745938_48747263	-1.08084	0.00672819	Basal-like
chr7_51669740_51670318	1.12991	0.0446355	Classical		chr14_94811930_94813280	-0.810739	0.00672874	Basal-like
chr18_60245850_60247291	1.09285	0.0446474	Classical		chr2_202694737_202696486	-1.38044	0.00672917	Basal-like
chr9_113040488_113049167	0.699667	0.0446655	Classical		chr8_20160968_20161422	-1.85532	0.00672917	Basal-like
chr1_58056036_58056604	1.28839	0.0446668	Classical		chr4_7771693_7772177	-1.34092	0.00673311	Basal-like
chr5_118496761_118497528	0.828135	0.0446839	Classical		chr4_144434176_144436516	-0.637111	0.00673311	Basal-like
chr5_71052940_71053855	0.965607	0.0446951	Classical		chr9_140638800_140639321	-1.30615	0.00673311	Basal-like
chr11_619381_622388	0.568969	0.0447142	Classical		chr10_122263992_122265289	-1.61626	0.00673446	Basal-like
chr14_31559082_31560722	0.826885	0.0447314	Classical		chr1_227949501_227950210	-0.964131	0.00673469	Basal-like
chr12_93693317_93694829	0.71651	0.0447345	Classical		chr8_38873260_38875936	-1.25326	0.00673469	Basal-like
chr7_99352508_99353616	0.883111	0.0447416	Classical		chr3_169980296_169980976	-1.36916	0.006735	Basal-like
chr1_192832736_192833407	1.15005	0.0447419	Classical		chr20_10589642_10590738	-0.920499	0.00674072	Basal-like
chr22_37868247_37869661	0.728361	0.0447557	Classical		chr3_52532430_52533253	-1.30672	0.00674212	Basal-like
chr9_93204421_93205336	1.21591	0.0447645	Classical		chr12_53859994_53860486	-1.56415	0.00674361	Basal-like
chr17_27202021_27202903	0.829118	0.044774	Classical		chr20_33998891_34001150	-0.644344	0.00674361	Basal-like
chr6_128102815_128103145	1.136	0.0447837	Classical		chr16_66642730_66643623	-0.937157	0.00674674	Basal-like
chr4_174100479_174112920	0.56479	0.0447878	Classical		chr15_31246002_31246583	-1.01792	0.0067486	Basal-like
chr3_45803016_45803808	0.779787	0.0447889	Classical		chr19_4596666_4598043	-1.15404	0.0067486	Basal-like
chr9_74106009_74108140	0.948974	0.0447936	Classical		chr6_3430450_3434286	-1.00703	0.00674942	Basal-like
chr2_3509089_3509666	0.899749	0.0447939	Classical		chr17_48274373_48279494	-0.966732	0.00674984	Basal-like
chr9_93207480_93208605	1.04235	0.0448017	Classical		chr9_132413141_132414361	-1.13202	0.00675269	Basal-like
chr6_42347483_42348381	0.891651	0.0448112	Classical		chr1_43526065_43527042	-1.30041	0.00675336	Basal-like
chr1_231112515_231116616	0.547516	0.0448116	Classical		chr8_74847945_74848718	-1.28443	0.0067567	Basal-like
chr5_145057208_145057649	0.864746	0.0448204	Classical		chr20_33721306_33722638	-1.04001	0.00676069	Basal-like
chr6_139481124_139482646	0.858104	0.044824	Classical		chr3_111620584_111633561	-1.11172	0.00676119	Basal-like
chr8_70744835_70747388	0.713021	0.044824	Classical		chr11_69413936_69414451	-1.28125	0.00676144	Basal-like
chr13_52555080_52555766	1.07679	0.0448242	Classical		chr5_95116958_95117602	-1.21166	0.00676327	Basal-like
chr14_95789968_95791350	0.681971	0.0448337	Classical		chr19_16567058_16569857	-0.959562	0.00676801	Basal-like
chr2_134950934_134951401	0.781395	0.0448457	Classical		chr9_12783184_12786131	-0.735767	0.00676899	Basal-like
chr1_162038451_162041499	0.694086	0.0448692	Classical		chr18_33160679_33161578	-1.03769	0.00677019	Basal-like
chr16_33344831_33346753	0.944485	0.0448696	Classical		chr1_25472217_25473634	-1.35693	0.00677118	Basal-like
chr2_16209810_16211141	0.863192	0.0448715	Classical		chr9_130685709_130686339	-1.21386	0.00677184	Basal-like
chr6_85476312_85484861	1.42002	0.0448715	Classical		chr17_75587674_75588169	-1.51481	0.00677253	Basal-like
chr8_99844823_99850449	0.750956	0.0449277	Classical		chr7_100963924_100966213	-0.737842	0.00677689	Basal-like
chr9_129414855_129415287	1.0145	0.0449295	Classical		chr8_23151421_23152266	-1.34585	0.00677742	Basal-like
chr1_22581764_22583170	0.812769	0.044937	Classical		chr2_45410477_45411360	-1.49468	0.00677743	Basal-like
chr8_48909257_48913685	1.04443	0.0449384	Classical		chr22_33315821_33316795	-1.56745	0.0067787	Basal-like
chr6_158612440_158612830	1.17467	0.0449811	Classical		chr10_127776507_127779414	-1.2201	0.00677944	Basal-like
chr6_12228413_12230072	0.938089	0.044986	Classical		chr7_74191335_74192916	-0.84305	0.00677995	Basal-like
chr3_125460216_125461768	0.910667	0.0449873	Classical		chr14_39712642_39713062	-1.82943	0.00678394	Basal-like
chr6_42077590_42078043	0.824734	0.0449985	Classical		chr12_112825396_112825910	-1.20079	0.00679063	Basal-like
chr19_50133989_50135098	0.705825	0.0449999	Classical		chr3_112359215_112361892	-0.980094	0.0067915	Basal-like
chr6_56674830_56676091	0.968104	0.0450284	Classical		chr1_232396896_232397775	-1.3404	0.00679365	Basal-like
chr1_24394147_24394962	0.757383	0.0450382	Classical		chr6_133420986_133421727	-1.8279	0.00679365	Basal-like
chr14_104120916_104122122	0.945031	0.0450444	Classical		chr17_39478920_39486589	-0.788543	0.00679467	Basal-like
chr5_1429825_1430590	1.16747	0.0450795	Classical		chr21_39678473_39680542	-1.62715	0.00679467	Basal-like
chr8_59951170_59952233	0.931852	0.0451149	Classical		chr13_55485893_55487790	-1.62874	0.00679511	Basal-like
chr8_11600054_11601136	1.17648	0.0451252	Classical		chr17_28926475_28929442	-0.779034	0.00679815	Basal-like
chr15_63578801_63579835	0.831843	0.0451252	Classical		chr14_75137502_75138635	-1.33448	0.00680273	Basal-like
chr17_77951393_77952278	1.04713	0.0451265	Classical		chr2_63044508_63045536	-1.25283	0.00680499	Basal-like
chr10_94515787_94517159	0.750726	0.0451311	Classical		chr11_19617765_19618311	-1.14318	0.00680539	Basal-like
chr1_68045347_68046075	0.863411	0.0451448	Classical		chr12_56750883_56756331	-0.605274	0.00680962	Basal-like
chr5_102477642_102477852	0.967553	0.0451678	Classical		chr18_43675896_43676449	-1.24239	0.0068105	Basal-like
chr1_64652199_64654177	1.01416	0.0451704	Classical		chr12_50450357_50452378	-0.808759	0.00681127	Basal-like
chr12_121097334_121097941	1.06237	0.045194	Classical		chr16_4783087_4785923	-0.693088	0.00681496	Basal-like
chr3_195647393_195649315	0.92659	0.0451973	Classical		chr22_31568207_31569738	-1.18319	0.00681628	Basal-like
chr1_169295413_169296289	1.09071	0.0452005	Classical		chr2_43613970_43614886	-0.894568	0.00681644	Basal-like
chr18_19901708_19902580	0.924872	0.0452068	Classical		chr7_72656189_72663198	-0.962081	0.00682102	Basal-like
chr3_133744636_133750176	0.962245	0.045239	Classical		chr20_31216291_31217444	-1.15871	0.00682212	Basal-like
chr7_150048545_150050205	0.749876	0.0452455	Classical		chr4_55768780_55770215	-1.62265	0.00682372	Basal-like
chr10_76630030_76631500	0.841264	0.0452627	Classical		chr2_13119870_13120450	-1.99187	0.00682954	Basal-like
chr1_84715045_84716024	0.882235	0.0452839	Classical		chr1_98518693_98520857	-1.53989	0.0068297	Basal-like
chr8_19203017_19203840	0.883752	0.0453151	Classical		chr4_74579002_74580466	-1.27397	0.0068302	Basal-like
chr3_106347457_106347970	1.29655	0.0453211	Classical		chr13_113869104_113871130	-0.901077	0.0068307	Basal-like
chr9_96813170_96813584	2.04878	0.0453211	Classical		chr16_86647646_86649455	-0.973897	0.00683357	Basal-like
chr1_226681165_226686304	0.806023	0.0453284	Classical		chr17_55655498_55656041	-1.72358	0.00683373	Basal-like
chr15_70599413_70602186	0.713095	0.0453284	Classical		chr20_10482126_10483332	-1.57557	0.00683825	Basal-like
chr1_32020842_32021635	1.19508	0.0453484	Classical		chr5_31134038_31134908	-1.70102	0.0068394	Basal-like
chr10_14579137_14579860	0.870002	0.0453502	Classical		chr20_43672985_43673669	-1.08188	0.00684078	Basal-like
chr17_55594565_55597317	0.757179	0.0453581	Classical		chr10_70164326_70164991	-1.49522	0.00684232	Basal-like
chr20_23963660_23964801	1.26886	0.0453643	Classical		chr21_41842353_41842780	-2.13668	0.00684278	Basal-like
chr1_100814233_100814823	1.19955	0.0453714	Classical		chr7_3282204_3285960	-1.05419	0.0068431	Basal-like
chr2_26414562_26415141	0.94403	0.0453828	Classical		chr14_85718766_85719407	-1.53146	0.00684325	Basal-like
chr1_163632115_163633336	1.19264	0.0453974	Classical		chr11_27739499_27741243	-1.51071	0.00684649	Basal-like
chr18_18884786_18885368	1.22288	0.0454134	Classical		chr12_6676170_6679959	-0.845633	0.00684783	Basal-like
chr6_160656845_160662279	0.898012	0.0454237	Classical		chr7_101927870_101931500	-0.85937	0.00684935	Basal-like
chr2_61554994_61555832	1.04347	0.0454412	Classical		chr5_5025412_5026007	-1.92939	0.00685282	Basal-like
chr9_80640298_80642829	0.863064	0.0454432	Classical		chr13_24149864_24156425	-1.04174	0.00685692	Basal-like
chr1_246769888_246774439	0.615554	0.0454652	Classical		chr17_35633698_35634203	-1.60917	0.00685692	Basal-like
chr12_89451332_89452216	0.807121	0.0454686	Classical		chr19_41588768_41589509	-1.80588	0.00685708	Basal-like
chr13_76589057_76590856	0.823706	0.0454726	Classical		chr1_218701607_218703981	-1.01239	0.00685731	Basal-like
chr12_105054786_105056018	0.82049	0.0454772	Classical		chr14_94914662_94915590	-1.55188	0.00685734	Basal-like
chr14_102656400_102657989	0.713746	0.0454995	Classical		chr12_72690630_72691085	-2.33054	0.00686287	Basal-like
chr1_95414544_95415599	0.923245	0.0455012	Classical		chr8_98606293_98609547	-0.785636	0.00686317	Basal-like
chr1_162042069_162046800	0.880646	0.0455055	Classical		chr12_11094257_11096223	-1.27009	0.0068632	Basal-like
chr22_27713222_27714161	0.941042	0.0455055	Classical		chr2_60738960_60741874	-1.1112	0.00686448	Basal-like
chr16_84589069_84597668	0.758147	0.0455304	Classical		chr12_69632061_69635215	-0.671795	0.00686796	Basal-like
chr8_142099013_142108411	0.602325	0.0455312	Classical		chr5_159658980_159659397	-1.2829	0.00687096	Basal-like
chr2_157999944_158001342	0.737894	0.0455323	Classical		chr6_168256827_168257850	-1.26775	0.00687224	Basal-like
chr6_47471150_47472284	0.996014	0.0455327	Classical		chr3_45027587_45028198	-1.31219	0.00687515	Basal-like
chr12_32693823_32695203	0.827864	0.0455377	Classical		chr10_4772937_4779620	-0.99499	0.00687873	Basal-like
chr4_164316222_164318472	0.831787	0.0455645	Classical		chr5_148905835_148907221	-0.758746	0.00688034	Basal-like
chr1_42040079_42040508	0.922512	0.0455699	Classical		chr11_64058210_64060184	-0.8222	0.00688272	Basal-like
chr6_22771272_22771735	1.23007	0.0455699	Classical		chr5_172449626_172450085	-1.2449	0.00688426	Basal-like
chr4_55452807_55453926	1.18086	0.0455974	Classical		chr5_158943239_158945436	-1.17841	0.00688752	Basal-like
chr3_16140344_16146320	0.71837	0.0456183	Classical		chr21_46929174_46930320	-1.0685	0.00688887	Basal-like
chr3_196452814_196455637	0.75003	0.0456253	Classical		chr7_105488550_105493034	-1.30127	0.00689191	Basal-like
chr3_151598469_151599361	0.931468	0.0456961	Classical		chr22_46397226_46397965	-0.880223	0.00689191	Basal-like
chr12_129404359_129405079	1.22408	0.0457136	Classical		chr1_218544995_218546703	-1.08629	0.00689228	Basal-like
chr4_109457996_109458894	1.13747	0.0457234	Classical		chr7_42214197_42215451	-1.34091	0.00689267	Basal-like
chr13_80796226_80796978	1.06835	0.0457538	Classical		chr11_5621811_5622363	-1.27799	0.00689267	Basal-like
chr8_71237745_71238166	0.949706	0.0457818	Classical		chr2_202517473_202518208	-1.34283	0.00689432	Basal-like
chr17_69322529_69325605	0.854478	0.0457818	Classical		chr19_16725968_16726435	-1.30172	0.00689482	Basal-like
chr1_156115971_156117949	0.484961	0.0458088	Classical		chr18_61106676_61108862	-1.15282	0.00689559	Basal-like
chr4_8119397_8120587	0.815764	0.0458144	Classical		chr2_153040573_153044371	-1.07071	0.00689777	Basal-like
chr1_9586466_9587051	1.00487	0.0458206	Classical		chr16_1208796_1210851	-1.29537	0.00689836	Basal-like
chr9_70153457_70154331	1.47336	0.0458206	Classical		chr5_94042334_94043211	-1.91448	0.00690193	Basal-like
chr12_57536677_57537645	0.756739	0.0458206	Classical		chr14_64853322_64857459	-0.711479	0.006904	Basal-like
chr17_48542081_48550043	0.550272	0.0458321	Classical		chr9_132814395_132818632	-0.7243	0.00690416	Basal-like
chr7_92790137_92790882	1.09998	0.0458357	Classical		chr8_101157526_101159855	-0.753727	0.00690434	Basal-like
chr9_93375509_93376097	0.870788	0.0458631	Classical		chr16_87077265_87077726	-1.51232	0.00690534	Basal-like
chr7_140209087_140210791	0.972508	0.0458764	Classical		chr14_76032761_76033809	-1.02764	0.0069061	Basal-like
chr10_24932320_24934121	0.738918	0.0458849	Classical		chr11_56840581_56841594	-1.23345	0.0069074	Basal-like
chr13_101185028_101185666	1.07175	0.0458936	Classical		chr2_137935224_137935669	-2.0282	0.00690893	Basal-like
chr9_98031567_98032167	1.15783	0.0459038	Classical		chr2_28200937_28201360	-1.2524	0.00691419	Basal-like
chr2_120198518_120199117	0.753003	0.0459066	Classical		chr20_25523397_25524757	-1.37053	0.0069164	Basal-like
chr10_73387516_73388151	0.956266	0.045914	Classical		chr2_99223840_99226861	-0.553037	0.00691709	Basal-like
chr1_88368503_88369365	0.854543	0.0459219	Classical		chr12_130548093_130549195	-1.25346	0.00692007	Basal-like
chr5_123015535_123016352	1.1903	0.0459238	Classical		chr7_2438856_2441473	-0.870623	0.00692027	Basal-like
chr5_140254468_140255484	1.55164	0.0459245	Classical		chr19_40199357_40200138	-1.16634	0.00692034	Basal-like
chr15_89706473_89715152	0.520564	0.0459289	Classical		chr22_21400218_21400606	-1.14137	0.00692395	Basal-like
chr2_111085984_111087048	0.793925	0.0459482	Classical		chr3_151142135_151142802	-1.52636	0.00692684	Basal-like
chr13_101185958_101187166	0.930264	0.0459563	Classical		chr2_17677179_17679298	-1.32833	0.00692739	Basal-like
chr8_107383728_107384569	0.924416	0.0459597	Classical		chr15_23205748_23209540	-1.30037	0.00692766	Basal-like
chr16_70084154_70089087	0.838716	0.0459669	Classical		chr14_63950261_63950872	-1.24657	0.00692863	Basal-like
chr5_32275968_32276630	0.821504	0.0459669	Classical		chr5_168074459_168075325	-1.18015	0.00692964	Basal-like
chr12_13387362_13389011	0.677657	0.0459744	Classical		chr11_35953751_35954649	-1.68529	0.00693165	Basal-like
chr5_95188174_95189143	0.923798	0.0459831	Classical		chr3_177100590_177101205	-1.41711	0.00693248	Basal-like
chr10_73893675_73896125	0.659065	0.0459831	Classical		chr8_67782513_67783954	-0.867863	0.00693263	Basal-like
chr11_67180481_67181116	0.869723	0.0459922	Classical		chr9_92039554_92041873	-0.891667	0.00693263	Basal-like
chr2_233701262_233705129	0.568878	0.0459932	Classical		chr17_4272984_4274074	-1.09565	0.00693321	Basal-like
chr6_123065025_123065488	1.21227	0.0460298	Classical		chr14_81778160_81781981	-1.10672	0.00693343	Basal-like
chr10_101795426_101799923	0.654639	0.046042	Classical		chr7_26222845_26223257	-1.43215	0.00693506	Basal-like
chr1_54532700_54533391	1.06079	0.0460507	Classical		chr1_36233774_36235973	-0.750732	0.00693518	Basal-like
chr1_166139762_166141132	0.948795	0.0460507	Classical		chr17_2074650_2076840	-0.978072	0.00694314	Basal-like
chr18_6947086_6947515	1.48135	0.0460507	Classical		chr10_6262126_6265646	-1.04334	0.00694329	Basal-like
chr7_7994067_7994937	1.08013	0.0460628	Classical		chr7_43738520_43739162	-1.43948	0.00694356	Basal-like
chr17_55013429_55016648	0.794301	0.0460715	Classical		chr4_6027330_6028392	-1.51914	0.00694358	Basal-like
chr17_59519709_59524956	0.905846	0.0460914	Classical		chr1_147733865_147738662	-0.661715	0.00694522	Basal-like
chr3_195116658_195118317	0.803221	0.0461091	Classical		chr4_68564367_68568395	-0.789279	0.00694522	Basal-like
chr8_121865234_121865506	1.54138	0.0461386	Classical		chr1_110370616_110371825	-1.29487	0.00694827	Basal-like
chr7_158642056_158644274	0.705524	0.046145	Classical		chr2_56063617_56072351	-0.730144	0.00694827	Basal-like
chr10_71651114_71652473	1.2124	0.0461506	Classical		chr2_62650796_62652247	-0.953571	0.00694911	Basal-like
chr5_131612877_131615284	0.807287	0.0461752	Classical		chr1_94570818_94571803	-1.39033	0.00695174	Basal-like
chr8_22808127_22809532	1.09267	0.0461779	Classical		chr8_52888823_52889656	-1.43772	0.00695768	Basal-like
chr3_169082933_169085870	0.848793	0.0462239	Classical		chr7_101248511_101250156	-0.995472	0.00695994	Basal-like
chr2_38878457_38879821	0.723949	0.0462271	Classical		chr1_95485950_95486421	-1.73981	0.00696915	Basal-like
chr4_37982588_37984740	0.679616	0.0462307	Classical		chr12_54656815_54657376	-1.28312	0.00697413	Basal-like
chr7_129562231_129565808	0.633405	0.0462336	Classical		chr14_105255349_105257658	-1.03158	0.00697413	Basal-like
chr10_114322635_114325084	0.802745	0.0462413	Classical		chr8_53658857_53660043	-1.48459	0.00697448	Basal-like
chr5_73812292_73816299	0.654544	0.0462465	Classical		chr1_100899789_100900251	-1.72592	0.00697511	Basal-like
chr14_24058521_24059503	0.684391	0.0462945	Classical		chr5_135330853_135331309	-2.08545	0.00697511	Basal-like
chr3_195250626_195251824	0.979776	0.0462992	Classical		chr10_88846278_88847617	-0.880262	0.00697511	Basal-like
chr10_5080249_5081898	0.954838	0.046317	Classical		chr2_40330816_40331582	-1.48954	0.00697529	Basal-like
chr16_17671908_17673027	0.95386	0.0463501	Classical		chr17_58802456_58804221	-1.12363	0.00697538	Basal-like
chr2_122121540_122122478	0.657454	0.0463549	Classical		chr1_52109367_52111391	-1.02037	0.00697569	Basal-like
chr10_81474307_81474701	1.86868	0.0463712	Classical		chr2_207340865_207341938	-1.87686	0.00697569	Basal-like
chr12_116248182_116248960	0.95501	0.0463765	Classical		chr9_136218977_136224907	-0.693484	0.0069757	Basal-like
chr8_32957974_32958993	1.12561	0.0463817	Classical		chr20_37566322_37567258	-1.12909	0.00697644	Basal-like
chr8_86877018_86877665	1.29421	0.0464003	Classical		chr5_34926217_34926649	-1.25745	0.00697743	Basal-like
chr9_66700623_66702684	1.17363	0.0464081	Classical		chr1_41168510_41169225	-1.14948	0.00698003	Basal-like
chr1_178159898_178163795	0.720993	0.0464156	Classical		chr14_105863276_105866237	-0.744916	0.00698378	Basal-like
chr5_147647672_147648873	0.895967	0.0464174	Classical		chr17_26368667_26369602	-0.655306	0.00698378	Basal-like
chr20_8838772_8840147	1.06121	0.0464186	Classical		chr2_27629979_27634081	-0.547021	0.00698636	Basal-like
chr12_19287649_19288634	0.848116	0.0464225	Classical		chr17_68132806_68135503	-1.0438	0.00698687	Basal-like
chr4_77367524_77373221	0.858967	0.0464436	Classical		chr2_233479114_233480780	-1.15345	0.00698748	Basal-like
chr2_121029269_121031448	0.717937	0.0464483	Classical		chr12_96643338_96643881	-0.976699	0.00698758	Basal-like
chr19_45162867_45163402	0.888966	0.0464564	Classical		chr22_46368517_46375298	-1.03652	0.00698845	Basal-like
chr16_289873_295617	0.65542	0.046475	Classical		chr11_111867250_111869945	-1.15583	0.00698934	Basal-like
chr16_74590750_74591956	0.746065	0.0464963	Classical		chr20_3876982_3877887	-1.05877	0.00698977	Basal-like
chr17_37807171_37810232	0.6515	0.0465032	Classical		chr1_151826551_151827502	-1.15962	0.00699056	Basal-like
chr19_5975245_5976166	0.883097	0.0465177	Classical		chr12_12169666_12172181	-0.995426	0.00699134	Basal-like
chr5_149501983_149502938	0.784142	0.0465184	Classical		chr3_124834617_124836377	-1.17061	0.0069914	Basal-like
chr4_109240585_109242125	1.01411	0.046525	Classical		chr3_176484349_176485279	-1.42131	0.00699247	Basal-like
chr9_79085808_79088020	0.865392	0.046529	Classical		chr22_19130612_19132200	-1.00505	0.0069945	Basal-like
chr15_22939096_22940222	0.998276	0.0465314	Classical		chr17_15601941_15604430	-0.906567	0.00699527	Basal-like
chr9_114741005_114742638	0.611508	0.0465395	Classical		chr20_21142425_21143227	-1.32184	0.00699534	Basal-like
chr5_142468687_142471144	0.822374	0.0465423	Classical		chr5_179603722_179604738	-1.31965	0.00699541	Basal-like
chr2_119235183_119235799	1.10937	0.0465586	Classical		chr21_17247184_17247490	-2.17027	0.00699636	Basal-like
chr3_120336005_120336831	0.99853	0.0465639	Classical		chr5_127087420_127090066	-1.17491	0.00699658	Basal-like
chr20_3440221_3441461	0.8643	0.0465692	Classical		chr4_48750862_48751568	-1.1681	0.00699852	Basal-like
chr8_29463422_29467665	0.69523	0.0465712	Classical		chr1_162557410_162557882	-1.464	0.00700271	Basal-like
chr9_124676762_124677158	1.14111	0.0465761	Classical		chr9_139814424_139814804	-0.996264	0.00700271	Basal-like
chr3_12995469_12997735	0.657585	0.0465872	Classical		chr10_126360398_126361526	-1.08809	0.00700349	Basal-like
chr10_43144416_43145718	0.823863	0.0466075	Classical		chr2_47138886_47145838	-0.544406	0.00700387	Basal-like
chr4_169685648_169697710	0.738771	0.0466103	Classical		chr15_49446803_49449636	-0.636617	0.00700725	Basal-like
chr3_108321545_108322064	1.09325	0.0466236	Classical		chr7_152408104_152409361	-1.24602	0.00701595	Basal-like
chr16_84889303_84890529	0.681502	0.0466303	Classical		chr5_65180911_65181846	-1.16061	0.00701881	Basal-like
chr13_89712744_89715594	0.998649	0.0466351	Classical		chr15_49275230_49276159	-1.36259	0.00701924	Basal-like
chr3_31947484_31949034	0.788466	0.0466379	Classical		chr12_31202627_31203309	-1.48484	0.00701925	Basal-like
chr1_150360099_150360639	0.957407	0.0466758	Classical		chr20_20759357_20760765	-1.53951	0.00702563	Basal-like
chr4_13129301_13129708	1.77479	0.0466817	Classical		chr21_36339320_36341308	-0.932273	0.00702563	Basal-like
chr2_134757160_134758710	0.804267	0.0466827	Classical		chr15_21354297_21355211	-1.8559	0.00702784	Basal-like
chr8_125370119_125370918	1.084	0.0466979	Classical		chr8_117255207_117255945	-1.56334	0.00702825	Basal-like
chr5_76095629_76096363	0.926615	0.0467089	Classical		chr5_23314012_23318730	-1.37848	0.00703211	Basal-like
chr5_14575697_14577759	1.03514	0.0467167	Classical		chr4_111330898_111333669	-2.04639	0.00703272	Basal-like
chr20_11828898_11829842	0.901835	0.0467192	Classical		chr2_18230362_18231376	-1.40377	0.0070328	Basal-like
chr4_21151765_21152190	1.49099	0.046735	Classical		chr19_36591215_36595220	-0.924386	0.00703395	Basal-like
chr2_236581576_236585162	0.74966	0.0467353	Classical		chr12_13294919_13297166	-0.911352	0.00703571	Basal-like
chr6_46944674_46945912	0.813207	0.0467353	Classical		chr14_80677794_80678515	-1.3911	0.00704257	Basal-like
chr21_42917719_42918243	1.34341	0.0467512	Classical		chr1_221052793_221054271	-0.920874	0.00704424	Basal-like
chr16_12594282_12596518	0.753569	0.0467521	Classical		chr2_172877979_172878631	-1.35816	0.00704456	Basal-like
chr15_69447995_69449212	0.833017	0.0467527	Classical		chr4_112910450_112914954	-1.3387	0.00704981	Basal-like
chr16_14089878_14094039	0.579041	0.0467929	Classical		chr2_219751181_219752323	-0.884048	0.00704984	Basal-like
chr16_84456370_84457278	0.700798	0.0468316	Classical		chr3_106958918_106960454	-1.16753	0.00705294	Basal-like
chr4_808698_809334	1.09044	0.046851	Classical		chr5_13959313_13959722	-1.58167	0.00705294	Basal-like
chr4_129509402_129513275	0.966092	0.0468514	Classical		chr3_59413484_59414297	-1.99267	0.00705431	Basal-like
chr4_55078791_55080025	0.925138	0.0468556	Classical		chr11_124961536_124962335	-0.98352	0.00705431	Basal-like
chr1_98925278_98926370	0.885251	0.0468588	Classical		chr14_103864050_103867310	-0.875096	0.00705534	Basal-like
chr22_37881435_37884748	0.62684	0.0468626	Classical		chr3_152745721_152746614	-1.40781	0.00705701	Basal-like
chr1_225932362_225937125	0.669296	0.0468801	Classical		chr8_101274488_101276157	-1.04246	0.00705766	Basal-like
chr7_80497316_80501064	0.735836	0.0468894	Classical		chr5_74753550_74753832	-1.25048	0.00705911	Basal-like
chr10_134584644_134585460	1.07092	0.046891	Classical		chr20_43152690_43156134	-0.958944	0.00706356	Basal-like
chr5_36139605_36140310	1.13654	0.0469142	Classical		chr10_32443184_32444464	-1.09051	0.00706486	Basal-like
chr20_24636513_24637978	0.900877	0.0469239	Classical		chr2_87989485_87993692	-1.14662	0.0070676	Basal-like
chr1_87936585_87937465	1.21723	0.0469288	Classical		chr8_25990514_25995175	-0.885881	0.00706822	Basal-like
chr13_100675515_100678005	0.785867	0.0469308	Classical		chr1_145038929_145040580	-0.748281	0.00707345	Basal-like
chr1_232758460_232760160	0.976475	0.0469319	Classical		chr2_9850781_9851272	-1.601	0.00708156	Basal-like
chr8_215977_216420	1.18701	0.0469362	Classical		chr8_85966938_85967581	-1.50451	0.0070837	Basal-like
chr2_55393537_55394333	0.951404	0.0469381	Classical		chr3_125113401_125113901	-1.2233	0.00708499	Basal-like
chr7_33109912_33110467	1.21671	0.0469394	Classical		chr1_228140177_228141101	-1.08964	0.00708624	Basal-like
chr9_97752472_97755556	0.704147	0.0469398	Classical		chr3_73077828_73078580	-1.20802	0.00708634	Basal-like
chr7_25432049_25433006	1.29186	0.0469546	Classical		chr16_57449013_57454300	-0.833113	0.0070867	Basal-like
chr22_22429416_22429768	1.22057	0.0469566	Classical		chr22_29475894_29476609	-0.905441	0.00708711	Basal-like
chr5_81935025_81937067	0.625821	0.0469644	Classical		chr20_5758790_5771123	-1.08041	0.00708778	Basal-like
chr5_133347408_133347972	1.19245	0.0469758	Classical		chr8_68386035_68387066	-1.24265	0.00709085	Basal-like
chr5_141610991_141611919	0.804095	0.0469767	Classical		chr12_49619168_49620185	-1.28238	0.00709244	Basal-like
chr18_56521887_56524281	0.677113	0.0470041	Classical		chr16_81108054_81109141	-1.27042	0.00709244	Basal-like
chr14_55928707_55931790	0.798255	0.0470043	Classical		chr10_67025967_67027015	-2.61708	0.00709459	Basal-like
chr6_142334896_142338854	0.937092	0.047006	Classical		chr3_184500617_184501222	-1.04142	0.0070975	Basal-like
chr21_42600818_42601423	1.0569	0.0470116	Classical		chr11_3914395_3916889	-0.999691	0.00709923	Basal-like
chr6_115452858_115453443	1.25272	0.0470165	Classical		chr3_170625486_170628417	-1.02211	0.00709927	Basal-like
chr5_130742202_130743056	1.01958	0.0470173	Classical		chr16_79202435_79203792	-1.54661	0.0071009	Basal-like
chr10_126285780_126286627	0.799757	0.0470389	Classical		chr3_59221467_59222276	-1.8395	0.00710164	Basal-like
chr1_46849894_46850675	1.17851	0.0470587	Classical		chr22_21343558_21344194	-0.96137	0.00710444	Basal-like
chr3_48193271_48194165	0.848262	0.0470699	Classical		chr1_6605187_6605792	-1.34081	0.00710537	Basal-like
chr13_49672835_49673965	0.740007	0.0470714	Classical		chr4_170532585_170534376	-0.751075	0.00710849	Basal-like
chr16_8882706_8883294	1.35477	0.0470938	Classical		chr2_242784993_242787424	-0.860363	0.00710952	Basal-like
chr19_44228181_44228792	0.877611	0.0471032	Classical		chr17_62731348_62732056	-1.23022	0.00711301	Basal-like
chr22_30398069_30400989	0.72447	0.0471133	Classical		chr2_38026664_38030258	-1.06382	0.00711467	Basal-like
chr7_111542756_111543590	1.16001	0.0471147	Classical		chr3_48068804_48069160	-1.11041	0.0071161	Basal-like
chr6_35001077_35005150	0.743803	0.0471213	Classical		chr20_45840478_45841364	-0.890845	0.00711878	Basal-like
chr16_2873838_2874463	0.981546	0.0471213	Classical		chr7_12536657_12537920	-0.937264	0.007122	Basal-like
chr2_97465665_97467747	0.530354	0.0471331	Classical		chr5_71505564_71507950	-1.21981	0.0071221	Basal-like
chr6_119766467_119768286	0.829537	0.0471335	Classical		chr9_137908409_137909863	-1.49882	0.00712283	Basal-like
chr2_216918759_216925445	0.685274	0.0471382	Classical		chr10_33665903_33666295	-1.23277	0.00712293	Basal-like
chr1_234183019_234185327	0.936479	0.0471522	Classical		chr7_39056552_39058653	-1.44829	0.00712439	Basal-like
chr10_32639611_32642561	0.802306	0.0471522	Classical		chr7_128469418_128472172	-0.792394	0.00712569	Basal-like
chr8_101337800_101338425	0.922111	0.0471583	Classical		chr21_45656051_45657196	-1.38065	0.0071271	Basal-like
chr11_111787827_111791749	0.665259	0.0472077	Classical		chr6_158382963_158384980	-1.16804	0.00712814	Basal-like
chr7_142483491_142484241	1.47923	0.0472107	Classical		chr13_74779478_74780161	-1.76594	0.00712888	Basal-like
chr5_67258663_67262093	0.716911	0.0472143	Classical		chr2_28182427_28183156	-1.47122	0.00712938	Basal-like
chr19_44870978_44871846	1.59726	0.0472171	Classical		chr9_117450032_117451203	-1.35966	0.00713301	Basal-like
chr2_85714256_85719167	0.478957	0.047219	Classical		chr6_26310215_26311466	-1.15805	0.00713483	Basal-like
chr17_31963970_31964603	1.26596	0.0472207	Classical		chr1_236134125_236136575	-0.875018	0.00713712	Basal-like
chr2_30559519_30561918	0.715017	0.0472693	Classical		chr8_124084915_124086142	-0.81232	0.00713914	Basal-like
chr3_71053213_71055916	0.719376	0.0472825	Classical		chr10_25209812_25210819	-1.24309	0.00713967	Basal-like
chr12_5687058_5687750	1.2858	0.0472825	Classical		chr7_36693115_36694406	-1.45685	0.00713992	Basal-like
chr14_75752717_75753733	0.842487	0.0472843	Classical		chr1_220497917_220499980	-1.24349	0.00714093	Basal-like
chr10_123996870_123997668	1.05088	0.047286	Classical		chr16_30379229_30381843	-0.628228	0.00714126	Basal-like
chr13_114301295_114302905	0.841549	0.0472886	Classical		chr16_56334833_56335410	-1.86378	0.00714219	Basal-like
chr1_17107840_17108860	1.06472	0.0473084	Classical		chr5_119345018_119346688	-1.12263	0.00714264	Basal-like
chr21_34030424_34031374	1.10838	0.0473242	Classical		chr1_5483546_5484064	-1.68724	0.00714277	Basal-like
chr6_23655156_23656044	1.18753	0.0473465	Classical		chr1_117350189_117351833	-1.19092	0.00714313	Basal-like
chr1_204199441_204200070	0.840618	0.0473691	Classical		chr5_130646910_130650814	-0.8342	0.00714389	Basal-like
chr9_97751016_97752410	0.743234	0.0473957	Classical		chr9_107814215_107815407	-1.31053	0.00714571	Basal-like
chr1_43505507_43508096	0.646985	0.0473985	Classical		chr14_78265799_78268105	-0.758875	0.00714574	Basal-like
chr2_206665807_206667551	0.734008	0.0474243	Classical		chr10_73723146_73727873	-1.26763	0.00714595	Basal-like
chr4_65012074_65012955	1.65198	0.0474463	Classical		chr17_62688149_62691871	-0.784603	0.0071463	Basal-like
chr9_25602100_25602465	1.18198	0.0474499	Classical		chr1_13919868_13920252	-1.37038	0.00714736	Basal-like
chr14_78104965_78109567	0.571892	0.0474612	Classical		chr3_59552562_59553016	-1.75237	0.0071501	Basal-like
chr6_85168913_85170459	1.14024	0.0474826	Classical		chr11_70549457_70550085	-1.46505	0.0071504	Basal-like
chr12_65190588_65191060	0.991807	0.0474879	Classical		chr1_218749787_218750335	-1.55989	0.00715182	Basal-like
chr11_104576073_104577240	1.07344	0.0475048	Classical		chr5_148915359_148916103	-1.0076	0.00715205	Basal-like
chr1_48032358_48037500	0.637689	0.0475459	Classical		chr8_130924588_130926097	-1.06235	0.00715205	Basal-like
chr10_112683144_112684082	0.927925	0.0475606	Classical		chr4_155470852_155472931	-0.733013	0.00715289	Basal-like
chr5_10714808_10715228	1.12887	0.0475629	Classical		chr10_50622597_50629936	-1.08244	0.00715469	Basal-like
chr8_88989610_88993320	1.30716	0.0475775	Classical		chr2_62878131_62878794	-1.31065	0.00715682	Basal-like
chr11_66372738_66373274	0.895438	0.0475806	Classical		chr3_23061466_23062376	-1.64864	0.00715748	Basal-like
chr8_29090294_29090700	0.865808	0.0475929	Classical		chr19_41589895_41590749	-1.62505	0.00715878	Basal-like
chr2_204645417_204649429	0.711354	0.0475935	Classical		chr2_61291370_61294965	-0.680577	0.00716515	Basal-like
chr2_71771692_71772978	0.804142	0.0475994	Classical		chr9_134300328_134300766	-1.27151	0.00716573	Basal-like
chr2_67073335_67073988	0.887803	0.0476419	Classical		chr10_118922273_118923521	-1.54	0.00716709	Basal-like
chr2_225133447_225135249	0.825315	0.0476621	Classical		chr2_31541815_31542453	-1.40092	0.00717056	Basal-like
chr20_39041006_39041633	1.24893	0.0477019	Classical		chr2_217483999_217485058	-1.3443	0.00717151	Basal-like
chr3_57028358_57029303	0.967699	0.0477106	Classical		chr2_183884834_183885162	-1.68857	0.00717651	Basal-like
chr1_32097901_32099701	0.716912	0.0477232	Classical		chr12_133176594_133178245	-1.27703	0.00717651	Basal-like
chr10_97299721_97300976	0.817644	0.0477391	Classical		chr1_10020588_10021275	-1.18377	0.00717877	Basal-like
chr2_159045457_159049775	0.802329	0.0477421	Classical		chr7_66214233_66215464	-1.1276	0.00717877	Basal-like
chr2_106328201_106329524	0.920808	0.0477495	Classical		chr1_234695844_234703819	-0.78626	0.00717956	Basal-like
chr11_111266490_111267284	0.980369	0.0477687	Classical		chr8_90993739_90996991	-0.75164	0.00717956	Basal-like
chr1_178835902_178838216	0.678822	0.0478082	Classical		chr7_104953669_104954287	-1.48408	0.00718013	Basal-like
chr16_81294060_81294795	0.942507	0.0478135	Classical		chr20_32967415_32967996	-1.26104	0.00718013	Basal-like
chr8_140775989_140776671	0.786017	0.0478183	Classical		chr8_126561001_126561990	-1.08737	0.00718351	Basal-like
chr15_80434724_80435570	1.02648	0.0478397	Classical		chr1_180578415_180581223	-1.2536	0.00718524	Basal-like
chr19_56065367_56067601	0.678678	0.0478628	Classical		chr5_133884583_133885727	-1.05038	0.00718531	Basal-like
chr1_24102380_24103506	0.804945	0.0478755	Classical		chr6_106936546_106937115	-1.38267	0.00718892	Basal-like
chr20_30804895_30806353	0.971571	0.0479033	Classical		chr2_20282269_20283364	-1.19424	0.00719018	Basal-like
chr12_49187131_49189787	0.787379	0.0479378	Classical		chr8_123483067_123484184	-1.29251	0.00719027	Basal-like
chr1_155285960_155286787	0.840519	0.0479386	Classical		chr7_111603256_111603673	-1.99645	0.00719099	Basal-like
chr9_100949423_100950989	0.682272	0.0479424	Classical		chr14_34145022_34145774	-1.43844	0.00719207	Basal-like
chr15_78697962_78698709	1.07479	0.0479531	Classical		chr12_96627626_96628338	-1.13165	0.00719214	Basal-like
chr1_32487151_32488481	0.896432	0.0479665	Classical		chr2_214053940_214054474	-1.98084	0.00719365	Basal-like
chr2_190964205_190965175	1.24863	0.0479709	Classical		chr8_141067411_141068830	-1.35032	0.00719497	Basal-like
chr1_153667969_153673049	0.695011	0.0479867	Classical		chr8_22592592_22594031	-1.10243	0.00719672	Basal-like
chr7_151192597_151193551	0.736206	0.0479904	Classical		chr4_71856998_71860956	-0.622653	0.00719831	Basal-like
chr4_79542782_79543367	0.958215	0.0480043	Classical		chr9_111574560_111576202	-0.973146	0.00720149	Basal-like
chr2_102934489_102935291	0.919283	0.0480064	Classical		chr1_95384487_95387209	-0.916828	0.00720261	Basal-like
chr2_43511171_43512097	1.05898	0.0480108	Classical		chr20_62113328_62115967	-0.784965	0.0072038	Basal-like
chr5_131671493_131671783	1.03927	0.0480132	Classical		chr17_36648660_36649361	-0.916676	0.00720441	Basal-like
chr6_16719428_16720255	0.935776	0.0480132	Classical		chr5_174177810_174180004	-1.42178	0.00720745	Basal-like
chr9_78794735_78797684	0.836199	0.0480343	Classical		chr2_30633322_30634211	-1.14784	0.00720915	Basal-like
chr8_128461754_128462222	0.886727	0.0480408	Classical		chr1_28454869_28458872	-0.996156	0.00721294	Basal-like
chr3_69226196_69233424	0.672679	0.0480504	Classical		chr8_90231041_90231330	-2.07981	0.00721594	Basal-like
chr11_64649491_64654072	0.510046	0.048073	Classical		chr5_96024588_96026696	-1.00565	0.00721629	Basal-like
chr11_119350781_119352060	0.714582	0.048073	Classical		chr7_127804419_127804825	-1.50024	0.00721757	Basal-like
chr10_6299363_6300003	1.0601	0.0481095	Classical		chr16_1662365_1665756	-0.872484	0.00721952	Basal-like
chr1_203311946_203312789	0.623703	0.0481126	Classical		chr5_89963632_89964439	-2.34572	0.00722421	Basal-like
chr17_16110461_16111160	1.117	0.04812	Classical		chr9_136688860_136689562	-1.18628	0.00722425	Basal-like
chr1_55107081_55108428	1.05995	0.0481208	Classical		chr7_69790770_69791532	-1.64053	0.00722457	Basal-like
chr7_22441493_22443001	0.763583	0.0481208	Classical		chr2_7518328_7519046	-1.311	0.00722457	Basal-like
chr6_3902122_3902800	0.897016	0.0481702	Classical		chr1_161509038_161511132	-1.33014	0.00723461	Basal-like
chr15_69872876_69873850	0.668789	0.0481801	Classical		chr10_29897049_29897723	-1.10838	0.00723771	Basal-like
chr6_52425742_52426365	1.19496	0.048219	Classical		chr17_70377482_70379700	-1.04261	0.00723776	Basal-like
chr12_2250902_2251490	1.17502	0.048229	Classical		chr17_37229359_37230110	-1.48257	0.00724094	Basal-like
chr4_184861078_184861917	1.00422	0.0482407	Classical		chr13_20916383_20917175	-1.43948	0.00724102	Basal-like
chr18_56211981_56212857	0.760169	0.0482821	Classical		chr10_77031306_77034278	-1.09335	0.00724152	Basal-like
chr12_51377315_51379014	0.65909	0.0482931	Classical		chr20_30334840_30335176	-1.59236	0.00724256	Basal-like
chr11_1702322_1705406	0.982028	0.0482968	Classical		chr12_49594519_49596467	-1.07111	0.00724521	Basal-like
chr2_97626577_97627408	0.731406	0.0483012	Classical		chr2_214052768_214053335	-1.67647	0.00724626	Basal-like
chr13_44862526_44863546	0.887783	0.0483365	Classical		chr6_10425709_10438912	-0.780593	0.00724699	Basal-like
chr16_67258184_67258605	0.926894	0.0483429	Classical		chr2_237495035_237498064	-0.921269	0.00724812	Basal-like
chr5_40778772_40779480	0.841356	0.048346	Classical		chr9_100528669_100529285	-1.29982	0.00725188	Basal-like
chr9_96255909_96256372	0.959238	0.0483473	Classical		chr1_167599157_167599935	-0.917775	0.00725783	Basal-like
chr3_103157036_103157813	1.39386	0.0483686	Classical		chr5_169739216_169739706	-2.13543	0.00725859	Basal-like
chr15_62464090_62465060	0.953076	0.0483843	Classical		chr4_185732978_185737610	-0.757608	0.00726238	Basal-like
chr12_32463864_32464767	0.84322	0.0484112	Classical		chr7_107218745_107222003	-0.678307	0.00726361	Basal-like
chr14_95795691_95796622	0.94078	0.0484712	Classical		chr11_10279258_10279987	-1.47813	0.00726461	Basal-like
chr8_94003417_94004135	1.03209	0.0484832	Classical		chr17_45993030_45993614	-1.36032	0.00726506	Basal-like
chr6_40555181_40555803	1.13935	0.0485085	Classical		chr18_31910500_31911545	-1.62354	0.00726506	Basal-like
chr2_202728946_202730553	0.828613	0.04851	Classical		chr7_2867980_2869019	-1.20311	0.00726608	Basal-like
chr5_124037675_124038671	0.966555	0.0485178	Classical		chr12_130652988_130654652	-1.11176	0.00726634	Basal-like
chr1_89750868_89751737	0.769973	0.0485208	Classical		chr16_11944264_11946962	-0.718546	0.00726728	Basal-like
chr4_170069831_170071189	0.855294	0.0485388	Classical		chr10_131342337_131343639	-1.63546	0.00726924	Basal-like
chr6_145692740_145694923	0.933625	0.0485535	Classical		chr2_207476059_207477182	-1.89194	0.00727099	Basal-like
chr6_26472835_26478648	0.486763	0.048574	Classical		chr11_70850711_70851956	-1.21962	0.00727479	Basal-like
chr11_62214052_62214711	0.991704	0.0486292	Classical		chr12_3108162_3108676	-1.36505	0.00727479	Basal-like
chr2_72981047_72984031	0.808815	0.048633	Classical		chr6_34365225_34367238	-1.42567	0.00727485	Basal-like
chr16_88100798_88101362	1.08077	0.0486459	Classical		chr6_117137597_117138128	-2.46795	0.00727673	Basal-like
chr1_34151949_34152496	1.85016	0.0486564	Classical		chr15_22803078_22804085	-1.39182	0.00727848	Basal-like
chr17_64542317_64546902	0.777458	0.0486603	Classical		chr17_2827981_2830125	-0.977913	0.00728128	Basal-like
chr6_855100_856039	0.967317	0.0486614	Classical		chr2_143567903_143572226	-0.914161	0.00728228	Basal-like
chr2_234312917_234315728	0.78293	0.0486633	Classical		chr3_4467105_4467931	-1.59298	0.00728228	Basal-like
chr12_68314337_68315346	0.735927	0.0486963	Classical		chr17_20896486_20898316	-1.18976	0.00728228	Basal-like
chr4_55142630_55146849	0.937076	0.048703	Classical		chr10_72085068_72086151	-1.0464	0.00728347	Basal-like
chr11_19851302_19851774	0.995594	0.0487044	Classical		chr4_54423935_54424605	-1.10737	0.00728369	Basal-like
chr2_159249105_159252734	0.758785	0.0487134	Classical		chr7_98394042_98394692	-1.80014	0.007285	Basal-like
chr15_68478947_68481246	0.76881	0.0487496	Classical		chr2_69364780_69366280	-1.49519	0.00728948	Basal-like
chr8_2252748_2255255	1.35385	0.0487502	Classical		chr17_60884512_60887321	-0.893774	0.00728953	Basal-like
chr1_143734171_143735456	0.917557	0.0487542	Classical		chr1_203856152_203859288	-1.22019	0.00729077	Basal-like
chr5_111043899_111044752	0.912406	0.0487556	Classical		chr15_81384274_81385732	-0.996746	0.00729094	Basal-like
chr1_28807117_28808905	0.893459	0.0487691	Classical		chr8_92570386_92571307	-2.14796	0.00729449	Basal-like
chr5_135423585_135426948	0.684643	0.0487862	Classical		chr22_26890874_26891382	-1.31439	0.00729449	Basal-like
chr11_121151114_121152964	0.962227	0.0487862	Classical		chr7_73730538_73731399	-1.15511	0.0072955	Basal-like
chr14_24071651_24073776	0.73229	0.0487862	Classical		chr20_46032812_46034312	-0.956817	0.00729575	Basal-like
chr1_84626635_84635315	1.12578	0.0487947	Classical		chr1_7438781_7439261	-1.51928	0.0072964	Basal-like
chr2_42185679_42186810	0.845502	0.0488019	Classical		chr10_29372156_29373991	-1.57186	0.0072964	Basal-like
chr8_68373059_68375017	0.973531	0.0488019	Classical		chr12_132270605_132271754	-1.04965	0.00729845	Basal-like
chr10_80398332_80400513	0.841769	0.0488019	Classical		chr19_54115054_54117115	-1.54589	0.00730069	Basal-like
chr1_180349504_180351222	0.877858	0.0488293	Classical		chr7_81234639_81235709	-1.71208	0.0073011	Basal-like
chr5_66448364_66448878	0.953723	0.0488373	Classical		chr5_87962657_87963109	-1.35439	0.00730282	Basal-like
chr6_142329066_142334612	0.91812	0.0488577	Classical		chr3_183842082_183842469	-1.65693	0.00730535	Basal-like
chr12_92316686_92317315	0.892013	0.0488681	Classical		chr6_35307827_35310016	-1.02349	0.00730634	Basal-like
chr22_25815738_25817643	0.849726	0.0488681	Classical		chr1_28856242_28857672	-0.932936	0.00730877	Basal-like
chr22_30373959_30376808	0.616403	0.0488712	Classical		chr9_107913996_107914806	-1.57956	0.00731102	Basal-like
chr5_149045956_149047439	0.82635	0.0488847	Classical		chr1_155673437_155675207	-1.05161	0.00731169	Basal-like
chr6_168161821_168163078	0.903623	0.0488884	Classical		chr15_52153842_52154577	-1.19212	0.00731172	Basal-like
chr19_5956673_5957219	1.17557	0.0489062	Classical		chr17_80801208_80808763	-0.835423	0.00731268	Basal-like
chr3_141056884_141058258	0.910985	0.048917	Classical		chr12_109889225_109889707	-0.96419	0.00731744	Basal-like
chr2_16361075_16361813	0.957418	0.0489239	Classical		chr8_32559879_32560464	-1.95527	0.00731806	Basal-like
chr7_166311_166961	1.10893	0.0489421	Classical		chr3_139011424_139013180	-1.41191	0.00732267	Basal-like
chr6_7085150_7089744	0.585743	0.0489529	Classical		chr3_151836870_151839110	-1.38849	0.00732274	Basal-like
chr6_64104686_64105422	1.1023	0.0489585	Classical		chr19_38268511_38271392	-1.05677	0.00732544	Basal-like
chr5_96047826_96057357	0.573358	0.0489954	Classical		chr12_113630326_113636940	-0.614487	0.00732546	Basal-like
chr14_63941182_63942014	0.788043	0.048996	Classical		chr20_54949704_54950101	-1.47086	0.00732815	Basal-like
chr14_32463458_32468325	0.610862	0.0490019	Classical		chr20_3025261_3028071	-0.855145	0.00732841	Basal-like
chr17_45885619_45892308	0.634325	0.0490217	Classical		chr20_19939170_19939581	-1.77675	0.00733608	Basal-like
chr15_70931495_70932393	0.918425	0.0490416	Classical		chr17_20871603_20873052	-1.36298	0.00733682	Basal-like
chr2_219098424_219098934	0.902283	0.0490419	Classical		chr2_9679238_9679534	-1.3558	0.0073391	Basal-like
chr12_95002600_95003819	0.779804	0.0490419	Classical		chr19_17616341_17616643	-1.16032	0.00733916	Basal-like
chr10_47097298_47099651	0.781788	0.0490539	Classical		chr7_64392_65612	-1.11934	0.00734351	Basal-like
chr5_11733933_11734524	2.543	0.0490544	Classical		chr5_57182594_57183097	-1.22375	0.00734412	Basal-like
chr2_135124051_135125836	0.70964	0.0490792	Classical		chr3_12989675_12991558	-1.17104	0.00734478	Basal-like
chr12_18293522_18294680	0.83575	0.0490963	Classical		chr8_10545042_10552121	-1.17539	0.00734609	Basal-like
chr6_17585370_17585965	0.913628	0.0491063	Classical		chr20_48451995_48453226	-1.09243	0.00734665	Basal-like
chr4_90989443_90990323	1.2088	0.0491098	Classical		chr7_107611172_107612040	-1.48556	0.00734916	Basal-like
chr7_7159212_7159712	1.07097	0.0491579	Classical		chr9_111519442_111525948	-0.949019	0.0073532	Basal-like
chr10_4161672_4165395	0.823925	0.0491693	Classical		chr2_46419103_46420266	-1.22326	0.00735443	Basal-like
chr3_4397278_4397863	0.756055	0.049187	Classical		chr14_55124831_55126134	-1.14047	0.00735509	Basal-like
chr2_241796050_241797563	0.834868	0.0492164	Classical		chr1_162881339_162881799	-1.25749	0.00735562	Basal-like
chr8_143087477_143090775	0.928477	0.0492202	Classical		chr10_6218773_6219241	-1.37134	0.00735636	Basal-like
chr3_138591283_138601763	0.741747	0.0492263	Classical		chr15_73979722_73980679	-0.918906	0.00735636	Basal-like
chr15_78373905_78375793	0.563774	0.0492263	Classical		chr8_67685887_67688735	-0.761942	0.0073593	Basal-like
chr14_82001799_82003264	1.27148	0.049236	Classical		chr17_5094215_5095761	-0.84646	0.00735988	Basal-like
chr2_236606065_236607815	0.744769	0.0492368	Classical		chr9_119140450_119141055	-1.73098	0.0073649	Basal-like
chr8_1945177_1950872	0.725693	0.0492396	Classical		chr10_103113825_103115323	-0.777718	0.0073649	Basal-like
chr11_79337655_79338071	1.52183	0.0492621	Classical		chr6_83104123_83105505	-1.38123	0.00736622	Basal-like
chr7_23784588_23786054	0.940215	0.049271	Classical		chr5_148380263_148381700	-1.16412	0.00736797	Basal-like
chr3_31941536_31942059	1.06132	0.049271	Classical		chr10_65274168_65276018	-1.1094	0.00736857	Basal-like
chr3_157249484_157250441	0.984214	0.049271	Classical		chr18_74300737_74301248	-1.96195	0.00736878	Basal-like
chr1_232456389_232456842	1.32028	0.0492735	Classical		chr5_14670688_14671628	-1.05311	0.00736995	Basal-like
chr16_11109059_11113441	0.534581	0.0492779	Classical		chr10_101486093_101487609	-1.16006	0.00737328	Basal-like
chr20_17727453_17728697	0.715052	0.0492879	Classical		chr9_136699021_136700083	-1.00992	0.00737424	Basal-like
chr14_26337900_26339100	1.16853	0.0492948	Classical		chr15_78393195_78394002	-1.04112	0.00737525	Basal-like
chr16_66772416_66777516	0.546865	0.0493415	Classical		chr17_38526743_38529452	-0.991403	0.00737525	Basal-like
chr2_10400658_10401518	1.01368	0.0494011	Classical		chr2_53787341_53788162	-1.25244	0.00737995	Basal-like
chr5_40780440_40781234	0.771917	0.0494131	Classical		chr4_7514612_7515423	-1.10342	0.00737995	Basal-like
chr20_20499875_20500725	0.956249	0.0494131	Classical		chr10_6217895_6218645	-1.34032	0.00738018	Basal-like
chr3_33467875_33468451	0.817072	0.0494164	Classical		chr9_134232564_134234456	-1.36874	0.0073817	Basal-like
chr7_94188047_94189292	0.772077	0.0494435	Classical		chr22_18900761_18901485	-1.19851	0.00738709	Basal-like
chr3_187960805_187964100	0.741701	0.0494587	Classical		chr5_131805543_131808414	-0.986894	0.00738997	Basal-like
chr3_169322174_169323559	0.842593	0.04946	Classical		chr9_136647494_136649289	-0.878293	0.00739387	Basal-like
chr17_74840448_74843590	0.772519	0.0494784	Classical		chr8_124691078_124694326	-0.890322	0.00739452	Basal-like
chr18_9881315_9882618	0.878482	0.049496	Classical		chr8_50785884_50787448	-1.64223	0.00739455	Basal-like
chr8_82492382_82500157	0.757322	0.0495247	Classical		chr22_33212520_33213087	-1.88083	0.00739553	Basal-like
chr4_109366066_109368417	1.06132	0.049539	Classical		chr12_96720855_96721607	-1.15431	0.00739581	Basal-like
chr12_92334116_92335207	0.709243	0.0495536	Classical		chr12_53083657_53087870	-0.969835	0.007396	Basal-like
chr15_38499192_38500077	0.711776	0.0495537	Classical		chr3_113557054_113558368	-0.859354	0.00739888	Basal-like
chr3_185474399_185478777	0.748667	0.0495608	Classical		chr7_128100142_128100822	-1.28598	0.00740057	Basal-like
chr15_71854507_71855530	0.839459	0.0496092	Classical		chr8_34880630_34882735	-1.56184	0.00740117	Basal-like
chr13_80973721_80975375	0.817297	0.0496138	Classical		chr1_16241727_16242329	-0.95057	0.00740545	Basal-like
chr15_77317127_77318617	0.624684	0.0496138	Classical		chr9_95899733_95900261	-1.03464	0.00740545	Basal-like
chr1_23829806_23831196	1.02826	0.049622	Classical		chr15_69399015_69399608	-1.31009	0.00740545	Basal-like
chr4_77670460_77671270	0.856277	0.0496375	Classical		chr7_44769390_44770369	-1.06015	0.00740739	Basal-like
chr12_1781768_1782831	0.76167	0.0496383	Classical		chr16_1457358_1459133	-0.78122	0.00740975	Basal-like
chr5_867102_867772	1.07554	0.0496597	Classical		chr6_152282808_152283642	-1.96709	0.00741155	Basal-like
chr8_106636308_106636688	1.15901	0.0496617	Classical		chr1_224633064_224645349	-0.731436	0.0074171	Basal-like
chr1_159815111_159817509	0.722366	0.0496622	Classical		chr4_158036376_158037073	-1.44448	0.00741821	Basal-like
chr22_28262590_28268612	0.75136	0.0496675	Classical		chr12_8128082_8130295	-1.20896	0.00741894	Basal-like
chr17_37710009_37710623	0.977937	0.0496901	Classical		chr9_18493935_18494969	-1.74208	0.0074224	Basal-like
chr12_32611043_32612454	0.834764	0.0496926	Classical		chr2_1611270_1612267	-1.33666	0.00742341	Basal-like
chr3_79985898_79986583	1.53411	0.0496949	Classical		chr20_56540262_56541246	-1.18158	0.00742398	Basal-like
chr9_37596560_37597059	1.16838	0.0496962	Classical		chr3_98615622_98616002	-2.4807	0.0074369	Basal-like
chr15_80194222_80195330	0.788714	0.049711	Classical		chr17_8101746_8105605	-0.893997	0.0074369	Basal-like
chr1_61648605_61651295	0.535917	0.0497428	Classical		chr2_214090924_214093288	-1.09939	0.00743753	Basal-like
chr18_9049766_9050574	1.23435	0.0497443	Classical		chr5_75997461_75997909	-1.81706	0.00743947	Basal-like
chr16_70196055_70197985	0.737971	0.0497455	Classical		chr16_101740_104534	-0.866646	0.00744288	Basal-like
chr15_45599610_45601431	0.73296	0.0497555	Classical		chr20_30538152_30539865	-0.680473	0.00744288	Basal-like
chr15_31371588_31372443	0.77633	0.0497636	Classical		chr15_34515812_34518104	-0.704423	0.00744296	Basal-like
chr19_1293869_1296476	0.737768	0.0497905	Classical		chr17_33467702_33469720	-0.687551	0.00744376	Basal-like
chr12_914663_917293	0.818925	0.0498024	Classical		chr10_54623590_54624179	-1.56955	0.00744381	Basal-like
chr4_164298327_164299762	1.25706	0.0498298	Classical		chr9_34484576_34486092	-1.18755	0.00744709	Basal-like
chr1_87242927_87246570	0.691749	0.04985	Classical		chr3_189766457_189767665	-1.44476	0.00744815	Basal-like
chr1_23324490_23325838	1.29015	0.0498562	Classical		chr6_143647364_143648642	-1.48498	0.00745073	Basal-like
chr19_33492739_33494451	0.725931	0.0498562	Classical		chr10_124252974_124254540	-1.1051	0.00745362	Basal-like
chr11_125961160_125961867	0.779022	0.0498586	Classical		chr20_62087769_62089183	-0.907618	0.00745412	Basal-like
chr7_134842761_134847302	0.770808	0.0498807	Classical		chr18_26372652_26374246	-1.21691	0.0074548	Basal-like
chr10_74588665_74589084	0.952291	0.0498866	Classical		chr2_201261134_201264725	-1.01688	0.00745512	Basal-like
chr8_26132617_26133050	1.3443	0.0499093	Classical		chr2_169934248_169934761	-1.32795	0.0074592	Basal-like
chr7_154464771_154472127	1.10088	0.0499626	Classical		chr13_33403672_33404390	-1.37595	0.00745942	Basal-like
chr11_70057729_70061497	0.571527	0.0499626	Classical		chr6_86172929_86176930	-0.923264	0.00746142	Basal-like
chr1_45053854_45054718	0.938844	0.0499849	Classical		chr8_61936305_61937189	-1.13325	0.00746393	Basal-like
					chr18_74919644_74922283	-0.928561	0.00746458	Basal-like
					chr2_145817464_145818015	-1.33303	0.00746743	Basal-like
					chr2_121193260_121196936	-1.00184	0.00746745	Basal-like
					chr16_70283747_70285898	-0.749792	0.00747622	Basal-like
					chr14_73523716_73527120	-0.756961	0.00747669	Basal-like
					chr16_4126759_4128023	-1.15562	0.00747722	Basal-like
					chr16_85344438_85344993	-1.18483	0.0074781	Basal-like
					chr2_235125961_235127204	-0.946452	0.00748173	Basal-like
					chr22_39987996_39988742	-1.17978	0.00748657	Basal-like
					chr19_15342102_15344843	-1.15406	0.00748853	Basal-like
					chr4_104118518_104120684	-0.69834	0.00748946	Basal-like
					chr12_10182907_10185973	-1.42435	0.00749062	Basal-like
					chr3_106252098_106254129	-1.55921	0.00749182	Basal-like
					chr13_55487856_55489582	-1.92472	0.00749303	Basal-like
					chr1_210092192_210094226	-2.25135	0.00749314	Basal-like
					chr18_43676564_43679170	-0.787016	0.00749314	Basal-like
					chr16_46933258_46934437	-1.04631	0.0074951	Basal-like
					chr14_51348706_51351268	-1.13909	0.00749679	Basal-like
					chr9_125622354_125622990	-1.30239	0.00750139	Basal-like
					chr9_34155945_34158458	-0.933499	0.0075047	Basal-like
					chr5_150600369_150603722	-1.01228	0.00750576	Basal-like
					chr11_47498072_47498530	-1.14182	0.00750789	Basal-like
					chr16_75152287_75156386	-1.00955	0.00750924	Basal-like
					chr19_40561227_40562772	-1.07149	0.00751037	Basal-like
					chr14_100225062_100225987	-1.15962	0.00751052	Basal-like
					chr9_130146518_130150548	-0.970708	0.00751059	Basal-like
					chr13_100128723_100128893	-1.4923	0.00751149	Basal-like
					chr16_67502187_67503390	-1.16011	0.00751149	Basal-like
					chr14_62051879_62053064	-1.18892	0.00751257	Basal-like
					chr1_160173361_160177639	-0.626524	0.0075161	Basal-like
					chr2_182813999_182814425	-1.34486	0.00751834	Basal-like
					chr7_44744456_44745286	-1.23217	0.00751855	Basal-like
					chr1_120836337_120838473	-0.737099	0.00751876	Basal-like
					chr20_40024575_40025237	-1.28788	0.00751876	Basal-like
					chr9_101937833_101938569	-2.00913	0.00751989	Basal-like
					chr21_40213503_40214204	-1.55779	0.00751989	Basal-like
					chr12_46751246_46751779	-1.41185	0.00752085	Basal-like
					chr8_13210932_13211964	-1.71858	0.00752171	Basal-like
					chr7_84815000_84816147	-1.59665	0.0075271	Basal-like
					chr22_28032901_28036949	-0.986291	0.00752773	Basal-like
					chr7_99638057_99640768	-0.895764	0.00752804	Basal-like
					chr17_74962170_74966623	-1.0376	0.00753188	Basal-like
					chr12_131528476_131532108	-1.38969	0.0075344	Basal-like
					chr11_3002189_3002636	-1.094	0.00753525	Basal-like
					chr1_232674761_232675966	-1.51891	0.00753818	Basal-like
					chr15_50157212_50158387	-1.55108	0.00754229	Basal-like
					chr3_196753167_196758375	-1.04195	0.00754485	Basal-like
					chr1_207948055_207949802	-1.13677	0.00754497	Basal-like
					chr6_90123139_90123955	-1.12609	0.00755021	Basal-like
					chr18_46522214_46526070	-0.862267	0.0075522	Basal-like
					chr12_122276469_122279342	-0.653865	0.00755253	Basal-like
					chr16_27557891_27563010	-0.585819	0.00755253	Basal-like
					chr1_117971717_117973604	-1.79767	0.00755344	Basal-like
					chr16_60140893_60141329	-2.15973	0.00755551	Basal-like
					chr10_88411642_88413172	-1.18878	0.00755833	Basal-like
					chr8_123590857_123591477	-1.14807	0.00755869	Basal-like
					chr22_17679041_17681590	-1.43464	0.0075607	Basal-like
					chr5_176910816_176912158	-0.968193	0.00756766	Basal-like
					chr12_48030053_48031762	-0.955884	0.00757046	Basal-like
					chr12_50968791_50971037	-0.893658	0.00757124	Basal-like
					chr10_79641384_79643122	-0.865505	0.00757332	Basal-like
					chr5_111811145_111811428	-1.52827	0.00757401	Basal-like
					chr5_176621724_176622752	-0.926967	0.00757431	Basal-like
					chr6_109368308_109373182	-1.18657	0.00757431	Basal-like
					chr17_64926484_64927106	-1.2523	0.00757578	Basal-like
					chr4_138955405_138955890	-1.73923	0.00757612	Basal-like
					chr8_128917055_128917497	-1.05849	0.00757612	Basal-like
					chr15_69975527_69976105	-1.75442	0.00757752	Basal-like
					chr8_67426377_67426836	-1.31698	0.00757832	Basal-like
					chr1_11751014_11751898	-0.975423	0.00757928	Basal-like
					chr2_229069324_229069953	-1.91183	0.00758037	Basal-like
					chr5_149447231_149448047	-1.20893	0.00758097	Basal-like
					chr6_152219987_152224969	-2.18068	0.00758097	Basal-like
					chr3_165523620_165524814	-1.42399	0.00758354	Basal-like
					chr17_73804624_73807950	-0.852125	0.00758413	Basal-like
					chr19_10227016_10227740	-1.46891	0.00758579	Basal-like
					chr5_106551814_106552703	-1.34431	0.00758763	Basal-like
					chr9_136082113_136087575	-1.16213	0.00758763	Basal-like
					chr22_30023198_30023694	-1.07276	0.00758763	Basal-like
					chr3_128730570_128731731	-1.16925	0.00758774	Basal-like
					chr8_49646942_49648407	-1.15505	0.00758774	Basal-like
					chr10_64320329_64320734	-1.28418	0.00758959	Basal-like
					chr2_182321259_182323115	-1.35948	0.0075903	Basal-like
					chr3_37246315_37247473	-1.30455	0.0075903	Basal-like
					chr20_23328772_23332841	-0.862208	0.0075903	Basal-like
					chr21_46368836_46369800	-1.19638	0.00759121	Basal-like
					chr8_116432172_116432621	-1.46982	0.00759609	Basal-like
					chr1_27393322_27394104	-1.28393	0.0075967	Basal-like
					chr1_205293985_205294624	-1.13196	0.0075967	Basal-like
					chr5_169577465_169581276	-1.2679	0.0075967	Basal-like
					chr15_72408616_72412810	-0.617382	0.0075967	Basal-like
					chr16_89354134_89355347	-0.851543	0.00759691	Basal-like
					chr4_62375883_62381389	-1.20009	0.00760228	Basal-like
					chr4_25322900_25324049	-1.26813	0.00760261	Basal-like
					chr8_41995666_41996399	-1.33671	0.00761081	Basal-like
					chr15_101628537_101629549	-0.987592	0.00761081	Basal-like
					chr19_46691480_46692654	-1.22267	0.00761159	Basal-like
					chr2_227299306_227300324	-1.42606	0.00761193	Basal-like
					chr2_137936967_137937786	-1.85357	0.00761281	Basal-like
					chr17_57946553_57946893	-1.42022	0.00761348	Basal-like
					chr11_134821411_134822339	-1.63492	0.00761387	Basal-like
					chr10_70659588_70662137	-0.660841	0.00761639	Basal-like
					chr10_79677456_79678133	-1.25049	0.00762573	Basal-like
					chr17_74995942_74998368	-1.45655	0.00762616	Basal-like
					chr4_8210692_8212065	-1.01749	0.00762638	Basal-like
					chr7_130858122_130858524	-1.61913	0.00763306	Basal-like
					chr16_75655266_75657972	-0.632375	0.00763356	Basal-like
					chr2_216544835_216545883	-1.36001	0.00763494	Basal-like
					chr9_672923_675006	-1.41794	0.00764047	Basal-like
					chr5_133597630_133598286	-1.4773	0.00764064	Basal-like
					chr5_179084274_179086396	-0.849989	0.00764068	Basal-like
					chr14_23081609_23084257	-1.05465	0.00764183	Basal-like
					chr2_169935313_169935956	-1.17782	0.00764329	Basal-like
					chr19_9167073_9168036	-1.20818	0.00764336	Basal-like
					chr14_91096630_91097406	-1.4361	0.00764758	Basal-like
					chr15_71096686_71097892	-1.14439	0.00764845	Basal-like
					chr8_91605456_91606594	-1.44751	0.00764913	Basal-like
					chr7_76064173_76064837	-1.20866	0.00765401	Basal-like
					chr9_79151983_79153265	-1.47542	0.00765627	Basal-like
					chr5_21153224_21153680	-1.85706	0.00765812	Basal-like
					chr2_64097823_64099275	-0.970718	0.00766025	Basal-like
					chr5_57117837_57120081	-1.24369	0.00766124	Basal-like
					chr11_87636702_87637125	-1.93028	0.00766224	Basal-like
					chr12_31188753_31189238	-1.25997	0.0076686	Basal-like
					chr1_42217984_42218669	-1.74889	0.00767284	Basal-like
					chr17_10012892_10014067	-1.34788	0.00767284	Basal-like
					chr20_14502388_14503403	-1.62925	0.00767294	Basal-like
					chr5_132791843_132792613	-1.3006	0.00767484	Basal-like
					chr5_73061056_73061994	-1.35011	0.00767536	Basal-like
					chr12_120306668_120308542	-0.747426	0.00767557	Basal-like
					chr2_25812359_25812997	-1.53787	0.00768018	Basal-like
					chr14_102638313_102639570	-1.17444	0.00768123	Basal-like
					chr2_218797974_218799057	-1.4668	0.00768463	Basal-like
					chr22_21252644_21253654	-1.25266	0.00768463	Basal-like
					chr19_49961709_49963092	-0.992044	0.00768551	Basal-like
					chr1_178090596_178091707	-1.074	0.00768585	Basal-like
					chr20_622551_623567	-1.49435	0.00768716	Basal-like
					chr14_21920275_21921342	-1.15039	0.00768776	Basal-like
					chr6_3779504_3780108	-1.56183	0.0076883	Basal-like
					chr22_37643403_37645599	-1.14532	0.00768977	Basal-like
					chr14_103511719_103512672	-0.885514	0.00768995	Basal-like
					chr16_70147042_70149565	-0.678398	0.00769065	Basal-like
					chr10_95150546_95151924	-1.0081	0.00769192	Basal-like
					chr9_101782495_101783251	-1.72333	0.00769193	Basal-like
					chr2_223965829_223967307	-1.20771	0.00769261	Basal-like
					chr3_177835288_177835936	-1.48288	0.00769261	Basal-like
					chr3_134114738_134116201	-0.780244	0.00769864	Basal-like
					chr2_85620923_85621505	-1.21732	0.00770176	Basal-like
					chr3_181443901_181445920	-1.4203	0.00770176	Basal-like
					chr16_81443701_81444873	-0.983143	0.00770337	Basal-like
					chr18_47224132_47224720	-1.66474	0.00770827	Basal-like
					chr1_225979202_225981526	-1.07045	0.00771123	Basal-like
					chr1_104598259_104600980	-1.67804	0.00771712	Basal-like
					chr9_27539168_27541866	-1.43996	0.00771725	Basal-like
					chr14_105876650_105878844	-0.712347	0.00771823	Basal-like
					chr8_102055372_102059405	-0.851115	0.00772268	Basal-like
					chr20_44996677_44997060	-1.50187	0.00772377	Basal-like
					chr3_190122436_190123125	-1.47178	0.00772993	Basal-like
					chr18_55609283_55610022	-1.20178	0.00773067	Basal-like
					chr8_127505067_127506579	-0.999253	0.00773096	Basal-like
					chr1_9497083_9499501	-0.865036	0.00773232	Basal-like
					chr4_76932490_76933869	-1.34167	0.00773232	Basal-like
					chr5_105733168_105733566	-1.72829	0.00773637	Basal-like
					chr2_110082221_110083314	-1.24819	0.0077376	Basal-like
					chr20_39956240_39959396	-0.837053	0.00773845	Basal-like
					chr22_19542636_19543644	-1.49557	0.0077392	Basal-like
					chr9_111228951_111241382	-0.845586	0.00773969	Basal-like
					chr7_47728131_47729381	-1.14508	0.00773997	Basal-like
					chr17_19246711_19252716	-1.00021	0.00774017	Basal-like
					chr13_67233881_67234297	-2.21302	0.00774072	Basal-like
					chr5_110427768_110429197	-0.769056	0.00774197	Basal-like
					chr3_52299630_52300870	-1.04951	0.00774208	Basal-like
					chr15_85975073_85978528	-1.50165	0.00774465	Basal-like
					chr3_28388955_28391283	-0.651972	0.00774478	Basal-like
					chr2_187821409_187821854	-1.88753	0.00774518	Basal-like
					chr9_136667927_136670762	-1.1988	0.00774864	Basal-like
					chr17_8367974_8368705	-1.50052	0.00774886	Basal-like
					chr5_5144874_5146054	-1.3631	0.00775492	Basal-like
					chr5_95968429_95970061	-1.2008	0.00775666	Basal-like
					chr20_39786324_39786848	-1.32001	0.00775673	Basal-like
					chr7_64019329_64020911	-1.29598	0.00775966	Basal-like
					chr7_47786970_47788023	-1.07868	0.00776131	Basal-like
					chr8_60086788_60087180	-1.56176	0.00776149	Basal-like
					chr3_171916523_171917306	-1.25969	0.00776448	Basal-like
					chr11_62159993_62160857	-1.22273	0.00776595	Basal-like
					chr1_66694801_66699327	-1.32614	0.00776629	Basal-like
					chr20_46841944_46843779	-0.900048	0.00776657	Basal-like
					chr19_58199801_58201154	-1.67317	0.00776738	Basal-like
					chr6_150440155_150440598	-1.53129	0.00776806	Basal-like
					chr3_193240821_193241717	-1.608	0.00777111	Basal-like
					chr6_73978566_73979140	-1.77746	0.00777131	Basal-like
					chr14_68958754_68965425	-0.869668	0.00777241	Basal-like
					chr14_22901947_22903501	-1.14933	0.00777336	Basal-like
					chr2_54309124_54309670	-1.59578	0.00777724	Basal-like
					chr20_5693629_5710197	-0.981443	0.00777724	Basal-like
					chr5_79514018_79514632	-1.31792	0.00777924	Basal-like
					chr11_502292_502728	-1.0192	0.0077832	Basal-like
					chr15_56186476_56188911	-1.08356	0.00778406	Basal-like
					chr5_150762446_150764917	-1.47979	0.00778528	Basal-like
					chr6_13714405_13717367	-1.05773	0.00778528	Basal-like
					chr8_53672394_53679664	-1.28287	0.00778528	Basal-like
					chr8_144534158_144536874	-0.867587	0.00778772	Basal-like
					chr3_166009353_166009967	-2.11036	0.0077943	Basal-like
					chr12_76216969_76217699	-1.13413	0.0077943	Basal-like
					chr11_86341646_86342069	-1.28321	0.00780329	Basal-like
					chr2_207426797_207427875	-1.64525	0.00780633	Basal-like
					chr14_102693565_102694177	-1.2408	0.00780817	Basal-like
					chr4_40669518_40679351	-0.793996	0.00780889	Basal-like
					chr17_17821617_17829537	-0.818594	0.00781143	Basal-like
					chr3_90383230_90383632	-2.41541	0.00781149	Basal-like
					chr10_112293004_112293340	-1.22585	0.00781258	Basal-like
					chr22_26894919_26895805	-1.3025	0.00781641	Basal-like
					chr20_7835197_7835736	-2.33185	0.00781858	Basal-like
					chr4_148499375_148500191	-1.6037	0.00781974	Basal-like
					chr14_100529178_100542008	-1.0511	0.00782171	Basal-like
					chr22_50873718_50874858	-1.20581	0.00782171	Basal-like
					chr11_46937521_46941035	-0.894798	0.00782195	Basal-like
					chr15_45324636_45325622	-1.62246	0.00782195	Basal-like
					chr19_21666084_21666567	-1.54118	0.00782325	Basal-like
					chr11_121356958_121359406	-0.994942	0.00782431	Basal-like
					chr8_117309168_117310433	-1.28281	0.00782571	Basal-like
					chr15_75243140_75245683	-0.970432	0.00782587	Basal-like
					chr10_76900908_76903164	-1.28846	0.00782633	Basal-like
					chr2_148484447_148485498	-1.6479	0.00782735	Basal-like
					chr6_56526139_56527066	-1.08934	0.00782798	Basal-like
					chr6_10659533_10660739	-1.95223	0.00783633	Basal-like
					chr14_61203656_61205801	-1.21145	0.00784103	Basal-like
					chr12_58250845_58253084	-1.15016	0.00784189	Basal-like
					chr12_12150911_12152811	-1.37068	0.00784271	Basal-like
					chr1_182073325_182077354	-1.17454	0.00784293	Basal-like
					chr15_99152214_99152741	-1.4467	0.00784777	Basal-like
					chr22_18191749_18192280	-1.38511	0.00784777	Basal-like
					chr2_238350296_238350740	-1.28758	0.00785111	Basal-like
					chr8_57472339_57472968	-1.41562	0.00785305	Basal-like
					chr12_58780047_58780826	-1.47719	0.00785307	Basal-like
					chr7_92390262_92398406	-0.869667	0.00785444	Basal-like
					chr14_86050812_86051442	-1.33106	0.00785811	Basal-like
					chr17_47325980_47329330	-0.873946	0.00785863	Basal-like
					chr5_86437931_86438492	-1.69102	0.00785868	Basal-like
					chr9_136055567_136057035	-1.52675	0.00786165	Basal-like
					chr21_27511876_27512391	-1.20585	0.00786169	Basal-like
					chr11_333908_334854	-1.33428	0.00786235	Basal-like
					chr14_24699920_24703541	-0.694189	0.00786441	Basal-like
					chr3_172389614_172398993	-0.838861	0.00786483	Basal-like
					chr17_62359646_62360189	-1.23228	0.0078657	Basal-like
					chr11_9251467_9253647	-0.991103	0.00786582	Basal-like
					chr12_117846117_117846654	-1.26628	0.00786821	Basal-like
					chr6_80245292_80257520	-0.780162	0.00786924	Basal-like
					chr20_46394075_46395991	-1.03052	0.00787036	Basal-like
					chr7_115991430_115999134	-0.903721	0.00787085	Basal-like
					chr3_52540626_52541409	-0.986164	0.0078717	Basal-like
					chr18_55614638_55615357	-1.72341	0.00787212	Basal-like
					chr10_64191054_64195644	-1.23232	0.00787222	Basal-like
					chr16_1812443_1816037	-1.11429	0.00787433	Basal-like
					chr4_85403300_85405056	-1.18316	0.00787485	Basal-like
					chr1_25655860_25656646	-2.2638	0.00787547	Basal-like
					chr3_97677275_97678031	-1.25426	0.00787547	Basal-like
					chr22_28241099_28242386	-1.19444	0.00787547	Basal-like
					chr1_177944701_177945353	-1.22213	0.00787562	Basal-like
					chr1_238572112_238572895	-1.78526	0.00787562	Basal-like
					chr7_25002624_25013352	-0.77543	0.00788157	Basal-like
					chr2_128050854_128053007	-0.55918	0.00788351	Basal-like
					chr17_46580737_46585777	-0.853733	0.00788991	Basal-like
					chr2_201142526_201144882	-1.1618	0.00789529	Basal-like
					chr14_62187677_62187952	-1.46391	0.0078961	Basal-like
					chr20_4981352_4982799	-0.86964	0.0078981	Basal-like
					chr17_17032021_17032647	-1.00948	0.00789962	Basal-like
					chr4_188523761_188524403	-1.70891	0.00789964	Basal-like
					chr5_168588777_168592355	-1.42269	0.00790019	Basal-like
					chr20_55134709_55135330	-1.43637	0.00790071	Basal-like
					chr6_155474530_155479229	-1.04943	0.00790398	Basal-like
					chr2_42391915_42392574	-1.45378	0.00790708	Basal-like
					chr1_80549158_80549596	-2.46211	0.00790884	Basal-like
					chr3_46107165_46108273	-1.3824	0.00790884	Basal-like
					chr15_94343491_94344326	-1.29972	0.00790884	Basal-like
					chr7_45019836_45020333	-1.39011	0.00791205	Basal-like
					chr19_34734626_34735728	-1.24196	0.00791241	Basal-like
					chr10_93392258_93394865	-0.857455	0.00791399	Basal-like
					chr22_46834893_46836306	-1.016	0.0079155	Basal-like
					chr3_190858493_190858973	-1.81483	0.0079175	Basal-like
					chr2_227554215_227556958	-1.12538	0.00791975	Basal-like
					chr10_49815448_49815829	-1.46895	0.00791977	Basal-like
					chr7_138295417_138298210	-1.29485	0.00792021	Basal-like
					chr14_52104398_52104970	-1.44155	0.00792251	Basal-like
					chr3_132484927_132485450	-3.06168	0.00792483	Basal-like
					chr12_110562155_110562916	-0.637667	0.0079306	Basal-like
					chr12_10510461_10511609	-1.19304	0.00793324	Basal-like
					chr3_51236098_51237698	-1.55583	0.00793406	Basal-like
					chr17_66373166_66380624	-1.11601	0.00793569	Basal-like
					chr19_13845164_13846486	-1.04846	0.00793687	Basal-like
					chr2_232560542_232562235	-0.882104	0.00793732	Basal-like
					chr1_165204664_165205247	-1.44947	0.00793793	Basal-like
					chr1_33093615_33094252	-1.22967	0.00793814	Basal-like
					chr2_11262774_11264723	-0.821823	0.00793931	Basal-like
					chr2_218792344_218794477	-1.32207	0.00793998	Basal-like
					chr4_100350141_100353819	-1.48421	0.00793998	Basal-like
					chr8_129137738_129140030	-1.05581	0.0079402	Basal-like
					chr12_56309844_56310858	-0.905876	0.00794174	Basal-like
					chr7_16749067_16749406	-1.34159	0.00794346	Basal-like
					chr10_70588004_70588473	-1.44607	0.00794396	Basal-like
					chr4_186509754_186510751	-1.58472	0.00794414	Basal-like
					chr10_17434268_17436217	-1.30757	0.00794414	Basal-like
					chr19_30173035_30173461	-1.6584	0.00794676	Basal-like
					chr9_36857343_36860969	-1.2468	0.00794681	Basal-like
					chr13_20762446_20770053	-0.940617	0.00795346	Basal-like
					chr20_44446613_44448576	-0.811333	0.00795716	Basal-like
					chr2_31621184_31621702	-0.984432	0.00795938	Basal-like
					chr17_17493110_17497528	-0.839354	0.007961	Basal-like
					chr1_16435405_16436738	-0.923628	0.00796583	Basal-like
					chr18_11976477_11977239	-1.24407	0.00796899	Basal-like
					chr2_55155527_55156304	-1.5382	0.00796934	Basal-like
					chr5_52292981_52293716	-1.04411	0.00796934	Basal-like
					chr11_36035431_36035849	-1.31951	0.00797302	Basal-like
					chr2_175628590_175631318	-0.892562	0.00797454	Basal-like
					chr14_74953726_74954336	-1.33825	0.00797463	Basal-like
					chr9_131771298_131771756	-1.18312	0.00797712	Basal-like
					chr17_21116523_21119759	-0.830918	0.00798055	Basal-like
					chr1_2261251_2263088	-0.991384	0.00798586	Basal-like
					chr12_14545935_14550372	-1.0398	0.00798586	Basal-like
					chr7_151080190_151081102	-1.42483	0.00798774	Basal-like
					chr7_152285654_152286620	-1.45277	0.00798859	Basal-like
					chr10_28505486_28507566	-1.21872	0.00798926	Basal-like
					chr5_115298192_115298801	-1.18447	0.0079957	Basal-like
					chr10_128842787_128843862	-1.64938	0.00799934	Basal-like
					chr18_700544_702769	-1.26676	0.00800124	Basal-like
					chr17_29384670_29385564	-1.25311	0.00800142	Basal-like
					chr11_123304839_123305836	-1.78208	0.00800313	Basal-like
					chr13_21747196_21752990	-0.597704	0.00800701	Basal-like
					chr7_106016425_106020355	-0.855659	0.00800798	Basal-like
					chr13_102102979_102110779	-1.34751	0.00800814	Basal-like
					chr7_155790252_155790959	-1.35085	0.00800816	Basal-like
					chr17_74090586_74091118	-1.34861	0.00801253	Basal-like
					chr3_98601340_98602020	-1.65795	0.00801269	Basal-like
					chr15_71625260_71631425	-0.952439	0.00801572	Basal-like
					chr8_101682835_101683544	-1.22119	0.00801662	Basal-like
					chr4_8168720_8169488	-1.29766	0.00801817	Basal-like
					chr5_57120242_57122872	-1.23517	0.0080188	Basal-like
					chr7_142249607_142250620	-1.37103	0.0080188	Basal-like
					chr21_47421155_47422154	-1.52727	0.00802028	Basal-like
					chr9_1513473_1516351	-1.97218	0.00802238	Basal-like
					chr9_2843062_2845267	-0.770964	0.00802554	Basal-like
					chr12_72097536_72106022	-0.91825	0.00802746	Basal-like
					chr19_21622669_21623339	-1.7533	0.00802798	Basal-like
					chr17_19879974_19882465	-0.787238	0.00802881	Basal-like
					chr10_116109531_116110726	-1.03974	0.00802976	Basal-like
					chr9_38516576_38517363	-1.27528	0.00802977	Basal-like
					chr12_106011319_106012485	-1.46236	0.00803055	Basal-like
					chr4_75173877_75174352	-1.59915	0.00803184	Basal-like
					chr5_2038914_2039231	-1.25783	0.00803184	Basal-like
					chr2_2668511_2669515	-1.66644	0.00803199	Basal-like
					chr3_49178703_49179172	-1.44632	0.00803442	Basal-like
					chr8_53342877_53344927	-1.1918	0.00803485	Basal-like
					chr1_86859740_86863068	-0.78242	0.00803726	Basal-like
					chr9_36385728_36386355	-1.57523	0.00804009	Basal-like
					chr6_21739297_21741354	-1.13159	0.00804418	Basal-like
					chr11_118605306_118606058	-1.41154	0.00804763	Basal-like
					chr3_48171969_48172962	-1.22923	0.00805429	Basal-like
					chr4_128799947_128804165	-0.766422	0.00805573	Basal-like
					chr15_74236659_74237862	-0.953447	0.00805695	Basal-like
					chr17_61096714_61097573	-1.23032	0.00806275	Basal-like
					chr1_15203561_15204245	-2.24413	0.00806312	Basal-like
					chr7_23220442_23223938	-0.653405	0.00806313	Basal-like
					chr5_142418324_142420304	-0.980002	0.0080644	Basal-like
					chr1_206531773_206532798	-1.44954	0.0080701	Basal-like
					chr17_30667711_30670261	-0.582755	0.00807096	Basal-like
					chr6_13308103_13308888	-1.21015	0.00807154	Basal-like
					chr5_86365574_86365930	-1.73018	0.00807278	Basal-like
					chr12_90421722_90422547	-1.50765	0.00807356	Basal-like
					chr16_86840017_86841091	-1.32479	0.0080742	Basal-like
					chr5_30427939_30430245	-1.75218	0.00807505	Basal-like
					chr5_79791901_79793128	-1.21547	0.00807859	Basal-like
					chr3_147136714_147137604	-1.88606	0.00808374	Basal-like
					chr3_162012826_162013187	-1.79553	0.00808456	Basal-like
					chr1_94373179_94375640	-0.725826	0.00808595	Basal-like
					chr12_53008341_53009298	-1.67	0.00808781	Basal-like
					chr16_65879137_65880014	-1.5332	0.00808801	Basal-like
					chr2_232394494_232396058	-0.984328	0.00808984	Basal-like
					chr8_119153996_119154936	-1.2767	0.00809142	Basal-like
					chr5_65017264_65021047	-0.831401	0.00809212	Basal-like
					chr12_76728201_76728552	-1.69616	0.0080923	Basal-like
					chr14_93112497_93113258	-1.35811	0.0080923	Basal-like
					chr1_230645822_230646294	-1.87464	0.00809395	Basal-like
					chr7_128001260_128002247	-0.899782	0.00810108	Basal-like
					chr12_54761426_54767103	-0.718638	0.00810108	Basal-like
					chr1_99999698_100000648	-1.29437	0.00810285	Basal-like
					chr7_93809630_93815728	-1.20249	0.00810484	Basal-like
					chr9_135752634_135756435	-0.764257	0.00810499	Basal-like
					chr2_45252356_45253669	-1.13423	0.00810967	Basal-like
					chr11_123486334_123487278	-1.54302	0.00811875	Basal-like
					chr1_3687984_3693862	-0.827005	0.00812035	Basal-like
					chr3_107051731_107054071	-1.55482	0.00812108	Basal-like
					chr2_54263065_54273952	-0.880757	0.00812202	Basal-like
					chr12_116569468_116571545	-1.17304	0.00812202	Basal-like
					chr12_51476209_51478610	-0.643256	0.00812576	Basal-like
					chr12_89709836_89711068	-1.24392	0.00812822	Basal-like
					chr6_158896098_158897007	-0.91902	0.00812858	Basal-like
					chr8_125967955_125968415	-1.67672	0.00812869	Basal-like
					chr7_5619209_5621081	-1.02975	0.00813221	Basal-like
					chr7_157146929_157147377	-1.15375	0.00813546	Basal-like
					chr18_43362575_43364019	-1.32704	0.00813782	Basal-like
					chr10_81104943_81110894	-0.827672	0.00813885	Basal-like
					chr2_98777134_98779099	-1.22213	0.00813992	Basal-like
					chr2_71558185_71560432	-0.611889	0.00814198	Basal-like
					chr2_28917498_28918444	-1.19047	0.00814211	Basal-like
					chr10_95105609_95108017	-0.831583	0.0081428	Basal-like
					chr11_114308003_114311320	-0.682762	0.0081428	Basal-like
					chr1_234707610_234709963	-0.866895	0.00814374	Basal-like
					chr6_145220952_145221261	-1.6773	0.00814584	Basal-like
					chr22_45500179_45501338	-0.95611	0.00814598	Basal-like
					chr4_1211814_1213238	-1.33833	0.00814957	Basal-like
					chr19_1000392_1001690	-0.758063	0.0081522	Basal-like
					chr19_38542722_38552489	-0.826149	0.00815309	Basal-like
					chr16_21162417_21163078	-1.46222	0.00815342	Basal-like
					chr7_151543658_151551186	-0.981439	0.0081598	Basal-like
					chr3_129351308_129354326	-0.901343	0.00816019	Basal-like
					chr10_73271063_73272522	-1.15152	0.00816066	Basal-like
					chr2_173599970_173601109	-1.10817	0.00816134	Basal-like
					chr6_351955_352891	-1.26807	0.00816134	Basal-like
					chr22_32949706_32950353	-1.53649	0.00816352	Basal-like
					chr1_206943134_206943711	-1.5424	0.00816458	Basal-like
					chr14_45602460_45605928	-0.677275	0.00816785	Basal-like
					chr6_125203258_125203937	-1.54376	0.00816896	Basal-like
					chr14_102705268_102705823	-1.56984	0.00817245	Basal-like
					chr2_235087071_235087579	-1.0384	0.00817322	Basal-like
					chr11_70370873_70371299	-1.64671	0.00817959	Basal-like
					chr5_54920771_54921928	-1.22111	0.00818011	Basal-like
					chr13_44905742_44907019	-1.17573	0.00818012	Basal-like
					chr12_55335544_55336045	-1.56927	0.00818055	Basal-like
					chr8_131376717_131377003	-1.18842	0.00818064	Basal-like
					chr1_33628117_33630232	-1.18733	0.00818339	Basal-like
					chr11_66472013_66472747	-1.1956	0.00818501	Basal-like
					chr10_76905510_76906468	-1.16262	0.00818958	Basal-like
					chr11_71788376_71795234	-0.684325	0.00818975	Basal-like
					chr13_26623410_26626776	-1.3321	0.00818975	Basal-like
					chr17_1916114_1917303	-1.39335	0.00818975	Basal-like
					chr21_35225842_35228117	-1.17142	0.00818975	Basal-like
					chr17_38860588_38867572	-1.28486	0.00819056	Basal-like
					chr3_50669796_50670474	-1.28167	0.00819197	Basal-like
					chr20_11522861_11524805	-0.985248	0.00819197	Basal-like
					chr1_234719504_234720432	-0.987789	0.00819237	Basal-like
					chr5_64467967_64468259	-2.4103	0.00819352	Basal-like
					chr13_97861938_97862570	-1.40892	0.00819417	Basal-like
					chr13_93491397_93492200	-2.02901	0.00819837	Basal-like
					chr7_29149049_29150214	-1.17092	0.00820167	Basal-like
					chr16_58548156_58550852	-0.664197	0.00820206	Basal-like
					chr19_5571059_5575755	-1.11127	0.00820238	Basal-like
					chr1_172921179_172921608	-1.30686	0.00820492	Basal-like
					chr1_236267983_236269864	-1.15722	0.00820502	Basal-like
					chr1_145588112_145589564	-0.782436	0.00820543	Basal-like
					chr17_79228353_79230487	-0.935518	0.00820594	Basal-like
					chr6_830282_831631	-1.22216	0.0082067	Basal-like
					chr1_51058219_51058708	-1.9656	0.00820776	Basal-like
					chr2_207424511_207425808	-1.45878	0.00820885	Basal-like
					chr1_9531878_9532963	-1.10034	0.00820888	Basal-like
					chr4_39935476_39936048	-1.29468	0.00821107	Basal-like
					chr1_116673137_116676954	-1.09222	0.00821135	Basal-like
					chr5_148996497_149000325	-0.876157	0.00821135	Basal-like
					chr21_36701016_36702281	-1.1319	0.00821158	Basal-like
					chr7_99333793_99336712	-1.05797	0.0082168	Basal-like
					chr8_121456303_121458205	-0.772225	0.00821793	Basal-like
					chr15_89686546_89686889	-1.24053	0.0082196	Basal-like
					chr5_12573647_12575511	-1.56111	0.00822583	Basal-like
					chr4_174135200_174136176	-1.20511	0.00822704	Basal-like
					chr8_129132705_129133297	-0.906639	0.00822704	Basal-like
					chr12_104655977_104660559	-0.891076	0.00822704	Basal-like
					chr14_68130109_68130512	-1.3661	0.00822759	Basal-like
					chr12_1061486_1062003	-1.23186	0.00823211	Basal-like
					chr10_33505858_33508339	-0.906641	0.00823704	Basal-like
					chr9_33946290_33946681	-1.8138	0.00824214	Basal-like
					chr2_26515017_26515594	-1.12505	0.00824289	Basal-like
					chr2_26624354_26625867	-1.08407	0.00824428	Basal-like
					chr10_64706549_64706810	-1.06543	0.00824728	Basal-like
					chr5_180588187_180590914	-0.865664	0.00825119	Basal-like
					chr2_233124446_233124818	-1.54014	0.0082513	Basal-like
					chr17_80739102_80741731	-0.647741	0.00825132	Basal-like
					chr16_53551862_53553480	-1.0382	0.00825215	Basal-like
					chr17_74510127_74512640	-1.19519	0.00825215	Basal-like
					chr9_114950304_114951845	-1.06027	0.00825229	Basal-like
					chr15_102094391_102095359	-1.36167	0.00825325	Basal-like
					chr9_13992459_13993385	-1.71756	0.00825337	Basal-like
					chr7_55127523_55127888	-1.47524	0.00825339	Basal-like
					chr2_55999594_56002187	-0.833277	0.00825367	Basal-like
					chr13_40357719_40363507	-1.16214	0.00825454	Basal-like
					chr3_32611295_32613633	-0.643053	0.00825462	Basal-like
					chr4_78656372_78657500	-1.07599	0.0082571	Basal-like
					chr12_31237258_31237859	-1.30264	0.00826244	Basal-like
					chr8_137455325_137457051	-1.6534	0.00826395	Basal-like
					chr1_9426006_9426602	-1.17249	0.00826708	Basal-like
					chr13_43318822_43319860	-1.23123	0.00826722	Basal-like
					chr7_43575896_43576864	-1.33999	0.00827119	Basal-like
					chr13_50244783_50245867	-1.07084	0.00827444	Basal-like
					chr4_185632131_185633272	-1.54726	0.00827537	Basal-like
					chr6_4599662_4600198	-1.13526	0.00827623	Basal-like
					chr1_36813408_36820058	-1.34991	0.00827769	Basal-like
					chr6_86206943_86208628	-1.27603	0.00827801	Basal-like
					chr7_94731224_94734204	-1.02043	0.00827987	Basal-like
					chr6_83109298_83109791	-1.69356	0.00828384	Basal-like
					chr13_52094503_52094862	-1.57347	0.00828423	Basal-like
					chr15_78964042_78964694	-1.55735	0.00828752	Basal-like
					chr7_127910798_127912212	-1.25265	0.00828841	Basal-like
					chr12_6350051_6352004	-1.0174	0.00828841	Basal-like
					chr12_89674966_89675311	-1.37514	0.00828844	Basal-like
					chr20_44428987_44429282	-1.54472	0.00829246	Basal-like
					chr10_58120088_58122006	-0.839213	0.00829292	Basal-like
					chr15_65702093_65702761	-1.35197	0.00829733	Basal-like
					chr12_93395908_93397985	-1.10723	0.0082974	Basal-like
					chr16_18930506_18930896	-1.51436	0.00829791	Basal-like
					chr2_63962076_63962825	-1.65199	0.00829872	Basal-like
					chr19_39874409_39874718	-1.08179	0.00829945	Basal-like
					chr6_149684882_149685960	-1.21082	0.00830346	Basal-like
					chr9_101781244_101782130	-1.51857	0.00830466	Basal-like
					chr2_169951069_169953760	-0.888526	0.00830482	Basal-like
					chr16_85738508_85739100	-1.22936	0.00830854	Basal-like
					chr1_26345222_26350078	-0.885118	0.00831013	Basal-like
					chr1_28900851_28901184	-1.69383	0.00831063	Basal-like
					chr11_8735719_8736319	-0.906953	0.00831417	Basal-like
					chr15_89559305_89562226	-0.793098	0.00831639	Basal-like
					chr2_96822607_96824551	-1.16333	0.00831803	Basal-like
					chr12_111051038_111052604	-0.703377	0.00831803	Basal-like
					chr15_90292920_90296274	-0.928387	0.00831889	Basal-like
					chr18_60904340_60907471	-0.960665	0.00831995	Basal-like
					chr3_31253764_31254368	-1.64191	0.00832036	Basal-like
					chr20_5172026_5173088	-1.18787	0.00832403	Basal-like
					chr5_92262952_92263625	-1.1565	0.00832636	Basal-like
					chr20_34358505_34362483	-0.590162	0.00832791	Basal-like
					chr13_30993430_30999093	-0.866038	0.00832979	Basal-like
					chr1_42269801_42270223	-1.86365	0.00833315	Basal-like
					chr17_6678892_6679596	-1.10531	0.00833315	Basal-like
					chr4_171709693_171710170	-2.00514	0.00833591	Basal-like
					chr12_47696031_47702760	-0.938501	0.00833711	Basal-like
					chr13_106239710_106240523	-1.22106	0.00833986	Basal-like
					chr8_74882247_74885890	-0.709748	0.00834003	Basal-like
					chr5_36657490_36657754	-1.88686	0.00834137	Basal-like
					chr10_116761011_116761949	-1.30333	0.00834487	Basal-like
					chr6_21726042_21726913	-1.45762	0.00834823	Basal-like
					chr13_25485462_25486706	-1.21674	0.00834843	Basal-like
					chr3_126372997_126374553	-0.69731	0.00834864	Basal-like
					chr17_79195221_79196783	-0.723175	0.00834864	Basal-like
					chr7_73515103_73515814	-1.26474	0.0083489	Basal-like
					chr18_9834222_9837106	-1.07962	0.0083489	Basal-like
					chr17_17668539_17670551	-0.892633	0.00835253	Basal-like
					chr3_98616247_98617862	-2.27417	0.00835372	Basal-like
					chr17_79655930_79656306	-1.43877	0.00835899	Basal-like
					chr12_27936560_27936899	-1.88687	0.00836159	Basal-like
					chr19_39873221_39874371	-1.04717	0.00836159	Basal-like
					chr7_65607041_65607701	-1.20375	0.00836212	Basal-like
					chr7_4733086_4734963	-0.881624	0.0083733	Basal-like
					chr5_21806558_21807038	-2.08868	0.00837909	Basal-like
					chr11_72863061_72865649	-1.2586	0.00837964	Basal-like
					chr1_1438801_1445100	-0.785766	0.00838054	Basal-like
					chr18_12253814_12255760	-1.2932	0.00838159	Basal-like
					chr9_117322424_117324129	-1.07679	0.00838616	Basal-like
					chr10_24551673_24553391	-1.20037	0.00838648	Basal-like
					chr9_133800468_133806039	-1.06188	0.00838761	Basal-like
					chr5_149919445_149920587	-0.997745	0.00838823	Basal-like
					chr1_6920707_6921635	-1.13603	0.00838903	Basal-like
					chr1_68960604_68963321	-0.742418	0.00838916	Basal-like
					chr16_1827004_1832629	-0.759739	0.00839148	Basal-like
					chr10_36779783_36780151	-2.45385	0.00840358	Basal-like
					chr12_14465925_14471094	-1.12529	0.00840567	Basal-like
					chr6_166775103_166775386	-2.06587	0.00840599	Basal-like
					chr17_28068411_28069814	-1.2393	0.00840599	Basal-like
					chr2_56115183_56116147	-1.08907	0.00840677	Basal-like
					chr1_40915134_40917067	-1.08984	0.00840806	Basal-like
					chr9_88127728_88129967	-1.10384	0.00840806	Basal-like
					chr12_27093624_27094359	-1.44816	0.00840909	Basal-like
					chr12_112629936_112630565	-1.13089	0.00840909	Basal-like
					chr3_183951461_183952140	-1.10171	0.00841155	Basal-like
					chr3_181340120_181343210	-1.37485	0.00841469	Basal-like
					chr9_112209217_112216936	-0.946861	0.00841504	Basal-like
					chr9_132947819_132951861	-0.774039	0.00841537	Basal-like
					chr19_42820299_42822443	-0.898831	0.00841727	Basal-like
					chr14_103464929_103465794	-1.04132	0.00842165	Basal-like
					chr3_190097238_190106210	-0.952211	0.00842786	Basal-like
					chr12_47626760_47627640	-1.08117	0.00843032	Basal-like
					chr6_158872188_158873354	-1.12975	0.00843058	Basal-like
					chr1_94484779_94489603	-1.25964	0.0084312	Basal-like
					chr10_104935188_104936453	-0.896898	0.00843837	Basal-like
					chr8_124065149_124065550	-1.7421	0.00843995	Basal-like
					chr12_10900181_10901094	-1.20878	0.00843996	Basal-like
					chr8_117537451_117538431	-1.58889	0.00844007	Basal-like
					chr17_40549780_40550928	-1.12807	0.00844306	Basal-like
					chr9_38671179_38673561	-1.07807	0.008445	Basal-like
					chr6_121831498_121832090	-1.68368	0.00844621	Basal-like
					chr2_192488276_192488808	-1.51562	0.00845306	Basal-like
					chr3_195642243_195643707	-1.01077	0.0084546	Basal-like
					chr18_74103711_74105147	-1.10953	0.008455	Basal-like
					chr9_117444682_117446041	-1.17074	0.00845581	Basal-like
					chr3_110158978_110159343	-1.69437	0.00845782	Basal-like
					chr12_22235150_22235755	-1.37872	0.00845782	Basal-like
					chr2_55457841_55461778	-0.633	0.00845807	Basal-like
					chr2_9454607_9457133	-0.957337	0.00846339	Basal-like
					chr4_81103449_81107762	-1.12275	0.00846448	Basal-like
					chr8_91680665_91684820	-1.241	0.00846625	Basal-like
					chr4_7898184_7898770	-1.37451	0.00846742	Basal-like
					chr16_70641685_70644313	-1.01677	0.00846775	Basal-like
					chr16_84218579_84220702	-0.674063	0.00846775	Basal-like
					chr2_112280544_112281353	-1.0732	0.00847134	Basal-like
					chr19_4518126_4520254	-1.12384	0.00847428	Basal-like
					chr8_10447297_10448158	-1.35911	0.00847511	Basal-like
					chr13_50167164_50167930	-1.65268	0.00847554	Basal-like
					chr17_1546703_1549982	-1.01148	0.00847566	Basal-like
					chr22_21760103_21763168	-1.09942	0.00847767	Basal-like
					chr12_104608359_104617706	-0.79921	0.00847774	Basal-like
					chr8_134900397_134902197	-1.11333	0.00848047	Basal-like
					chr5_70766940_70767549	-1.57196	0.00848176	Basal-like
					chr1_218598479_218599010	-1.29599	0.00848673	Basal-like
					chr20_60912387_60914030	-0.992602	0.0084887	Basal-like
					chr21_36337950_36338905	-0.864889	0.0084887	Basal-like
					chr7_41231911_41232404	-1.82451	0.00849195	Basal-like
					chr5_13567343_13569197	-1.3081	0.00849202	Basal-like
					chr1_94062254_94062659	-1.06177	0.00849554	Basal-like
					chr6_125204763_125205361	-1.63003	0.00849711	Basal-like
					chr12_92790074_92790733	-1.55938	0.00850788	Basal-like
					chr12_102158728_102160023	-1.20135	0.00850874	Basal-like
					chr21_35268407_35269086	-1.63543	0.00850874	Basal-like
					chr2_33393876_33396179	-1.3611	0.00850975	Basal-like
					chr3_69161860_69167435	-1.02805	0.0085187	Basal-like
					chr17_71344915_71345577	-0.923697	0.00852428	Basal-like
					chr18_8062936_8065474	-1.12541	0.00852957	Basal-like
					chr11_110072519_110073217	-1.19023	0.00853429	Basal-like
					chr5_93806346_93807362	-1.69694	0.00853734	Basal-like
					chr8_134246055_134248433	-0.869137	0.00853747	Basal-like
					chr1_85779736_85780779	-1.34442	0.00854658	Basal-like
					chr17_79618133_79618663	-1.36517	0.00854813	Basal-like
					chr2_209038688_209040006	-1.13619	0.00854825	Basal-like
					chr6_12471270_12472953	-1.0552	0.00855171	Basal-like
					chr11_129898218_129899003	-1.14447	0.00855193	Basal-like
					chr17_27940157_27946212	-0.637599	0.00855353	Basal-like
					chr22_19864543_19865655	-1.09679	0.00855416	Basal-like
					chr13_98085484_98087548	-0.593035	0.00855437	Basal-like
					chr2_64926265_64927043	-1.41929	0.00855546	Basal-like
					chr10_51819400_51820631	-1.24693	0.00855697	Basal-like
					chr20_34026328_34026785	-0.805	0.00856186	Basal-like
					chr17_48410808_48411961	-1.26954	0.00856378	Basal-like
					chr1_226885118_226887003	-1.20244	0.00857703	Basal-like
					chr2_73289725_73292688	-0.934185	0.00857731	Basal-like
					chr3_32152198_32153139	-1.16037	0.00857731	Basal-like
					chr12_53858509_53859185	-0.952476	0.00857731	Basal-like
					chr8_102989780_102996254	-1.00084	0.00858026	Basal-like
					chr2_112327075_112328156	-0.794854	0.00858037	Basal-like
					chr22_21756262_21758210	-1.28438	0.00858037	Basal-like
					chr1_209441127_209441624	-1.07836	0.00858075	Basal-like
					chr1_215767134_215767830	-1.31581	0.00858211	Basal-like
					chr3_197675783_197680470	-0.709201	0.00858248	Basal-like
					chr15_89457287_89457773	-1.49103	0.00858248	Basal-like
					chr20_31111434_31114173	-1.07622	0.0085855	Basal-like
					chr14_42661597_42662392	-1.7804	0.00858625	Basal-like
					chr5_133405564_133408137	-0.955839	0.00858833	Basal-like
					chr8_81279103_81280571	-1.15614	0.00859184	Basal-like
					chr14_50396716_50398295	-0.783199	0.00859184	Basal-like
					chr15_44197408_44198034	-1.45157	0.00859208	Basal-like
					chr10_101535138_101547953	-0.980199	0.00859239	Basal-like
					chr19_3129569_3130417	-1.1814	0.00859239	Basal-like
					chr17_40760356_40762962	-0.617669	0.00859449	Basal-like
					chr5_95564683_95565686	-1.32837	0.00859819	Basal-like
					chr2_26563850_26565875	-0.859418	0.00859934	Basal-like
					chr3_172041030_172043061	-1.11651	0.00859934	Basal-like
					chr13_34360536_34362080	-0.901726	0.00859934	Basal-like
					chr4_87362687_87363153	-1.41079	0.00860071	Basal-like
					chr16_81958334_81958888	-1.25885	0.00860072	Basal-like
					chr2_64855757_64856809	-1.12751	0.00860086	Basal-like
					chr6_11586953_11587471	-1.46695	0.00860416	Basal-like
					chr11_89955145_89957059	-0.629768	0.00860416	Basal-like
					chr17_44841626_44842153	-0.976481	0.00860416	Basal-like
					chr2_95786356_95788146	-0.682681	0.00860762	Basal-like
					chr8_101574854_101576178	-1.04559	0.00861144	Basal-like
					chr2_234747838_234748456	-1.06282	0.0086124	Basal-like
					chr22_43671903_43672367	-1.5274	0.00861626	Basal-like
					chr1_186760752_186764055	-1.06448	0.00861714	Basal-like
					chr12_56931859_56932654	-1.15999	0.00861745	Basal-like
					chr16_87207088_87208000	-1.21277	0.00861766	Basal-like
					chr8_91409943_91413019	-1.9532	0.00861998	Basal-like
					chr8_131210739_131212345	-0.90695	0.00862253	Basal-like
					chr1_233004982_233005720	-1.37149	0.008623	Basal-like
					chr17_56002626_56006223	-0.756993	0.00862303	Basal-like
					chr2_36504664_36505118	-1.45473	0.00862406	Basal-like
					chr20_42779898_42780872	-1.11862	0.00862472	Basal-like
					chr8_87051156_87052291	-1.03731	0.00862808	Basal-like
					chr10_17603375_17605909	-1.31299	0.00862835	Basal-like
					chr22_30056159_30057039	-1.30054	0.00863392	Basal-like
					chr17_78977759_78978285	-1.14594	0.00863617	Basal-like
					chr4_157684045_157684811	-1.9034	0.00863852	Basal-like
					chr5_95405958_95407312	-1.06658	0.00863868	Basal-like
					chr9_87365778_87366641	-1.01062	0.00864597	Basal-like
					chr8_128100870_128102451	-1.11493	0.00864897	Basal-like
					chr17_15465480_15467944	-0.852727	0.00864897	Basal-like
					chr6_160137335_160137824	-1.1866	0.008654	Basal-like
					chr16_12213493_12213959	-1.20464	0.00865456	Basal-like
					chr8_107056993_107058061	-1.35426	0.00865491	Basal-like
					chr20_3385606_3390636	-0.934249	0.00865524	Basal-like
					chr5_6638710_6639940	-1.35906	0.00865647	Basal-like
					chr12_4714012_4714423	-1.296	0.00866415	Basal-like
					chr3_42622267_42625502	-0.743266	0.00866611	Basal-like
					chr9_33136366_33137262	-0.903409	0.00866655	Basal-like
					chr16_75306612_75307301	-1.00252	0.00866793	Basal-like
					chr1_11007780_11008403	-1.25048	0.00866985	Basal-like
					chr1_249219939_249220494	-1.34769	0.00867278	Basal-like
					chr2_141407955_141408308	-2.51492	0.00867315	Basal-like
					chr13_103424738_103426940	-0.614805	0.00867318	Basal-like
					chr13_99719126_99719429	-1.61277	0.00867603	Basal-like
					chr21_44092292_44093488	-1.36421	0.00867965	Basal-like
					chr7_83821056_83826059	-1.18831	0.00868573	Basal-like
					chr2_74279828_74281110	-1.2031	0.00868614	Basal-like
					chr12_8434416_8440346	-1.53679	0.00868706	Basal-like
					chr10_59787306_59788486	-1.56077	0.00868727	Basal-like
					chr17_16964784_16968104	-0.707495	0.00868828	Basal-like
					chr6_88405605_88406383	-1.29726	0.0086938	Basal-like
					chr2_51181547_51181990	-1.2733	0.00869527	Basal-like
					chr13_106942488_106943266	-1.15166	0.00869911	Basal-like
					chr3_181898513_181898920	-1.39709	0.00870086	Basal-like
					chr6_24447835_24449044	-1.19912	0.00870086	Basal-like
					chr10_133849733_133850550	-1.20252	0.00870086	Basal-like
					chr8_129135433_129136440	-0.893332	0.00870126	Basal-like
					chr2_119252756_119254190	-1.38974	0.00870364	Basal-like
					chr19_18508629_18511255	-0.758118	0.00870618	Basal-like
					chr5_71781647_71782889	-1.3322	0.00870999	Basal-like
					chr12_106703740_106705008	-0.892293	0.00871299	Basal-like
					chr9_12972714_12973593	-1.38342	0.00871458	Basal-like
					chr22_18900011_18900666	-1.34763	0.00871656	Basal-like
					chr14_23938906_23939755	-0.770972	0.00871803	Basal-like
					chr10_89100246_89104377	-0.820698	0.00871854	Basal-like
					chr18_56422732_56423524	-1.24233	0.00871898	Basal-like
					chr19_42635633_42638124	-0.849187	0.00872074	Basal-like
					chr8_90575173_90576978	-1.24139	0.00872217	Basal-like
					chr2_201681223_201681665	-1.44954	0.00872393	Basal-like
					chr3_155577247_155577682	-1.33512	0.0087286	Basal-like
					chr7_47851022_47851981	-1.13852	0.0087286	Basal-like
					chr3_38690390_38691156	-1.18608	0.00873156	Basal-like
					chr12_132373077_132374731	-1.00693	0.00873272	Basal-like
					chr12_121880586_121885088	-0.888684	0.0087342	Basal-like
					chr2_173860059_173860392	-1.45716	0.00873897	Basal-like
					chr7_1101776_1106991	-0.747444	0.00873897	Basal-like
					chr7_91480433_91481791	-1.17568	0.00873897	Basal-like
					chr16_85341541_85344038	-0.654173	0.00873897	Basal-like
					chr17_73822618_73824374	-0.764406	0.00873897	Basal-like
					chr16_51587692_51588441	-1.98611	0.00874106	Basal-like
					chr18_12048361_12049273	-1.32231	0.00874361	Basal-like
					chr11_62537625_62540235	-0.586369	0.00874877	Basal-like
					chr4_6386782_6397847	-1.06072	0.00875195	Basal-like
					chr20_1757558_1758003	-1.03898	0.00875482	Basal-like
					chr17_33624732_33628641	-0.926037	0.00876167	Basal-like
					chr17_72340995_72341695	-1.1994	0.00877184	Basal-like
					chr10_79291092_79292261	-1.16434	0.00877197	Basal-like
					chr7_130647820_130648619	-1.01271	0.00877251	Basal-like
					chr1_36947300_36948835	-0.917317	0.00877349	Basal-like
					chr1_23064712_23068024	-1.23529	0.00877479	Basal-like
					chr19_47752843_47757634	-0.845697	0.00877553	Basal-like
					chr17_78750144_78750836	-1.32972	0.00878212	Basal-like
					chr10_80982062_80983809	-0.965271	0.00878575	Basal-like
					chr10_89263820_89265819	-0.623201	0.00878586	Basal-like
					chr17_74766965_74770664	-1.07703	0.00878652	Basal-like
					chr9_94299195_94299760	-1.14279	0.00878842	Basal-like
					chr13_114003910_114004423	-1.17763	0.00878851	Basal-like
					chr10_17425668_17433761	-1.20855	0.00879349	Basal-like
					chr1_94267174_94273548	-1.1967	0.00879582	Basal-like
					chr10_63770602_63771401	-0.963559	0.00879625	Basal-like
					chr12_9215911_9219294	-1.20289	0.00879715	Basal-like
					chr6_134559986_134561781	-1.08052	0.00879848	Basal-like
					chr20_46783012_46784506	-1.0223	0.0088005	Basal-like
					chr21_43498863_43499972	-1.05066	0.00880082	Basal-like
					chr4_145887481_145888492	-1.20677	0.00880481	Basal-like
					chr6_14711177_14711526	-1.44337	0.00880549	Basal-like
					chr7_73401262_73403491	-1.13468	0.00880783	Basal-like
					chr17_7116935_7119807	-0.716717	0.00881143	Basal-like
					chr14_62468950_62469462	-2.01748	0.00881187	Basal-like
					chr11_126242982_126245768	-1.21116	0.00881196	Basal-like
					chr3_56834226_56836944	-0.799738	0.00881502	Basal-like
					chr5_9354184_9354861	-1.21827	0.00881502	Basal-like
					chr4_111454190_111456732	-1.21053	0.00881736	Basal-like
					chr6_152232708_152233263	-1.63739	0.00882097	Basal-like
					chr5_10688910_10690150	-1.05053	0.00882162	Basal-like
					chr11_95077680_95078480	-1.58086	0.00882162	Basal-like
					chr12_97469993_97470953	-1.81518	0.00882214	Basal-like
					chr3_46717758_46718698	-1.04758	0.00882479	Basal-like
					chr6_152234605_152236884	-1.61587	0.00882479	Basal-like
					chr4_89443849_89446516	-0.609381	0.00883297	Basal-like
					chr2_121360415_121361257	-1.55247	0.00883299	Basal-like
					chr20_34025352_34025933	-1.07575	0.00883359	Basal-like
					chr3_50071852_50072482	-1.06973	0.00884586	Basal-like
					chr2_192489231_192490137	-1.20329	0.0088495	Basal-like
					chr7_33017598_33019013	-1.24801	0.0088495	Basal-like
					chr10_126580380_126581507	-0.920895	0.00885014	Basal-like
					chr17_36242312_36248407	-1.31761	0.00885016	Basal-like
					chr20_62603624_62607495	-0.793343	0.00885032	Basal-like
					chr11_112832413_112833705	-1.27296	0.00885232	Basal-like
					chr10_104936943_104939759	-0.821733	0.00885426	Basal-like
					chr5_86580977_86581226	-2.15133	0.00885508	Basal-like
					chr10_75170715_75175706	-0.671644	0.00885525	Basal-like
					chr12_93361919_93363598	-0.986807	0.00885525	Basal-like
					chr14_105188039_105193110	-0.744826	0.00885608	Basal-like
					chr19_24236114_24238490	-1.29791	0.00886512	Basal-like
					chr3_11651001_11653495	-1.37538	0.00886567	Basal-like
					chr7_2389203_2391153	-0.894967	0.00886612	Basal-like
					chr1_120229851_120230451	-1.48194	0.0088682	Basal-like
					chr5_95593320_95595651	-1.08033	0.0088682	Basal-like
					chr5_54915565_54917508	-1.18943	0.00887058	Basal-like
					chr7_7528678_7532477	-0.769105	0.00887183	Basal-like
					chr2_129039853_129040405	-1.1783	0.0088721	Basal-like
					chr7_152088528_152089172	-1.07693	0.0088721	Basal-like
					chr2_173105261_173105874	-1.00167	0.00887294	Basal-like
					chr17_35967618_35970671	-0.575348	0.00887402	Basal-like
					chr10_30813969_30819833	-1.08516	0.00887738	Basal-like
					chr1_90628148_90629063	-1.71076	0.00888445	Basal-like
					chr15_96342043_96343032	-1.43272	0.00888851	Basal-like
					chr4_82407476_82412081	-1.09537	0.00889112	Basal-like
					chr12_48098950_48101396	-0.692445	0.00889136	Basal-like
					chr3_182041091_182041796	-1.22844	0.00889304	Basal-like
					chr6_153450966_153453105	-1.5157	0.00889378	Basal-like
					chr14_77530899_77531519	-0.901977	0.00889441	Basal-like
					chr1_212202475_212205895	-0.713011	0.00889712	Basal-like
					chr11_74126867_74128295	-1.04088	0.00889712	Basal-like
					chr1_108136860_108137640	-1.34737	0.00890224	Basal-like
					chr4_68410360_68412333	-0.698807	0.00890229	Basal-like
					chr20_55993566_55994352	-0.99034	0.00890282	Basal-like
					chr19_15376109_15377789	-0.9918	0.00890667	Basal-like
					chr17_48164465_48166140	-0.812475	0.00890877	Basal-like
					chr22_37540211_37544496	-0.964166	0.00890943	Basal-like
					chr2_143591679_143594923	-1.21042	0.00891097	Basal-like
					chr2_37641987_37642782	-1.05787	0.00891416	Basal-like
					chr2_199666119_199666543	-2.32067	0.00891447	Basal-like
					chr11_108432524_108433684	-1.11846	0.00891602	Basal-like
					chr9_126773120_126773800	-1.29121	0.00891642	Basal-like
					chr20_56300074_56300523	-1.32963	0.00892057	Basal-like
					chr6_37533572_37534177	-1.55916	0.00892152	Basal-like
					chr13_31432673_31434560	-0.914281	0.00892221	Basal-like
					chr5_39420939_39422356	-0.950818	0.00892261	Basal-like
					chr9_136371204_136371720	-1.40729	0.00892641	Basal-like
					chr12_9441812_9442083	-1.57068	0.00892651	Basal-like
					chr9_110837854_110841723	-1.17005	0.00893113	Basal-like
					chr10_80532872_80533554	-1.39076	0.00893113	Basal-like
					chr20_46576366_46580589	-1.03567	0.00893113	Basal-like
					chr1_9429661_9430764	-1.39505	0.00893349	Basal-like
					chr1_192799473_192803275	-1.16145	0.00893381	Basal-like
					chr16_85757250_85758142	-0.956322	0.00893515	Basal-like
					chr12_54342701_54345143	-1.01078	0.00893779	Basal-like
					chr20_34305832_34306625	-1.16859	0.008939	Basal-like
					chr18_71385142_71385518	-1.36756	0.00893913	Basal-like
					chr3_121626272_121627801	-1.41475	0.00893935	Basal-like
					chr10_113942598_113944858	-0.642364	0.00893962	Basal-like
					chr5_41493266_41494771	-1.84661	0.00893996	Basal-like
					chr16_12236104_12237982	-1.02116	0.00894044	Basal-like
					chr13_50796902_50797477	-1.0671	0.00894563	Basal-like
					chr7_4921603_4923326	-1.14747	0.0089481	Basal-like
					chr18_53445686_53447430	-1.72999	0.00895209	Basal-like
					chr9_136423255_136424197	-1.27355	0.00895277	Basal-like
					chr16_69115706_69118553	-0.817966	0.00895277	Basal-like
					chr4_184579427_184581433	-0.661719	0.00895312	Basal-like
					chr7_33782132_33783238	-1.50051	0.00896055	Basal-like
					chr12_109747091_109748464	-1.10494	0.00896055	Basal-like
					chr17_74606348_74610609	-0.902368	0.00896425	Basal-like
					chr11_4114686_4117764	-0.66097	0.00896467	Basal-like
					chr3_132378066_132380425	-0.770539	0.00896587	Basal-like
					chr3_190068411_190069849	-1.21474	0.00897084	Basal-like
					chr1_220695758_220696625	-1.68524	0.00897283	Basal-like
					chr10_81247620_81248201	-1.17295	0.00897283	Basal-like
					chr15_101342548_101343027	-1.54122	0.00897283	Basal-like
					chr4_48699202_48704778	-0.884994	0.00897349	Basal-like
					chr8_34771498_34771986	-3.97663	0.00897349	Basal-like
					chr4_13894066_13895067	-1.25636	0.00897609	Basal-like
					chr1_6845470_6846740	-0.80845	0.00897942	Basal-like
					chr3_188598408_188599513	-1.27775	0.00897942	Basal-like
					chr4_155641859_155642405	-1.56496	0.00897942	Basal-like
					chr5_57747999_57748868	-1.16025	0.00897942	Basal-like
					chr20_23064264_23065185	-1.10203	0.00897942	Basal-like
					chr8_99611732_99612246	-1.13385	0.00898363	Basal-like
					chr4_7773299_7776380	-1.11927	0.00898409	Basal-like
					chr20_60917166_60917727	-1.03657	0.00898748	Basal-like
					chr1_154169695_154171418	-1.02069	0.00898778	Basal-like
					chr12_64404115_64404938	-1.29441	0.00898883	Basal-like
					chr5_61542887_61544986	-1.18374	0.0089895	Basal-like
					chr9_35273329_35274402	-1.45011	0.00899076	Basal-like
					chr8_38414338_38414910	-1.74522	0.00899297	Basal-like
					chr8_55475013_55476978	-0.982519	0.00899571	Basal-like
					chr1_241870108_241871483	-1.37362	0.00899769	Basal-like
					chr5_172395840_172396228	-2.06308	0.00899776	Basal-like
					chr15_21905020_21905758	-1.81932	0.00900033	Basal-like
					chr9_3881172_3881914	-1.70544	0.00900281	Basal-like
					chr6_33534256_33535472	-0.984205	0.00900405	Basal-like
					chr3_9221971_9222689	-1.5705	0.00901074	Basal-like
					chr2_43560699_43562179	-0.963869	0.00901113	Basal-like
					chr11_46086408_46087907	-1.36368	0.00901113	Basal-like
					chr12_19634053_19637576	-1.25711	0.00901113	Basal-like
					chr5_52649865_52658535	-1.09288	0.00901213	Basal-like
					chr12_3245065_3246194	-0.953469	0.00901995	Basal-like
					chr15_63148163_63151092	-0.879847	0.00901995	Basal-like
					chr7_124777465_124777975	-1.60106	0.00902152	Basal-like
					chr3_180135659_180135983	-1.72075	0.00902316	Basal-like
					chr11_86391459_86391968	-1.55338	0.00902854	Basal-like
					chr10_79292905_79293818	-1.33068	0.00902933	Basal-like
					chr1_11801165_11801844	-1.35928	0.00902936	Basal-like
					chr6_121841544_121843562	-1.73897	0.00903124	Basal-like
					chr12_107839856_107842056	-1.15943	0.00903146	Basal-like
					chr5_147283123_147283997	-1.57126	0.0090344	Basal-like
					chr2_55945704_55946908	-0.996145	0.00903618	Basal-like
					chr2_12026736_12027667	-1.33372	0.0090401	Basal-like
					chr2_87623076_87623419	-1.18999	0.0090401	Basal-like
					chr2_238321544_238322309	-1.0007	0.0090401	Basal-like
					chr12_57329235_57330176	-1.02454	0.00904218	Basal-like
					chr9_19086855_19089170	-1.08126	0.00904243	Basal-like
					chr11_68584802_68587727	-0.970995	0.0090486	Basal-like
					chr3_24060323_24060956	-1.64299	0.00904913	Basal-like
					chr15_60867487_60869020	-1.15352	0.00905078	Basal-like
					chr7_2692053_2692926	-1.02522	0.00905227	Basal-like
					chr9_102069788_102070299	-1.47672	0.00905227	Basal-like
					chr14_57153116_57153794	-1.62824	0.00905348	Basal-like
					chr22_18809780_18812624	-1.32662	0.00905589	Basal-like
					chr10_22697520_22698658	-1.53315	0.0090609	Basal-like
					chr8_34879083_34880275	-2.01822	0.00906365	Basal-like
					chr8_131016079_131016463	-1.47145	0.00906365	Basal-like
					chr5_14809419_14811773	-1.03947	0.00906384	Basal-like
					chr8_90622902_90626736	-0.989913	0.00906384	Basal-like
					chr10_102671042_102673629	-0.687208	0.00906454	Basal-like
					chr5_173179901_173181067	-1.09821	0.00906481	Basal-like
					chr14_36989192_36989717	-1.21289	0.00906658	Basal-like
					chr8_99024403_99024823	-1.62349	0.00906817	Basal-like
					chr20_40179465_40185127	-1.08034	0.00906852	Basal-like
					chr20_42799137_42800227	-1.22457	0.00906852	Basal-like
					chr21_36613863_36618379	-0.979726	0.00906953	Basal-like
					chr4_138956304_138958819	-1.05503	0.00907009	Basal-like
					chr9_134302810_134304905	-0.916609	0.00907126	Basal-like
					chr3_11194946_11197534	-1.13801	0.00907164	Basal-like
					chr12_33628954_33629879	-1.647	0.00907228	Basal-like
					chr12_15046253_15046569	-2.2014	0.00907473	Basal-like
					chr9_140072767_140073331	-1.06804	0.00907602	Basal-like
					chr1_205781495_205783713	-0.620585	0.00908338	Basal-like
					chr14_61031551_61033658	-1.53367	0.00908744	Basal-like
					chr14_45719309_45724693	-0.709175	0.00908918	Basal-like
					chr19_1146577_1148743	-0.955466	0.00909148	Basal-like
					chr2_73092044_73092407	-1.7041	0.00909237	Basal-like
					chr5_134057127_134058319	-1.28548	0.0090937	Basal-like
					chr5_142778861_142781082	-0.940838	0.00909381	Basal-like
					chr1_155517425_155518479	-1.02298	0.00909419	Basal-like
					chr5_14685867_14686275	-1.18991	0.00909641	Basal-like
					chr10_29431370_29433043	-1.55023	0.00909642	Basal-like
					chr20_10933935_10936752	-0.881349	0.0090983	Basal-like
					chr2_194768214_194769879	-2.20073	0.00910009	Basal-like
					chr12_101673188_101674764	-0.67719	0.00910009	Basal-like
					chr20_45905671_45909291	-0.647858	0.00910009	Basal-like
					chr11_9409110_9409629	-0.959753	0.00910074	Basal-like
					chr1_152163516_152163864	-1.98125	0.00910111	Basal-like
					chr5_171586691_171588443	-1.0839	0.00910111	Basal-like
					chr16_49868470_49868909	-1.04289	0.00910111	Basal-like
					chr22_17914957_17916490	-1.52199	0.00910111	Basal-like
					chr9_138836645_138837653	-1.14619	0.00910991	Basal-like
					chr2_97100940_97101592	-1.54383	0.00911518	Basal-like
					chr17_57245571_57245986	-1.41747	0.00911617	Basal-like
					chr13_31395294_31397427	-1.12829	0.00911897	Basal-like
					chr12_123174675_123175401	-1.02728	0.00912702	Basal-like
					chr7_131266297_131266994	-1.31729	0.0091276	Basal-like
					chr5_73002513_73003389	-1.41241	0.00913013	Basal-like
					chr9_34158564_34163576	-0.942982	0.00913048	Basal-like
					chr9_125136736_125140120	-1.12623	0.00913237	Basal-like
					chr11_267558_269665	-1.17586	0.00913237	Basal-like
					chr2_69307986_69311312	-0.966907	0.00913378	Basal-like
					chr14_32979826_32981267	-0.938475	0.00913465	Basal-like
					chr9_114914930_114921749	-0.736829	0.0091373	Basal-like
					chr19_40836454_40837009	-1.09153	0.00914073	Basal-like
					chr1_230201302_230204987	-0.59898	0.00914135	Basal-like
					chr19_46792877_46793488	-1.06746	0.00914436	Basal-like
					chr12_104370750_104372292	-1.3229	0.00914874	Basal-like
					chr7_86688288_86688980	-0.962694	0.00914901	Basal-like
					chr14_55832288_55833051	-1.27957	0.00915068	Basal-like
					chr16_4382211_4383273	-1.07087	0.00915073	Basal-like
					chr11_47376149_47377928	-0.601534	0.00915223	Basal-like
					chr19_57019119_57019952	-2.36885	0.00915223	Basal-like
					chr1_36633088_36633590	-1.20296	0.00915244	Basal-like
					chr14_91496395_91496821	-1.64815	0.00915875	Basal-like
					chr9_130783281_130789792	-0.751232	0.00915949	Basal-like
					chr12_11818636_11819201	-1.30176	0.00916007	Basal-like
					chr2_158421966_158423403	-2.01156	0.00916223	Basal-like
					chr15_41066269_41071964	-0.610697	0.00916223	Basal-like
					chr20_3881460_3882017	-1.33315	0.00916223	Basal-like
					chr14_65071960_65072860	-1.54156	0.00916407	Basal-like
					chr9_132072593_132074519	-0.886982	0.00917298	Basal-like
					chr7_66601178_66602431	-1.40468	0.00917656	Basal-like
					chr16_64573479_64574386	-1.4157	0.00917656	Basal-like
					chr14_91184047_91184661	-1.60342	0.00917934	Basal-like
					chr4_119318746_119319793	-1.3144	0.00918009	Basal-like
					chr21_48083262_48083817	-1.547	0.00918626	Basal-like
					chr1_153141703_153143486	-1.4516	0.00918677	Basal-like
					chr7_32881858_32883554	-1.59764	0.00918681	Basal-like
					chr2_223722225_223729150	-0.573158	0.00918741	Basal-like
					chr2_172778015_172781147	-0.682003	0.00918923	Basal-like
					chr15_43226519_43227044	-1.69403	0.0091947	Basal-like
					chr2_173990317_173990714	-1.64398	0.0091954	Basal-like
					chr2_25842084_25844064	-1.12933	0.0091976	Basal-like
					chr6_5003164_5005470	-0.695166	0.00920135	Basal-like
					chr17_19140257_19143054	-0.757147	0.00920201	Basal-like
					chr14_69520762_69521973	-1.20387	0.00920607	Basal-like
					chr6_80895392_80896544	-1.47943	0.00920697	Basal-like
					chr8_104360961_104361483	-1.58048	0.00921401	Basal-like
					chr18_48159176_48159997	-1.57823	0.00921459	Basal-like
					chr3_119885646_119886901	-0.901874	0.00921573	Basal-like
					chr2_200714999_200716520	-1.47962	0.00921682	Basal-like
					chr7_109085472_109086001	-2.65099	0.00921923	Basal-like
					chr9_74278380_74279451	-1.16994	0.00922368	Basal-like
					chr13_34993995_34994836	-1.47404	0.00922425	Basal-like
					chr17_40073687_40077713	-0.653165	0.00922766	Basal-like
					chr11_129931441_129932072	-1.03322	0.00923016	Basal-like
					chr12_116304944_116313989	-1.21355	0.00923627	Basal-like
					chr7_4805761_4806928	-1.00194	0.00923759	Basal-like
					chr14_61956637_61957894	-1.05972	0.00923759	Basal-like
					chr6_14117380_14118675	-0.69353	0.00923992	Basal-like
					chr2_164635223_164636018	-1.50255	0.00924024	Basal-like
					chr15_63629974_63630421	-1.36618	0.00924084	Basal-like
					chr20_25730395_25732464	-1.38736	0.0092441	Basal-like
					chr12_27314077_27314247	-2.0496	0.00924434	Basal-like
					chr7_105471125_105472523	-1.07855	0.00924731	Basal-like
					chr17_73928122_73930699	-0.81358	0.00925003	Basal-like
					chr16_70504245_70505469	-0.886057	0.00925164	Basal-like
					chr2_239924183_239925170	-0.925834	0.00925215	Basal-like
					chr21_40454246_40455778	-1.1953	0.00925301	Basal-like
					chr4_7864428_7865087	-1.52688	0.00925324	Basal-like
					chr20_39619131_39621368	-0.644707	0.0092547	Basal-like
					chr7_56079753_56080115	-1.30274	0.00925839	Basal-like
					chr2_88751478_88752286	-1.18238	0.00926604	Basal-like
					chr12_106498928_106508758	-1.03752	0.00926932	Basal-like
					chr13_24192807_24195525	-1.36655	0.00926966	Basal-like
					chr16_16167265_16168597	-1.07833	0.00926985	Basal-like
					chr3_102184657_102185286	-1.15626	0.00927154	Basal-like
					chr12_76191343_76192802	-0.903701	0.00927161	Basal-like
					chr7_36644992_36645892	-1.23881	0.00927231	Basal-like
					chr13_51479678_51480214	-1.81256	0.00927236	Basal-like
					chr17_46202602_46208576	-0.678917	0.00927542	Basal-like
					chr11_10673472_10684769	-0.986378	0.00927669	Basal-like
					chr5_167881975_167882622	-1.20131	0.00927857	Basal-like
					chr21_46837268_46838295	-1.3612	0.00928278	Basal-like
					chr3_171555450_171556498	-1.03361	0.00928688	Basal-like
					chr7_55163841_55165411	-1.03469	0.009287	Basal-like
					chr16_11503364_11504434	-1.19435	0.0092893	Basal-like
					chr12_8140338_8141626	-1.46775	0.00929114	Basal-like
					chr18_33017806_33019184	-1.05885	0.00929129	Basal-like
					chr4_99436409_99437125	-1.47996	0.00929314	Basal-like
					chr4_154390689_154391097	-1.455	0.00929685	Basal-like
					chr16_88778802_88779836	-0.983287	0.00929832	Basal-like
					chr5_39103969_39104551	-1.18978	0.00930054	Basal-like
					chr10_90748477_90752952	-0.867858	0.00930054	Basal-like
					chr10_24719118_24720431	-1.04314	0.00930154	Basal-like
					chr2_232790458_232791532	-1.04435	0.00930408	Basal-like
					chr5_167654237_167655186	-1.26538	0.00931067	Basal-like
					chr17_61866317_61867188	-1.05459	0.00931349	Basal-like
					chr14_103264433_103267845	-0.831762	0.0093139	Basal-like
					chr12_132194791_132196805	-0.573947	0.00931836	Basal-like
					chr16_10969551_10974723	-1.15138	0.00932134	Basal-like
					chr2_130076650_130077214	-1.9717	0.0093215	Basal-like
					chr1_229476595_229480742	-0.738805	0.00932199	Basal-like
					chr12_68303553_68304141	-1.47533	0.00932283	Basal-like
					chr9_129430663_129431825	-1.05226	0.00932784	Basal-like
					chr7_73913182_73913739	-1.09961	0.00933191	Basal-like
					chr20_49240441_49249157	-0.687105	0.00933384	Basal-like
					chr6_21998399_21999154	-1.76057	0.00933479	Basal-like
					chr20_47514228_47515686	-1.17555	0.00933992	Basal-like
					chr9_6006255_6009533	-0.608562	0.00934005	Basal-like
					chr11_122535253_122536035	-1.3696	0.00934005	Basal-like
					chr17_41115167_41118572	-0.587554	0.00934352	Basal-like
					chr6_148627186_148628929	-1.02957	0.00934652	Basal-like
					chr16_57230221_57230969	-1.15856	0.00934899	Basal-like
					chr14_77433880_77434730	-1.08237	0.00934945	Basal-like
					chr7_83830570_83830890	-1.93647	0.00934972	Basal-like
					chr14_54686996_54687507	-1.36335	0.00935151	Basal-like
					chr12_52400677_52401602	-0.816878	0.00935333	Basal-like
					chr7_100178534_100178869	-1.29738	0.00935835	Basal-like
					chr3_152744620_152745121	-1.23455	0.00936464	Basal-like
					chr5_72660760_72661149	-1.29606	0.00936568	Basal-like
					chr16_57859091_57862539	-0.709853	0.00936709	Basal-like
					chr17_35202788_35205771	-0.969035	0.00936783	Basal-like
					chr8_42365112_42367663	-1.01121	0.00937025	Basal-like
					chr8_81679621_81680235	-1.53265	0.0093743	Basal-like
					chr12_10633999_10635228	-1.31887	0.00937562	Basal-like
					chr3_177864431_177864753	-1.97089	0.00937621	Basal-like
					chr16_53410109_53412712	-1.20721	0.00937785	Basal-like
					chr9_92769782_92770194	-1.19307	0.00937902	Basal-like
					chr11_129618075_129620832	-0.734377	0.00937908	Basal-like
					chr3_149812711_149813292	-1.35409	0.00938296	Basal-like
					chr3_184350586_184357533	-0.86767	0.00938362	Basal-like
					chr3_194929758_194931218	-1.08973	0.00938362	Basal-like
					chr19_3161192_3164560	-0.741453	0.00938362	Basal-like
					chr2_114299113_114299876	-1.11315	0.00938733	Basal-like
					chr7_65814144_65815113	-1.19026	0.00939128	Basal-like
					chr13_110772555_110773435	-1.30265	0.00939128	Basal-like
					chr17_63009242_63011690	-0.843623	0.0093922	Basal-like
					chr11_130447711_130454171	-1.17228	0.00939343	Basal-like
					chr14_81897310_81898512	-1.45199	0.00939717	Basal-like
					chr1_146798463_146800320	-1.34365	0.00939824	Basal-like
					chr1_246779545_246780316	-1.38676	0.00939922	Basal-like
					chr1_28841677_28849241	-0.686862	0.00940293	Basal-like
					chr9_101759876_101760327	-1.75849	0.00940321	Basal-like
					chr5_118651888_118653025	-0.978966	0.00940374	Basal-like
					chr12_121713702_121715997	-0.754193	0.00940374	Basal-like
					chr3_186716893_186717890	-1.18586	0.00940396	Basal-like
					chr5_140464221_140465160	-2.25968	0.00940846	Basal-like
					chr10_116028094_116029701	-0.967146	0.00940846	Basal-like
					chr12_96602159_96602927	-0.96549	0.00940929	Basal-like
					chr5_66186105_66188798	-1.01524	0.00941071	Basal-like
					chr2_2644034_2646092	-1.52883	0.00941163	Basal-like
					chr3_151551723_151552728	-0.945078	0.00941395	Basal-like
					chr8_74845781_74847389	-0.974137	0.00941517	Basal-like
					chr6_4606001_4608398	-1.33598	0.00941523	Basal-like
					chr22_27858851_27859656	-1.29479	0.00941533	Basal-like
					chr3_11533606_11534726	-1.31519	0.00941814	Basal-like
					chr9_31292647_31295842	-2.12621	0.00941947	Basal-like
					chr8_22043414_22046896	-1.05515	0.00942143	Basal-like
					chr11_60826425_60833251	-0.881612	0.00942406	Basal-like
					chr19_54273416_54274517	-1.55029	0.00942406	Basal-like
					chr20_57555083_57558304	-0.645246	0.0094248	Basal-like
					chr17_37689316_37690189	-1.42641	0.00942944	Basal-like
					chr11_5639927_5647436	-0.816551	0.00943012	Basal-like
					chr17_64725975_64726586	-1.22983	0.00943476	Basal-like
					chr1_109406437_109410339	-1.26942	0.00943509	Basal-like
					chr16_56355848_56360811	-1.0287	0.00943509	Basal-like
					chr22_27441725_27442329	-1.45857	0.00943566	Basal-like
					chr10_105850289_105856183	-0.829602	0.00943773	Basal-like
					chr2_48583115_48583567	-1.649	0.00944277	Basal-like
					chr5_64458132_64460702	-1.4115	0.00944305	Basal-like
					chr5_179035001_179038058	-0.952883	0.00944791	Basal-like
					chr9_94648314_94649247	-1.75611	0.00944791	Basal-like
					chr8_122732088_122732698	-1.07725	0.00944923	Basal-like
					chr17_71708152_71709350	-1.40869	0.00944923	Basal-like
					chr7_102250303_102251370	-1.37922	0.00945164	Basal-like
					chr16_85636142_85637213	-0.962713	0.00945422	Basal-like
					chr3_97627607_97631130	-1.09352	0.00945745	Basal-like
					chr12_38577451_38578770	-1.34695	0.00945949	Basal-like
					chr9_75762208_75770688	-0.730523	0.0094612	Basal-like
					chr2_201823801_201824276	-1.32779	0.00946496	Basal-like
					chr19_39875658_39876155	-0.958707	0.00946605	Basal-like
					chr3_123402260_123402950	-1.51483	0.00947104	Basal-like
					chr2_17779876_17782697	-0.941421	0.00947202	Basal-like
					chr10_47757766_47758467	-1.67713	0.00947507	Basal-like
					chr17_4784184_4785444	-0.893682	0.00947726	Basal-like
					chr7_4229021_4229485	-1.77773	0.00948074	Basal-like
					chr12_68953321_68955003	-1.08534	0.00948319	Basal-like
					chr7_98981193_98982439	-0.957036	0.00948453	Basal-like
					chr17_48152483_48159240	-0.781205	0.00948456	Basal-like
					chr19_50731741_50746130	-1.01579	0.00948492	Basal-like
					chr9_128022697_128025017	-0.617084	0.00948771	Basal-like
					chr4_12748057_12750911	-1.32683	0.00948844	Basal-like
					chr17_79211906_79214506	-0.631732	0.00948919	Basal-like
					chr1_7169821_7170944	-1.16667	0.00949042	Basal-like
					chr22_46789477_46790100	-1.17261	0.00949655	Basal-like
					chr1_16149537_16151328	-0.951328	0.00949721	Basal-like
					chr16_11222059_11222709	-1.28298	0.0095027	Basal-like
					chr20_56221616_56222089	-1.18357	0.00950421	Basal-like
					chr3_48099877_48101481	-0.936893	0.00950433	Basal-like
					chr18_29088398_29094835	-0.966748	0.00950489	Basal-like
					chr16_27371254_27371628	-1.15139	0.00950548	Basal-like
					chr13_21035647_21036427	-0.842553	0.00950664	Basal-like
					chr20_35488045_35488605	-1.07628	0.00950664	Basal-like
					chr11_95899647_95904144	-0.8477	0.00951182	Basal-like
					chr15_70535380_70536934	-0.857599	0.00951307	Basal-like
					chr12_51527051_51527810	-1.17431	0.00951353	Basal-like
					chr16_28740830_28742620	-1.32253	0.00951677	Basal-like
					chr17_19290012_19291471	-0.864857	0.00951893	Basal-like
					chr6_148851621_148851985	-1.67591	0.00952397	Basal-like
					chr7_149052977_149053290	-1.56425	0.00952507	Basal-like
					chr13_69838413_69839917	-1.32851	0.00952507	Basal-like
					chr1_42732199_42732898	-1.30088	0.00952684	Basal-like
					chr8_97171918_97173689	-1.04587	0.00952977	Basal-like
					chr4_114397581_114398834	-1.08375	0.00953342	Basal-like
					chr10_130430380_130431431	-1.35635	0.00953342	Basal-like
					chr14_46360643_46361664	-1.30247	0.00953863	Basal-like
					chr15_43621066_43623607	-0.54833	0.00953889	Basal-like
					chr6_30463361_30464460	-0.981973	0.00953907	Basal-like
					chr10_50636631_50637366	-1.28595	0.00953933	Basal-like
					chr16_69238909_69239501	-1.35731	0.00953933	Basal-like
					chr14_21077816_21078161	-0.894893	0.00954085	Basal-like
					chr6_86387107_86390547	-0.731148	0.00954265	Basal-like
					chr9_130598161_130599073	-1.13757	0.00954332	Basal-like
					chr19_38838171_38838875	-1.35254	0.00954527	Basal-like
					chr6_170861216_170864643	-0.616885	0.00954823	Basal-like
					chr2_33276141_33277242	-1.38234	0.00954899	Basal-like
					chr8_53028714_53030249	-1.08909	0.00954899	Basal-like
					chr2_121125576_121126311	-1.17796	0.00954953	Basal-like
					chr2_106485270_106486107	-1.08882	0.00955327	Basal-like
					chr2_212631846_212633413	-1.55487	0.00955366	Basal-like
					chr12_96454360_96455609	-0.956523	0.00955379	Basal-like
					chr10_118943677_118946066	-0.966746	0.00955503	Basal-like
					chr3_177888817_177889627	-1.40193	0.0095632	Basal-like
					chr3_158518286_158520671	-0.764285	0.0095669	Basal-like
					chr16_81645268_81646022	-1.01714	0.00956708	Basal-like
					chr10_103541283_103544150	-0.729398	0.00957007	Basal-like
					chr22_39548878_39550068	-0.756739	0.00957025	Basal-like
					chr19_10679879_10681329	-0.72433	0.00957062	Basal-like
					chr19_40737546_40738513	-1.07583	0.00957102	Basal-like
					chr14_103253423_103254006	-1.33427	0.00957113	Basal-like
					chr18_67998820_68000830	-1.02752	0.0095714	Basal-like
					chr8_28496293_28497006	-1.58046	0.0095728	Basal-like
					chr10_75488602_75491849	-0.70235	0.009574	Basal-like
					chr11_61275159_61277530	-1.07742	0.009574	Basal-like
					chr1_210151365_210154001	-1.43511	0.00957829	Basal-like
					chr9_129422234_129429659	-0.996653	0.00957904	Basal-like
					chr5_55595941_55596919	-1.33452	0.00958083	Basal-like
					chr5_176371807_176372679	-1.23598	0.00958204	Basal-like
					chr6_140860684_140861123	-1.69405	0.00958204	Basal-like
					chr3_11538023_11538692	-1.72039	0.00958694	Basal-like
					chr5_56987017_56996340	-0.840248	0.00958703	Basal-like
					chr5_36663844_36665387	-1.37405	0.00958829	Basal-like
					chr5_36662286_36663064	-1.24558	0.0095883	Basal-like
					chr22_31717804_31718628	-1.37207	0.00958878	Basal-like
					chr1_11998119_12000984	-1.14411	0.00958937	Basal-like
					chr4_39577285_39578119	-1.07439	0.00959638	Basal-like
					chr4_84878476_84879780	-1.70321	0.00959954	Basal-like
					chr2_130456268_130457430	-1.6377	0.00960127	Basal-like
					chr3_155186062_155187808	-1.61964	0.00960127	Basal-like
					chr9_134230393_134232236	-1.20621	0.00960127	Basal-like
					chr1_167656630_167657145	-1.60315	0.00960206	Basal-like
					chr4_6660348_6660942	-1.39357	0.00960337	Basal-like
					chr6_13448691_13449952	-1.15381	0.00960384	Basal-like
					chr6_43977835_43981225	-0.934155	0.0096092	Basal-like
					chr12_49960379_49963187	-0.582949	0.00961252	Basal-like
					chr16_56998339_57000374	-0.735267	0.00961349	Basal-like
					chr2_10718332_10720945	-1.13674	0.00961908	Basal-like
					chr2_73481475_73483076	-0.962369	0.00961908	Basal-like
					chr7_135427466_135430730	-1.41224	0.00961908	Basal-like
					chr1_2335346_2336575	-1.01631	0.00962058	Basal-like
					chr8_128404449_128405497	-1.10387	0.00962171	Basal-like
					chr2_215546580_215549671	-0.919715	0.00962576	Basal-like
					chr11_128772234_128772998	-1.27462	0.00962634	Basal-like
					chr1_192507628_192510644	-1.03269	0.00963177	Basal-like
					chr16_2260378_2264867	-0.776039	0.00963455	Basal-like
					chr13_31182644_31183486	-1.28476	0.00964308	Basal-like
					chr16_67267819_67268573	-0.979566	0.00964477	Basal-like
					chr22_39444127_39447432	-1.06297	0.0096449	Basal-like
					chr4_101269941_101270453	-1.18751	0.00964661	Basal-like
					chr1_228224392_228227038	-0.965886	0.00964791	Basal-like
					chr5_115788133_115788904	-1.22802	0.00964813	Basal-like
					chr16_22018325_22021449	-0.732093	0.00964813	Basal-like
					chr9_106233704_106234464	-1.47316	0.00964976	Basal-like
					chr5_172300309_172300853	-0.934867	0.00965174	Basal-like
					chr12_116881723_116883089	-0.871389	0.00965363	Basal-like
					chr1_212206286_212210504	-0.520953	0.00965508	Basal-like
					chr16_31118392_31121572	-0.630069	0.00966076	Basal-like
					chr19_46896831_46897663	-1.14218	0.00966076	Basal-like
					chr10_111984462_111988154	-0.747439	0.00966585	Basal-like
					chr6_158901983_158902872	-1.50911	0.00966712	Basal-like
					chr3_52064159_52064899	-1.22482	0.00966836	Basal-like
					chr6_86073896_86074099	-1.69955	0.00966937	Basal-like
					chr11_32968045_32968759	-1.37108	0.00967296	Basal-like
					chr6_169970561_169971151	-1.16613	0.00967382	Basal-like
					chr2_225462497_225463227	-1.53883	0.00967417	Basal-like
					chr7_39851370_39852288	-1.24768	0.0096818	Basal-like
					chr13_46444209_46445932	-1.04123	0.00968357	Basal-like
					chr19_842766_845295	-0.931844	0.00968863	Basal-like
					chr7_2400715_2401689	-1.06347	0.009689	Basal-like
					chr5_130639364_130639977	-1.25408	0.00968984	Basal-like
					chr4_166299936_166300843	-1.2089	0.00969458	Basal-like
					chr1_59053491_59055134	-0.839806	0.00969667	Basal-like
					chr20_35171660_35172505	-1.1307	0.00970133	Basal-like
					chr2_1746503_1748364	-1.0251	0.00970166	Basal-like
					chr7_11824769_11825917	-1.47504	0.00970442	Basal-like
					chr2_196465867_196466759	-1.14656	0.00970442	Basal-like
					chr7_66017702_66018200	-1.64461	0.00970444	Basal-like
					chr9_121403559_121404162	-1.84183	0.00970444	Basal-like
					chr1_6353284_6366140	-0.96334	0.00970782	Basal-like
					chr3_185533150_185534461	-1.26914	0.00971499	Basal-like
					chr7_45954281_45954868	-1.29484	0.00971602	Basal-like
					chr16_75064400_75065341	-1.13993	0.00971711	Basal-like
					chr22_19071991_19072427	-1.3524	0.00971864	Basal-like
					chr21_39637351_39644693	-1.29422	0.00972045	Basal-like
					chr12_28174137_28174879	-1.36693	0.00972131	Basal-like
					chr22_27535620_27536310	-1.50838	0.00972661	Basal-like
					chr3_160989512_160991253	-0.966105	0.00973124	Basal-like
					chr14_67824423_67828919	-0.643068	0.00973687	Basal-like
					chr2_234070723_234076680	-0.86307	0.00973966	Basal-like
					chr7_69062519_69063717	-1.01943	0.00974276	Basal-like
					chr22_41080422_41081350	-1.07596	0.00974276	Basal-like
					chr7_80792725_80793290	-1.42926	0.00974355	Basal-like
					chr11_109962228_109964924	-1.18432	0.0097442	Basal-like
					chr16_498937_502510	-1.19588	0.00974565	Basal-like
					chr3_74837757_74838181	-1.26049	0.00974595	Basal-like
					chr16_19341979_19342747	-1.44144	0.00975707	Basal-like
					chr20_52301583_52303274	-1.01594	0.00975871	Basal-like
					chr9_95324099_95324957	-1.50074	0.00976102	Basal-like
					chr5_118665304_118665869	-1.26095	0.00976196	Basal-like
					chr2_197123775_197131467	-0.823755	0.00976319	Basal-like
					chr20_30660220_30661094	-1.68625	0.00976603	Basal-like
					chr7_46231725_46232969	-1.2075	0.00977235	Basal-like
					chr5_44869199_44869867	-1.36204	0.00977833	Basal-like
					chr11_95218891_95220282	-1.29656	0.0097792	Basal-like
					chr14_54655001_54655803	-1.06316	0.0097792	Basal-like
					chr7_46588933_46592020	-1.01844	0.00977922	Basal-like
					chr3_32432247_32436686	-0.826116	0.00978171	Basal-like
					chr16_16052885_16055100	-0.854745	0.00978176	Basal-like
					chr6_116891868_116893799	-0.691272	0.00978215	Basal-like
					chr20_56556702_56558463	-0.903331	0.009784	Basal-like
					chr2_95978463_95979308	-1.08993	0.00979357	Basal-like
					chr3_122043636_122046369	-0.964893	0.00979427	Basal-like
					chr8_41165901_41166396	-1.46435	0.00979487	Basal-like
					chr6_141804040_141804829	-1.21932	0.00979492	Basal-like
					chr6_140858413_140860474	-1.41078	0.00980034	Basal-like
					chr12_45624796_45630801	-0.728324	0.00980276	Basal-like
					chr16_60036_60934	-0.958332	0.00980371	Basal-like
					chr18_2449266_2450219	-1.5858	0.00980384	Basal-like
					chr2_3347292_3348695	-0.928063	0.00980972	Basal-like
					chr20_31481808_31482631	-1.37581	0.00981	Basal-like
					chr2_212113321_212113591	-2.19852	0.00981358	Basal-like
					chr19_34306193_34314517	-1.30711	0.0098156	Basal-like
					chr7_55051819_55055014	-1.14105	0.00982154	Basal-like
					chr19_16691890_16699829	-0.805977	0.00982178	Basal-like
					chr3_195710853_195711896	-1.19692	0.009822	Basal-like
					chr2_122424977_122426289	-1.14978	0.00982429	Basal-like
					chr6_116522596_116523463	-1.55974	0.0098276	Basal-like
					chr6_27182460_27182893	-2.10875	0.00982844	Basal-like
					chr1_149758820_149760252	-1.16247	0.00983441	Basal-like
					chr15_26129399_26130486	-1.79726	0.00983441	Basal-like
					chr19_14651433_14654151	-0.81194	0.00983696	Basal-like
					chr20_56318886_56325786	-0.876524	0.00983696	Basal-like
					chr17_40064579_40068391	-1.11804	0.00983896	Basal-like
					chr2_206560078_206574184	-1.06081	0.00984216	Basal-like
					chr18_28818271_28830521	-0.937549	0.0098441	Basal-like
					chr3_176623252_176625273	-1.36093	0.00984687	Basal-like
					chr7_43736913_43737488	-1.25412	0.00984687	Basal-like
					chr11_47254563_47257237	-0.937049	0.00984725	Basal-like
					chr2_150599521_150600331	-1.52611	0.00984739	Basal-like
					chr17_8283721_8289476	-0.703787	0.00984948	Basal-like
					chr22_29057756_29059798	-1.24437	0.00985039	Basal-like
					chr8_144552204_144552757	-1.48155	0.0098519	Basal-like
					chr5_160387079_160388998	-1.39639	0.00985448	Basal-like
					chr6_113885651_113886374	-0.87093	0.00985459	Basal-like
					chr11_2409534_2410157	-0.947949	0.00985634	Basal-like
					chr16_48475593_48480939	-0.844997	0.00986002	Basal-like
					chr8_39472002_39474143	-1.49785	0.00986203	Basal-like
					chr18_42259040_42261567	-1.02132	0.00986203	Basal-like
					chr5_130658251_130658488	-1.13072	0.00986628	Basal-like
					chr1_10168792_10170274	-1.16325	0.00986868	Basal-like
					chr18_3525528_3528830	-1.12434	0.00987434	Basal-like
					chr17_7296057_7299892	-0.694134	0.00987471	Basal-like
					chr16_70366199_70367555	-0.817268	0.00987545	Basal-like
					chr3_9823200_9823821	-1.5856	0.00987702	Basal-like
					chr8_127105597_127108580	-1.27061	0.00987702	Basal-like
					chr1_6497009_6501913	-0.861295	0.00987717	Basal-like
					chr17_78733719_78735174	-0.88854	0.00987839	Basal-like
					chr4_30868747_30869389	-1.22864	0.0098813	Basal-like
					chr1_172442831_172448342	-0.861216	0.00988178	Basal-like
					chr6_138981157_138983668	-1.31318	0.00988178	Basal-like
					chr20_31210911_31212185	-0.948138	0.00988371	Basal-like
					chr22_42738567_42741480	-0.818425	0.00988483	Basal-like
					chr7_99684905_99689384	-0.691787	0.00988544	Basal-like
					chr16_85742066_85742749	-1.19665	0.00988567	Basal-like
					chr14_59709994_59710831	-1.1829	0.00988749	Basal-like
					chr10_77937716_77938400	-1.68328	0.00988995	Basal-like
					chr4_140822951_140824152	-1.15267	0.00989059	Basal-like
					chr2_217656433_217658140	-1.29088	0.00989125	Basal-like
					chr10_121281596_121284415	-1.02099	0.00989128	Basal-like
					chr2_231584932_231586534	-0.987414	0.00989226	Basal-like
					chr6_31014887_31016693	-1.096	0.00989501	Basal-like
					chr16_1363592_1364748	-0.946344	0.0098968	Basal-like
					chr3_171879153_171880266	-1.07603	0.00989794	Basal-like
					chr4_108132008_108132442	-1.89868	0.00990097	Basal-like
					chr5_168727496_168728164	-1.15946	0.00990097	Basal-like
					chr12_117933384_117934267	-1.4691	0.009901	Basal-like
					chr10_54145423_54146715	-1.45434	0.00990267	Basal-like
					chr10_89848414_89849003	-1.64629	0.00990823	Basal-like
					chr12_112563299_112566306	-0.681635	0.00991078	Basal-like
					chr2_68225063_68225838	-1.85368	0.00991112	Basal-like
					chr2_200774652_200777706	-0.762502	0.00991183	Basal-like
					chr10_79788291_79790057	-0.747345	0.00991183	Basal-like
					chr5_154075544_154077928	-0.960276	0.00991756	Basal-like
					chr11_9837656_9838492	-1.7266	0.00992434	Basal-like
					chr18_44526815_44527136	-2.10279	0.0099262	Basal-like
					chr7_75466563_75468106	-0.934923	0.00993073	Basal-like
					chr13_40806891_40807875	-1.27113	0.00993073	Basal-like
					chr12_5222190_5222964	-1.85932	0.00993202	Basal-like
					chr17_11924101_11925554	-0.860738	0.00993264	Basal-like
					chr7_34244504_34246735	-2.08841	0.00994349	Basal-like
					chr3_69698654_69699243	-1.64842	0.00994427	Basal-like
					chr3_36413021_36413985	-1.70083	0.00994887	Basal-like
					chr11_10306626_10307024	-1.15944	0.00995059	Basal-like
					chr16_56736245_56737068	-1.08733	0.00995655	Basal-like
					chr3_10218319_10220593	-1.05378	0.0099595	Basal-like
					chr8_97167603_97167986	-1.80366	0.00996034	Basal-like
					chr2_123108644_123109945	-1.66827	0.0099635	Basal-like
					chr1_9256687_9258429	-1.01192	0.00996458	Basal-like
					chr7_5696811_5697090	-1.35582	0.0099672	Basal-like
					chr2_9330770_9333035	-1.04369	0.00996917	Basal-like
					chr2_9733357_9733902	-0.835415	0.00996938	Basal-like
					chr5_72669351_72670429	-1.26566	0.00997037	Basal-like
					chr19_15160068_15161144	-1.3427	0.00997037	Basal-like
					chr5_14104655_14105204	-1.69662	0.00997113	Basal-like
					chr5_116099081_116103633	-1.42168	0.00997659	Basal-like
					chr7_111641960_111643419	-1.24338	0.0099767	Basal-like
					chr2_65528205_65529047	-1.21817	0.00997715	Basal-like
					chr2_152116421_152120046	-0.606687	0.00997715	Basal-like
					chr14_23922572_23923645	-1.37961	0.00997715	Basal-like
					chr19_9156725_9158059	-1.29268	0.00997847	Basal-like
					chr20_44429462_44430885	-1.02995	0.00997847	Basal-like
					chr4_151585243_151585769	-1.61317	0.00999105	Basal-like
					chr1_224716530_224716818	-1.3514	0.00999251	Basal-like
					chr15_68992713_68993252	-1.21977	0.00999251	Basal-like
					chr3_78904234_78904889	-2.23156	0.00999479	Basal-like
					chr6_2430319_2442240	-1.04571	0.00999769	Basal-like
					chr12_115210108_115213530	-1.50925	0.0100031	Basal-like
					chr4_99444604_99445031	-1.43323	0.0100067	Basal-like
					chr9_127344634_127347215	-0.912688	0.0100067	Basal-like
					chr7_102252150_102252803	-1.27809	0.0100071	Basal-like
					chr16_81207951_81210217	-1.09673	0.0100124	Basal-like
					chr5_70014457_70014829	-1.33865	0.0100141	Basal-like
					chr7_65607944_65608582	-1.22276	0.0100233	Basal-like
					chr1_67037733_67038260	-2.42136	0.0100237	Basal-like
					chr11_35373819_35374470	-1.23752	0.0100255	Basal-like
					chr2_64853175_64855065	-0.701448	0.0100342	Basal-like
					chr15_99358812_99360155	-1.02235	0.0100342	Basal-like
					chr17_29864263_29865700	-1.16956	0.0100342	Basal-like
					chr19_40919315_40919600	-1.38855	0.0100357	Basal-like
					chr6_26985849_26988811	-0.76034	0.0100384	Basal-like
					chr10_120923182_120926904	-0.653932	0.0100384	Basal-like
					chr12_95546642_95547376	-1.26652	0.0100384	Basal-like
					chr20_47377160_47378530	-1.18758	0.0100441	Basal-like
					chr14_104084566_104085343	-1.1195	0.0100462	Basal-like
					chr7_134873131_134874496	-1.39188	0.0100541	Basal-like
					chr12_102512315_102516213	-0.708612	0.0100593	Basal-like
					chr20_43697955_43699785	-1.10733	0.0100631	Basal-like
					chr11_66474091_66478453	-0.965312	0.010064	Basal-like
					chr4_84467164_84475493	-0.88915	0.0100644	Basal-like
					chr16_81182961_81183459	-1.25797	0.0100688	Basal-like
					chr2_233946273_233946828	-1.18737	0.0100728	Basal-like
					chr10_112498075_112498813	-1.28702	0.010076	Basal-like
					chr18_53086792_53088280	-1.56163	0.010077	Basal-like
					chr20_39785528_39785873	-1.45007	0.0100812	Basal-like
					chr1_67021966_67022388	-1.49877	0.0100849	Basal-like
					chr11_129459975_129462950	-0.996382	0.0100858	Basal-like
					chr10_128591014_128595863	-0.755794	0.0100859	Basal-like
					chr16_1523761_1526166	-0.658324	0.0100878	Basal-like
					chr2_87750385_87759524	-0.780879	0.0100933	Basal-like
					chr2_23603217_23604144	-0.832	0.0100952	Basal-like
					chr2_178062827_178065084	-0.875302	0.0100952	Basal-like
					chr4_169562498_169563328	-1.37372	0.0100952	Basal-like
					chr15_71163835_71164620	-1.3919	0.0100968	Basal-like
					chr13_51110581_51111199	-1.46142	0.010103	Basal-like
					chr1_5712616_5713422	-1.01727	0.0101122	Basal-like
					chr1_54037959_54039165	-1.39683	0.0101122	Basal-like
					chr16_28945826_28949157	-0.876112	0.0101122	Basal-like
					chr12_57622240_57632956	-1.04048	0.0101392	Basal-like
					chr15_93808926_93809910	-1.16093	0.0101418	Basal-like
					chr3_100247987_100249134	-1.26599	0.0101467	Basal-like
					chr3_126795001_126796518	-0.961847	0.0101506	Basal-like
					chr2_235108873_235115858	-0.907425	0.0101507	Basal-like
					chr12_105846878_105849062	-1.51477	0.0101539	Basal-like
					chr12_116400603_116401135	-1.54396	0.0101551	Basal-like
					chr20_34462787_34465126	-0.986307	0.0101612	Basal-like
					chr5_54871624_54873175	-1.23918	0.0101631	Basal-like
					chr13_30483023_30484310	-0.99686	0.0101669	Basal-like
					chr18_24038476_24039192	-1.27022	0.0101682	Basal-like
					chr10_100150517_100151088	-1.24137	0.0101696	Basal-like
					chr12_1056215_1059923	-0.914978	0.0101731	Basal-like
					chr22_46821399_46822740	-1.1383	0.0101751	Basal-like
					chr14_94594717_94596504	-0.798314	0.0101825	Basal-like
					chr10_116019242_116021812	-1.13818	0.0101831	Basal-like
					chr17_48271285_48274130	-0.970727	0.0101872	Basal-like
					chr2_62712459_62713361	-1.25809	0.0101895	Basal-like
					chr13_95951911_95952527	-1.18958	0.0101929	Basal-like
					chr8_126245879_126246482	-1.12014	0.0101956	Basal-like
					chr1_27138793_27139601	-1.07801	0.0101994	Basal-like
					chr14_78248266_78248574	-2.06896	0.0102008	Basal-like
					chr3_171977059_171977456	-1.33366	0.0102011	Basal-like
					chr11_94961767_94964379	-1.05537	0.0102046	Basal-like
					chr7_134937897_134940484	-1.03758	0.0102052	Basal-like
					chr6_116720380_116720844	-1.22534	0.0102077	Basal-like
					chr2_221709431_221712272	-1.3737	0.0102115	Basal-like
					chr1_9044869_9048856	-0.948129	0.0102131	Basal-like
					chr6_21769061_21770278	-1.28725	0.0102131	Basal-like
					chr1_28928391_28929401	-0.981239	0.010215	Basal-like
					chr3_102251595_102252530	-1.28308	0.0102176	Basal-like
					chr10_75117806_75118506	-0.881858	0.0102178	Basal-like
					chr12_64844576_64849101	-0.656562	0.010218	Basal-like
					chr4_75554909_75557725	-1.03189	0.0102216	Basal-like
					chr12_54239344_54240233	-1.12538	0.0102224	Basal-like
					chr6_138348492_138357128	-1.02874	0.0102237	Basal-like
					chr2_26566316_26572949	-0.534564	0.0102242	Basal-like
					chr1_120587868_120590352	-0.90914	0.0102338	Basal-like
					chr16_29754769_29764923	-1.26659	0.0102345	Basal-like
					chr22_43089671_43090651	-1.01486	0.0102384	Basal-like
					chr15_52133874_52140427	-0.759458	0.0102388	Basal-like
					chr10_15130328_15130770	-1.13824	0.0102393	Basal-like
					chr3_128342890_128343588	-1.51988	0.0102448	Basal-like
					chr8_136270018_136272219	-1.55283	0.0102457	Basal-like
					chr17_33758277_33762124	-0.823637	0.0102497	Basal-like
					chr15_101410065_101413402	-0.778092	0.0102555	Basal-like
					chr16_76990169_76990831	-1.60224	0.0102611	Basal-like
					chr16_84172555_84173735	-1.19662	0.0102611	Basal-like
					chr12_113535372_113536290	-0.82007	0.0102668	Basal-like
					chr9_136356525_136358850	-0.888046	0.0102706	Basal-like
					chr3_171905829_171906569	-1.14012	0.0102709	Basal-like
					chr6_97730258_97731614	-0.789768	0.0102709	Basal-like
					chr1_200719619_200720374	-1.14162	0.0102719	Basal-like
					chr1_11823810_11824242	-1.04503	0.0102816	Basal-like
					chr12_14516884_14522811	-0.748402	0.0102832	Basal-like
					chr16_4924950_4925559	-1.06562	0.0102875	Basal-like
					chr9_5453446_5454152	-1.27551	0.0102878	Basal-like
					chr11_76614722_76616228	-1.14286	0.010289	Basal-like
					chr6_1597244_1598170	-0.956923	0.0102902	Basal-like
					chr7_100164566_100171261	-0.75812	0.0102934	Basal-like
					chr6_6900521_6903373	-1.24962	0.0102984	Basal-like
					chr15_79102507_79104755	-0.909798	0.0103013	Basal-like
					chr21_32723875_32724381	-1.58064	0.0103013	Basal-like
					chr3_123337906_123338407	-0.908164	0.0103053	Basal-like
					chr20_61413802_61415247	-1.18145	0.0103053	Basal-like
					chr20_16533494_16534230	-1.52497	0.0103067	Basal-like
					chr7_81066256_81066930	-1.38439	0.0103087	Basal-like
					chr22_28165906_28166634	-1.56858	0.0103087	Basal-like
					chr15_26178776_26179173	-1.89852	0.0103098	Basal-like
					chr9_17290032_17291983	-2.20064	0.0103145	Basal-like
					chr18_20897628_20897978	-1.63474	0.0103154	Basal-like
					chr12_15079931_15089022	-0.9403	0.0103251	Basal-like
					chr4_124256913_124257868	-1.20179	0.0103311	Basal-like
					chr3_155001358_155002976	-1.59808	0.0103392	Basal-like
					chr16_58717601_58718854	-0.626375	0.0103395	Basal-like
					chr14_95006646_95009838	-0.933631	0.0103399	Basal-like
					chr9_138014529_138014923	-1.09757	0.0103413	Basal-like
					chr14_99696168_99697020	-1.05118	0.0103439	Basal-like
					chr14_77227461_77228739	-0.940122	0.0103506	Basal-like
					chr2_120891546_120891907	-1.36391	0.0103526	Basal-like
					chr20_42573021_42573507	-1.108	0.0103546	Basal-like
					chr1_36724987_36725819	-1.42658	0.0103581	Basal-like
					chr7_155580633_155583070	-1.34609	0.0103586	Basal-like
					chr6_74354418_74355683	-1.2369	0.0103586	Basal-like
					chr3_149312740_149313078	-1.7098	0.010362	Basal-like
					chr6_109001877_109013638	-0.882826	0.010362	Basal-like
					chr6_44633807_44634559	-1.4017	0.0103634	Basal-like
					chr12_45080762_45081444	-1.85769	0.010369	Basal-like
					chr9_132659145_132660535	-0.995805	0.0103699	Basal-like
					chr10_5917691_5918563	-1.52149	0.0103734	Basal-like
					chr17_6605395_6609155	-0.784828	0.0103754	Basal-like
					chr4_113199031_113200088	-1.2455	0.0103776	Basal-like
					chr10_102946944_102948066	-1.39873	0.0103817	Basal-like
					chr4_6724476_6726979	-0.785972	0.0103838	Basal-like
					chr5_167652958_167653872	-1.34179	0.0103838	Basal-like
					chr5_79761259_79764383	-1.10479	0.0103887	Basal-like
					chr2_74647155_74651167	-0.842149	0.0103891	Basal-like
					chr3_160203317_160204207	-1.09293	0.0103908	Basal-like
					chr8_102063147_102067543	-0.740382	0.010397	Basal-like
					chr6_2676998_2691318	-1.12197	0.0103983	Basal-like
					chr12_26162597_26163496	-1.55908	0.0103983	Basal-like
					chr18_45574301_45582586	-1.16494	0.0104039	Basal-like
					chr11_75200984_75204674	-0.770314	0.0104044	Basal-like
					chr14_62050609_62051200	-1.25672	0.0104044	Basal-like
					chr13_21046789_21051466	-0.870988	0.0104044	Basal-like
					chr8_128842767_128846801	-0.743391	0.0104066	Basal-like
					chr13_93879089_93882382	-1.31591	0.0104071	Basal-like
					chr15_71585457_71590081	-0.96933	0.0104073	Basal-like
					chr4_57569617_57571185	-1.11657	0.0104113	Basal-like
					chr18_13267286_13268829	-1.44651	0.0104126	Basal-like
					chr12_27767897_27772275	-1.03445	0.010415	Basal-like
					chr10_69523199_69525096	-0.850422	0.0104163	Basal-like
					chr9_124466055_124467644	-1.26057	0.0104173	Basal-like
					chr16_50527957_50530373	-1.10473	0.0104173	Basal-like
					chr14_92586729_92589832	-0.712957	0.0104195	Basal-like
					chr21_43066990_43069331	-0.773044	0.0104205	Basal-like
					chr14_99945650_99947251	-0.717508	0.0104206	Basal-like
					chr20_57590672_57591713	-0.964173	0.0104214	Basal-like
					chr22_43187345_43188105	-0.99537	0.0104214	Basal-like
					chr1_201715709_201716795	-1.23356	0.0104241	Basal-like
					chr20_45387365_45388103	-0.921359	0.0104255	Basal-like
					chr3_128913037_128913634	-1.1663	0.0104271	Basal-like
					chr1_42267986_42268496	-1.71645	0.010429	Basal-like
					chr8_48579529_48580545	-1.14292	0.0104302	Basal-like
					chr10_102279026_102279679	-1.24755	0.0104336	Basal-like
					chr20_3082615_3083616	-1.3125	0.0104336	Basal-like
					chr9_6105039_6107227	-0.902718	0.0104347	Basal-like
					chr13_31003278_31007803	-1.01752	0.0104351	Basal-like
					chr5_41924194_41927125	-0.669	0.0104372	Basal-like
					chr13_51058373_51059403	-1.62028	0.0104375	Basal-like
					chr3_50938056_50939432	-1.5015	0.0104376	Basal-like
					chr15_43784244_43786404	-0.583023	0.0104384	Basal-like
					chr20_19190840_19194470	-1.23715	0.0104464	Basal-like
					chr19_34755229_34755774	-1.24275	0.010449	Basal-like
					chr17_20817558_20818673	-1.26762	0.0104493	Basal-like
					chr17_13442292_13444330	-1.52106	0.0104493	Basal-like
					chr16_57857147_57858635	-0.858834	0.0104594	Basal-like
					chr13_51254108_51254675	-1.36747	0.0104628	Basal-like
					chr3_129328930_129329600	-1.20347	0.0104635	Basal-like
					chr1_238632073_238633209	-1.13322	0.0104646	Basal-like
					chr3_23726428_23728915	-0.927865	0.0104646	Basal-like
					chr20_45926114_45929856	-0.698635	0.0104646	Basal-like
					chr10_104629051_104630233	-0.992124	0.0104679	Basal-like
					chr8_73064725_73066123	-1.71697	0.0104694	Basal-like
					chr17_73824662_73825328	-0.854078	0.0104779	Basal-like
					chr5_170812250_170816181	-0.731686	0.0104786	Basal-like
					chr16_87377081_87380644	-1.05455	0.0104793	Basal-like
					chr2_46323709_46327143	-0.910734	0.0104851	Basal-like
					chr2_61023335_61024065	-1.262	0.01049	Basal-like
					chr8_108539083_108539640	-1.71519	0.0104917	Basal-like
					chr2_239506130_239507464	-1.11586	0.0104925	Basal-like
					chr3_185377415_185378317	-1.06795	0.0104925	Basal-like
					chr18_11322774_11323514	-1.52857	0.0104967	Basal-like
					chr16_56665040_56667900	-1.06643	0.0104987	Basal-like
					chr10_89708237_89708915	-1.49322	0.0104999	Basal-like
					chr1_244893122_244905990	-0.976191	0.0105002	Basal-like
					chr19_9810856_9812117	-1.49664	0.0105002	Basal-like
					chr13_97634931_97637744	-1.28812	0.0105003	Basal-like
					chr16_85609721_85617502	-1.03552	0.0105028	Basal-like
					chr1_11980189_11981506	-1.34527	0.0105032	Basal-like
					chr13_41016314_41021326	-1.03463	0.0105034	Basal-like
					chr9_140482733_140486447	-0.724801	0.0105035	Basal-like
					chr15_75927687_75928404	-0.977701	0.0105043	Basal-like
					chr20_24075597_24076239	-1.79247	0.0105048	Basal-like
					chr22_38741669_38748773	-1.00205	0.0105082	Basal-like
					chr20_24609688_24610318	-1.93264	0.0105104	Basal-like
					chr18_24959511_24959734	-2.57742	0.010511	Basal-like
					chr6_100061060_100062580	-1.03735	0.0105116	Basal-like
					chr16_77341481_77341858	-1.86711	0.0105159	Basal-like
					chr8_101728216_101729698	-0.865725	0.0105182	Basal-like
					chr15_39778479_39779681	-1.40421	0.010519	Basal-like
					chr7_92297545_92300921	-1.10148	0.0105199	Basal-like
					chr1_144911038_144911809	-1.18309	0.0105246	Basal-like
					chr20_48545529_48547019	-0.915029	0.0105258	Basal-like
					chr8_52909080_52909858	-1.63732	0.0105265	Basal-like
					chr15_52777773_52779611	-1.27357	0.0105293	Basal-like
					chr5_179866908_179867731	-1.12656	0.0105297	Basal-like
					chr5_115983016_115983591	-1.63661	0.0105304	Basal-like
					chr17_10014970_10015935	-1.66392	0.0105307	Basal-like
					chr5_175467251_175469477	-1.1675	0.0105335	Basal-like
					chr1_236657084_236661525	-0.813958	0.0105366	Basal-like
					chr3_156200197_156202710	-1.10054	0.0105372	Basal-like
					chr5_4575513_4578893	-1.30471	0.0105393	Basal-like
					chr16_56948492_56949630	-1.27125	0.010541	Basal-like
					chr2_231789048_231791523	-0.815207	0.0105433	Basal-like
					chr4_140910010_140910558	-1.09103	0.0105444	Basal-like
					chr20_269748_272652	-0.813993	0.0105474	Basal-like
					chr3_52346738_52349036	-0.906435	0.0105495	Basal-like
					chr4_166033279_166035167	-0.691247	0.0105503	Basal-like
					chr12_81096509_81097285	-1.49986	0.0105527	Basal-like
					chr20_3021978_3022995	-1.15788	0.0105527	Basal-like
					chr1_235528182_235532319	-0.512269	0.0105528	Basal-like
					chr14_24656444_24659343	-0.588934	0.010554	Basal-like
					chr7_100107040_100107916	-1.23581	0.0105548	Basal-like
					chr7_134966581_134968662	-1.05303	0.0105605	Basal-like
					chr7_34397185_34397383	-2.43796	0.0105639	Basal-like
					chr17_9040124_9041383	-1.55198	0.0105639	Basal-like
					chr19_17249827_17250652	-1.11894	0.0105653	Basal-like
					chr4_5724528_5725363	-1.9297	0.0105678	Basal-like
					chr19_18963965_18965255	-0.978658	0.0105711	Basal-like
					chr12_122128304_122129262	-1.05075	0.0105713	Basal-like
					chr3_177784776_177785433	-1.65615	0.0105738	Basal-like
					chr13_42996511_43000943	-1.2788	0.0105761	Basal-like
					chr8_13735397_13736059	-3.72804	0.010578	Basal-like
					chr4_160366640_160367527	-1.35864	0.0105786	Basal-like
					chr6_90120812_90122764	-0.996466	0.0105809	Basal-like
					chr9_135116875_135118437	-0.931661	0.0105809	Basal-like
					chr11_2865464_2866365	-1.12661	0.0105809	Basal-like
					chr17_63850138_63852808	-1.0959	0.010585	Basal-like
					chr3_151479961_151480735	-1.14811	0.0105864	Basal-like
					chr10_79586032_79586557	-1.30228	0.0105881	Basal-like
					chr9_692698_696845	-1.28087	0.0105898	Basal-like
					chr3_10053061_10054222	-0.724323	0.0105914	Basal-like
					chr20_5661371_5663445	-1.0538	0.0105963	Basal-like
					chr2_95689314_95690474	-0.981697	0.0106024	Basal-like
					chr7_134245317_134251297	-1.05632	0.0106031	Basal-like
					chr8_103714498_103714874	-1.14776	0.0106034	Basal-like
					chr8_142156767_142157464	-0.926357	0.0106046	Basal-like
					chr2_24236738_24237276	-1.06317	0.010606	Basal-like
					chr21_33797062_33801893	-1.13947	0.0106086	Basal-like
					chr15_51891562_51896557	-1.22674	0.0106095	Basal-like
					chr10_47654660_47656965	-0.817096	0.0106101	Basal-like
					chr12_54681196_54684165	-0.754563	0.0106131	Basal-like
					chr8_41364913_41365823	-1.16172	0.0106153	Basal-like
					chr7_94729792_94730944	-1.30502	0.0106164	Basal-like
					chr5_173657245_173658889	-1.82486	0.0106196	Basal-like
					chr8_20080518_20081032	-1.62463	0.0106226	Basal-like
					chr1_33700117_33701092	-0.905511	0.0106231	Basal-like
					chr2_111858843_111859566	-1.18897	0.0106312	Basal-like
					chr12_49361671_49364323	-0.663252	0.010636	Basal-like
					chr3_181451606_181454335	-1.08838	0.0106437	Basal-like
					chr22_27282879_27283549	-1.21833	0.0106527	Basal-like
					chr12_2353007_2353985	-1.29944	0.0106528	Basal-like
					chr5_134901804_134907499	-1.0189	0.010654	Basal-like
					chr18_46415752_46416914	-0.972589	0.0106552	Basal-like
					chr5_147325761_147327919	-1.52879	0.0106555	Basal-like
					chr8_123626290_123629161	-0.838221	0.0106562	Basal-like
					chr1_145552099_145558517	-1.05228	0.0106569	Basal-like
					chr8_82451842_82454484	-1.06191	0.0106591	Basal-like
					chr1_95394855_95395664	-1.66672	0.0106634	Basal-like
					chr3_176633993_176636139	-1.21309	0.0106658	Basal-like
					chr17_19394727_19397545	-1.34304	0.0106658	Basal-like
					chr8_37678947_37679840	-0.940671	0.0106662	Basal-like
					chr22_45856588_45858197	-1.17711	0.0106677	Basal-like
					chr4_152277972_152278794	-1.46494	0.0106678	Basal-like
					chr16_85759656_85760199	-0.905038	0.0106724	Basal-like
					chr3_184314388_184314895	-1.46257	0.0106756	Basal-like
					chr11_130307594_130308456	-1.29049	0.0106787	Basal-like
					chr11_9841075_9842650	-1.33112	0.0106905	Basal-like
					chr12_104456880_104459687	-0.674157	0.0106926	Basal-like
					chr2_4947028_4948443	-1.57347	0.0106982	Basal-like
					chr11_4157470_4159164	-1.12642	0.0107035	Basal-like
					chr2_221547726_221555086	-0.950264	0.0107049	Basal-like
					chr16_23507455_23512787	-0.784587	0.0107049	Basal-like
					chr5_177517204_177518032	-1.30602	0.0107054	Basal-like
					chr22_21643340_21644231	-1.27257	0.0107058	Basal-like
					chr3_8782089_8783019	-1.25794	0.0107068	Basal-like
					chr20_816012_816950	-0.910392	0.0107113	Basal-like
					chr9_114552746_114553118	-1.62286	0.0107132	Basal-like
					chr4_186314786_186319792	-0.602195	0.0107139	Basal-like
					chr7_47552802_47554169	-0.984823	0.0107139	Basal-like
					chr12_130773164_130774437	-0.971639	0.0107139	Basal-like
					chr13_20846780_20848012	-1.02395	0.0107148	Basal-like
					chr3_127004927_127007296	-0.937314	0.0107182	Basal-like
					chr12_13657416_13657787	-1.72109	0.0107213	Basal-like
					chr20_44460492_44463914	-0.643895	0.0107249	Basal-like
					chr1_11992751_11997353	-0.7526	0.0107274	Basal-like
					chr17_28036421_28037686	-0.998601	0.0107283	Basal-like
					chr11_103396128_103396968	-1.0827	0.0107351	Basal-like
					chr10_63696607_63700169	-0.746547	0.0107364	Basal-like
					chr16_29332379_29333452	-1.47291	0.0107386	Basal-like
					chr12_51444513_51445677	-1.25287	0.0107453	Basal-like
					chr18_29456697_29457793	-1.39987	0.0107477	Basal-like
					chr1_28386273_28386559	-1.8345	0.0107589	Basal-like
					chr15_75591045_75593491	-0.854266	0.01076	Basal-like
					chr17_75211067_75212710	-1.15339	0.0107627	Basal-like
					chr3_101279652_101281666	-0.731089	0.010767	Basal-like
					chr13_111037669_111038374	-1.60648	0.0107714	Basal-like
					chr19_55702165_55703376	-0.896173	0.0107752	Basal-like
					chr7_102433634_102434630	-1.54668	0.0107763	Basal-like
					chr8_66554931_66560842	-0.752842	0.010779	Basal-like
					chr4_48176965_48178029	-1.11736	0.0107816	Basal-like
					chr16_88360074_88360768	-1.16316	0.0107884	Basal-like
					chr8_52896281_52897280	-1.51906	0.0107973	Basal-like
					chr6_14785107_14785720	-1.34585	0.0107983	Basal-like
					chr12_106482542_106486353	-1.27707	0.0107983	Basal-like
					chr3_195630135_195631609	-0.778018	0.0107985	Basal-like
					chr13_95927782_95928672	-1.30099	0.0108002	Basal-like
					chr15_52383859_52387903	-1.32869	0.0108002	Basal-like
					chr22_40022894_40024800	-0.807465	0.0108016	Basal-like
					chr5_7169141_7172414	-1.49858	0.0108021	Basal-like
					chr12_26984868_26987183	-0.912243	0.0108021	Basal-like
					chr12_27213446_27213844	-1.79073	0.0108045	Basal-like
					chr1_155515550_155516541	-1.17832	0.010807	Basal-like
					chr17_39368880_39369917	-1.11579	0.0108088	Basal-like
					chr2_17933772_17940526	-0.636825	0.010819	Basal-like
					chr8_86869462_86872165	-1.33791	0.0108198	Basal-like
					chr13_49798652_49799160	-1.48038	0.0108221	Basal-like
					chr2_38333017_38335013	-0.880336	0.0108236	Basal-like
					chr3_48607723_48608377	-0.967206	0.0108249	Basal-like
					chr8_69614974_69615883	-1.92296	0.0108286	Basal-like
					chr3_18557536_18558597	-1.74569	0.010832	Basal-like
					chr10_48603554_48604090	-1.4571	0.010834	Basal-like
					chr10_89822094_89823211	-0.835411	0.010834	Basal-like
					chr8_123571767_123572917	-1.46569	0.0108361	Basal-like
					chr10_91680125_91681219	-1.58131	0.0108376	Basal-like
					chr11_130909352_130911726	-1.27387	0.0108405	Basal-like
					chr6_74390233_74390780	-1.43956	0.0108477	Basal-like
					chr14_85715253_85716330	-1.43641	0.0108477	Basal-like
					chr9_124975396_124976355	-0.94982	0.0108483	Basal-like
					chr2_171078633_171079579	-1.29964	0.01085	Basal-like
					chr5_14714284_14714704	-1.06892	0.0108502	Basal-like
					chr22_39442931_39443707	-1.28622	0.0108507	Basal-like
					chr5_167835284_167835845	-1.11762	0.0108536	Basal-like
					chr1_25891344_25891901	-1.09995	0.0108546	Basal-like
					chr22_33111748_33112719	-1.24187	0.0108551	Basal-like
					chr2_85906556_85906909	-1.03716	0.010856	Basal-like
					chr7_155919660_155920847	-1.31794	0.0108562	Basal-like
					chr20_45413006_45414035	-1.09885	0.0108562	Basal-like
					chr10_132895716_132897807	-1.7026	0.0108564	Basal-like
					chr2_233764693_233769479	-0.839916	0.0108575	Basal-like
					chr19_31209349_31211420	-1.39616	0.0108595	Basal-like
					chr16_142601_143423	-0.943502	0.0108624	Basal-like
					chr4_47253975_47254528	-1.94051	0.0108652	Basal-like
					chr9_112402740_112403349	-1.35086	0.0108679	Basal-like
					chr10_93642689_93645189	-0.974917	0.0108721	Basal-like
					chr8_18672323_18673648	-1.156	0.0108736	Basal-like
					chr10_52132801_52134790	-1.11718	0.0108808	Basal-like
					chr6_139007013_139009653	-1.23249	0.0108905	Basal-like
					chr7_100172389_100173922	-0.928909	0.0108937	Basal-like
					chr9_107623748_107625615	-0.766011	0.0108976	Basal-like
					chr14_54671999_54676671	-0.901447	0.010898	Basal-like
					chr5_320293_323897	-0.946974	0.0109006	Basal-like
					chr2_176957358_176958441	-1.42052	0.0109017	Basal-like
					chr2_119912971_119914548	-1.31936	0.0109025	Basal-like
					chr17_64726945_64727638	-1.15727	0.0109076	Basal-like
					chr3_177144306_177147377	-0.717903	0.0109132	Basal-like
					chr22_39399389_39400259	-1.05453	0.0109132	Basal-like
					chr1_148853917_148854797	-1.31762	0.0109142	Basal-like
					chr14_35625135_35627021	-0.981056	0.0109173	Basal-like
					chr4_8508631_8508960	-1.45426	0.01092	Basal-like
					chr12_132568802_132570622	-0.740132	0.0109206	Basal-like
					chr3_45729686_45730438	-0.840967	0.0109317	Basal-like
					chr2_54899060_54903380	-0.768829	0.0109335	Basal-like
					chr6_113882611_113883855	-1.17606	0.0109373	Basal-like
					chr12_58427129_58429925	-1.85337	0.0109463	Basal-like
					chr18_26374643_26375501	-1.34979	0.0109472	Basal-like
					chr11_16803164_16804728	-0.994482	0.0109474	Basal-like
					chr14_64008790_64011043	-0.64671	0.0109491	Basal-like
					chr17_780444_788425	-0.934971	0.0109504	Basal-like
					chr9_130184927_130187860	-0.684822	0.010953	Basal-like
					chr7_12979396_12980816	-0.99729	0.0109597	Basal-like
					chr12_26512615_26513485	-1.28395	0.0109597	Basal-like
					chr10_102288778_102290878	-0.605351	0.010961	Basal-like
					chr18_71306660_71307567	-1.57361	0.0109615	Basal-like
					chr14_68940945_68943027	-0.908609	0.0109631	Basal-like
					chr19_56472937_56474137	-1.2859	0.0109644	Basal-like
					chr15_52753756_52754960	-1.43059	0.0109662	Basal-like
					chr2_171891334_171892375	-1.21939	0.0109664	Basal-like
					chr2_187440401_187442932	-0.925582	0.0109664	Basal-like
					chr2_40009354_40010584	-0.77799	0.01097	Basal-like
					chr2_37896469_37896935	-1.20331	0.0109704	Basal-like
					chr12_27749086_27749835	-1.34491	0.0109733	Basal-like
					chr5_10555960_10558654	-1.06133	0.0109779	Basal-like
					chr5_148900791_148901608	-0.845288	0.0109789	Basal-like
					chr2_36706441_36707011	-1.53243	0.010983	Basal-like
					chr9_114118508_114119528	-1.04818	0.0109831	Basal-like
					chr16_13529550_13530383	-1.93342	0.0109841	Basal-like
					chr16_3080250_3081767	-0.666724	0.0109863	Basal-like
					chr11_19296306_19302555	-0.896033	0.0109884	Basal-like
					chr1_201458653_201459631	-1.10033	0.0109943	Basal-like
					chr19_39676731_39677318	-1.16525	0.0109952	Basal-like
					chr22_41422556_41424861	-0.983759	0.0109952	Basal-like
					chr16_11181431_11182751	-1.17613	0.0109953	Basal-like
					chr10_13043296_13043719	-1.48138	0.0109962	Basal-like
					chr2_61230127_61235770	-0.842842	0.0109978	Basal-like
					chr1_83633346_83634094	-1.69488	0.0109997	Basal-like
					chr9_131184936_131185544	-1.19941	0.0109997	Basal-like
					chr15_22140749_22141721	-2.62824	0.0110008	Basal-like
					chr6_8047073_8047703	-1.45693	0.0110016	Basal-like
					chr7_81253665_81254528	-1.27471	0.0110054	Basal-like
					chr2_99542717_99543862	-1.12408	0.011012	Basal-like
					chr15_69972798_69973636	-1.32333	0.011013	Basal-like
					chr19_24322268_24322964	-2.03311	0.0110165	Basal-like
					chr17_76423774_76424907	-1.01575	0.0110168	Basal-like
					chr1_172631579_172631878	-1.34138	0.0110189	Basal-like
					chr16_75420195_75420572	-1.27036	0.0110198	Basal-like
					chr20_35480500_35481128	-0.784025	0.0110201	Basal-like
					chr7_45037660_45041464	-0.675498	0.0110271	Basal-like
					chr10_1442089_1443033	-1.48085	0.0110279	Basal-like
					chr22_36007497_36008192	-1.32788	0.0110309	Basal-like
					chr4_26880047_26880688	-1.06874	0.0110315	Basal-like
					chr14_21660142_21660971	-0.84782	0.0110315	Basal-like
					chr19_23944832_23948151	-2.00507	0.0110393	Basal-like
					chr9_139612509_139617669	-0.634531	0.0110477	Basal-like
					chr6_122280531_122286128	-1.18952	0.0110506	Basal-like
					chr12_75662867_75663858	-1.33375	0.0110514	Basal-like
					chr16_48618906_48619353	-1.25545	0.0110596	Basal-like
					chr7_17709790_17724975	-0.874794	0.0110605	Basal-like
					chr9_133767665_133774014	-1.12007	0.0110607	Basal-like
					chr4_140992004_140992652	-1.27021	0.0110648	Basal-like
					chr16_80014928_80015249	-1.79578	0.0110678	Basal-like
					chr8_97157244_97160055	-0.897057	0.011069	Basal-like
					chr17_20057595_20062045	-0.804845	0.011072	Basal-like
					chr3_44146025_44146524	-1.16381	0.0110732	Basal-like
					chr8_104256234_104258954	-1.33118	0.0110737	Basal-like
					chr13_44846099_44846796	-0.911811	0.0110737	Basal-like
					chr10_118534712_118535794	-1.10739	0.0110756	Basal-like
					chr14_99530023_99535165	-1.15796	0.0110778	Basal-like
					chr2_238192668_238193220	-1.31276	0.0110782	Basal-like
					chr10_112246580_112249372	-0.802691	0.0110796	Basal-like
					chr18_2518138_2519097	-1.41823	0.0110805	Basal-like
					chr6_35486853_35488840	-1.07389	0.0110833	Basal-like
					chr7_98510973_98511270	-2.02113	0.0110833	Basal-like
					chr19_16939207_16941638	-0.61205	0.0110852	Basal-like
					chr22_30511107_30513410	-0.949607	0.0110861	Basal-like
					chr6_57180341_57181318	-1.08091	0.0110907	Basal-like
					chr15_39370317_39371787	-1.49548	0.0110972	Basal-like
					chr6_42295681_42296691	-1.12118	0.0110993	Basal-like
					chr7_5531653_5532262	-1.13397	0.0111046	Basal-like
					chr11_76411856_76412674	-1.24521	0.011106	Basal-like
					chr20_34657922_34659228	-0.876093	0.011106	Basal-like
					chr5_169078309_169078920	-1.26274	0.0111077	Basal-like
					chr11_64452099_64453047	-1.08372	0.0111077	Basal-like
					chr16_28855420_28859362	-0.53717	0.0111077	Basal-like
					chr7_86812510_86813539	-1.04584	0.0111117	Basal-like
					chr6_32805310_32809038	-0.645928	0.0111286	Basal-like
					chr6_163745456_163749266	-1.30482	0.0111334	Basal-like
					chr8_41907322_41911035	-0.718622	0.0111339	Basal-like
					chr19_4115277_4116547	-1.17503	0.0111343	Basal-like
					chr19_47382192_47382835	-1.30057	0.0111355	Basal-like
					chr9_22215145_22217194	-1.58236	0.0111377	Basal-like
					chr4_82412326_82418338	-0.979767	0.011139	Basal-like
					chr19_9145416_9147285	-1.19255	0.011144	Basal-like
					chr8_42061784_42068783	-1.00654	0.0111468	Basal-like
					chr11_33579813_33580139	-1.60302	0.011151	Basal-like
					chr20_19805264_19806240	-0.998805	0.0111515	Basal-like
					chr21_38548065_38550024	-0.987252	0.0111569	Basal-like
					chr19_15209798_15212026	-1.01159	0.0111625	Basal-like
					chr18_32988085_32994455	-1.03724	0.0111657	Basal-like
					chr17_9571900_9574302	-1.15319	0.0111669	Basal-like
					chr8_129744943_129747908	-1.10383	0.011174	Basal-like
					chr9_79144527_79148637	-1.23059	0.0111764	Basal-like
					chr20_25519789_25520672	-1.06823	0.0111796	Basal-like
					chr10_11935132_11936704	-0.860877	0.0111803	Basal-like
					chr3_190057609_190060098	-1.00775	0.0111852	Basal-like
					chr2_27438319_27442273	-0.544526	0.0111894	Basal-like
					chr7_98993173_98994732	-0.85818	0.0111894	Basal-like
					chr2_45295710_45297239	-0.927439	0.0111915	Basal-like
					chr1_181734108_181736761	-1.21262	0.0111923	Basal-like
					chr1_60098753_60099403	-1.05227	0.0111941	Basal-like
					chr2_10175345_10178998	-0.840395	0.0111952	Basal-like
					chr20_56365306_56366226	-1.01671	0.0111952	Basal-like
					chr8_55070754_55071472	-1.41603	0.0111957	Basal-like
					chr17_42987194_42988545	-1.03183	0.0112009	Basal-like
					chr7_92375980_92381837	-0.896348	0.0112041	Basal-like
					chr7_105161114_105163866	-0.727277	0.0112041	Basal-like
					chr17_44256951_44257765	-0.933365	0.0112083	Basal-like
					chr16_2930195_2934413	-0.692891	0.0112111	Basal-like
					chr1_44328855_44330347	-1.14839	0.0112149	Basal-like
					chr22_40997959_40999977	-0.935324	0.0112156	Basal-like
					chr17_41772722_41774475	-1.12744	0.0112176	Basal-like
					chr11_20070077_20070637	-1.06019	0.0112226	Basal-like
					chr2_201659712_201660078	-1.29609	0.0112249	Basal-like
					chr17_5387764_5391100	-0.669166	0.0112391	Basal-like
					chr3_97482504_97484109	-0.743488	0.0112415	Basal-like
					chr6_159415527_159425305	-0.711561	0.0112432	Basal-like
					chr3_176873521_176873769	-1.33658	0.0112532	Basal-like
					chr12_799329_800067	-1.48501	0.0112553	Basal-like
					chr10_1155360_1156142	-0.955552	0.01126	Basal-like
					chr2_236656878_236658550	-1.04788	0.0112608	Basal-like
					chr3_196438112_196440655	-0.821025	0.0112632	Basal-like
					chr16_89718637_89719223	-1.21987	0.0112641	Basal-like
					chr12_7060232_7063216	-0.796166	0.0112686	Basal-like
					chr6_168429957_168430827	-1.36627	0.0112688	Basal-like
					chr15_45326083_45328043	-1.31578	0.0112756	Basal-like
					chr15_71085144_71088443	-1.13228	0.0112758	Basal-like
					chr10_72424895_72425628	-1.46871	0.0112803	Basal-like
					chr16_66439776_66444774	-0.693913	0.0112806	Basal-like
					chr7_55096474_55097651	-1.25986	0.0112808	Basal-like
					chr16_11306802_11307727	-0.799915	0.0112815	Basal-like
					chr9_3793442_3795294	-1.40429	0.0112819	Basal-like
					chr5_33048438_33048755	-2.39216	0.011284	Basal-like
					chr19_53685168_53685605	-1.84577	0.0112854	Basal-like
					chr8_19152124_19152851	-1.13233	0.0112861	Basal-like
					chr2_217419020_217420500	-1.08957	0.0112884	Basal-like
					chr17_16318476_16324578	-1.05344	0.0112895	Basal-like
					chr3_128132737_128139206	-0.837719	0.0112912	Basal-like
					chr4_3725874_3727447	-1.16105	0.0112947	Basal-like
					chr3_112369634_112370572	-1.0208	0.011298	Basal-like
					chr20_52862554_52863259	-1.28643	0.011302	Basal-like
					chr12_6901698_6902242	-1.45959	0.0113058	Basal-like
					chr20_17487257_17487562	-1.21762	0.0113079	Basal-like
					chr5_169948899_169949320	-2.05471	0.0113106	Basal-like
					chr6_3613238_3614137	-1.37574	0.0113106	Basal-like
					chr13_80123482_80124202	-1.44489	0.0113117	Basal-like
					chr1_200270393_200272153	-0.953316	0.0113257	Basal-like
					chr20_62221434_62222573	-1.21376	0.0113265	Basal-like
					chr1_18976047_18977041	-1.085	0.0113296	Basal-like
					chr1_29651689_29652584	-1.06518	0.0113363	Basal-like
					chr1_214757249_214758456	-1.10751	0.0113366	Basal-like
					chr2_237297844_237298425	-2.30564	0.0113366	Basal-like
					chr3_184480626_184489553	-0.851135	0.0113366	Basal-like
					chr14_77450752_77453790	-0.650586	0.0113379	Basal-like
					chr16_48505159_48506067	-1.18263	0.011339	Basal-like
					chr17_28110450_28114278	-0.92515	0.0113466	Basal-like
					chr22_45874624_45874895	-1.42481	0.0113466	Basal-like
					chr11_70027035_70027652	-1.07864	0.011347	Basal-like
					chr8_125969427_125969815	-1.6056	0.0113482	Basal-like
					chr12_3346340_3347650	-1.01458	0.0113556	Basal-like
					chr7_18429661_18430112	-1.16543	0.0113559	Basal-like
					chr6_10080630_10084889	-1.02182	0.011357	Basal-like
					chr7_65567620_65569062	-1.16375	0.0113605	Basal-like
					chr15_36693127_36693978	-1.49472	0.0113646	Basal-like
					chr1_193506450_193508414	-1.07525	0.0113663	Basal-like
					chr4_175254527_175255306	-1.93071	0.0113684	Basal-like
					chr17_38459588_38461930	-0.685664	0.01137	Basal-like
					chr6_1702335_1704975	-0.939988	0.0113713	Basal-like
					chr1_44109529_44110938	-0.969511	0.0113719	Basal-like
					chr9_140639354_140641457	-1.25773	0.0113719	Basal-like
					chr7_2158369_2159668	-1.00607	0.0113741	Basal-like
					chr19_3683889_3684833	-1.36666	0.0113867	Basal-like
					chr21_36754367_36755001	-1.23116	0.0113876	Basal-like
					chr5_79286413_79287487	-0.890812	0.0113894	Basal-like
					chr2_96990152_96992971	-0.737427	0.0113914	Basal-like
					chr3_150944622_150945591	-1.03358	0.0113964	Basal-like
					chr1_180989813_180993524	-0.627561	0.0113967	Basal-like
					chr22_21588146_21589242	-1.23943	0.0113968	Basal-like
					chr22_20101442_20101950	-1.02132	0.0114057	Basal-like
					chr1_1395791_1400107	-1.18267	0.0114082	Basal-like
					chr4_183897172_183900674	-1.1802	0.0114086	Basal-like
					chr7_5623946_5627140	-0.938855	0.0114098	Basal-like
					chr4_81608906_81609345	-2.1278	0.0114127	Basal-like
					chr12_133562168_133564149	-0.686197	0.0114133	Basal-like
					chr15_59484362_59485452	-0.942583	0.0114134	Basal-like
					chr7_100778176_100787419	-0.726961	0.0114181	Basal-like
					chr6_158592005_158592962	-1.32553	0.0114194	Basal-like
					chr9_106560810_106561928	-1.6096	0.0114205	Basal-like
					chr10_99439130_99440497	-0.948811	0.0114205	Basal-like
					chr4_183369535_183370587	-1.19165	0.0114206	Basal-like
					chr1_145651872_145653821	-0.861411	0.0114248	Basal-like
					chr10_29969802_29970387	-1.10373	0.0114254	Basal-like
					chr1_228731042_228732470	-1.32313	0.0114261	Basal-like
					chr2_55175343_55177115	-0.970206	0.0114268	Basal-like
					chr1_149575604_149577893	-0.758155	0.0114282	Basal-like
					chr12_38568863_38569401	-1.65877	0.0114336	Basal-like
					chr15_43443176_43443585	-1.43214	0.0114338	Basal-like
					chr13_113842157_113844098	-0.721988	0.0114372	Basal-like
					chr9_115108167_115115486	-0.830842	0.0114474	Basal-like
					chr10_13936065_13936539	-1.15351	0.0114524	Basal-like
					chr10_31891292_31893984	-1.1811	0.0114547	Basal-like
					chr10_91045151_91045650	-1.20859	0.0114549	Basal-like
					chr19_7837990_7839225	-1.18788	0.0114564	Basal-like
					chr18_46395770_46396505	-0.981251	0.0114676	Basal-like
					chr2_68692850_68696006	-0.578131	0.0114686	Basal-like
					chr12_64325762_64326764	-1.15572	0.0114686	Basal-like
					chr1_226459601_226461234	-1.25662	0.01147	Basal-like
					chr12_131705465_131708747	-1.01452	0.0114765	Basal-like
					chr13_90052597_90053493	-1.26599	0.0114781	Basal-like
					chr6_161347083_161347727	-1.51845	0.0114807	Basal-like
					chr7_101511334_101515777	-0.616654	0.0114884	Basal-like
					chr21_45012424_45013377	-0.948225	0.0114933	Basal-like
					chr6_16674381_16675624	-1.08039	0.0114935	Basal-like
					chr14_105287328_105287949	-1.02748	0.0114936	Basal-like
					chr15_75551110_75551752	-1.30599	0.0114945	Basal-like
					chr1_46974248_46974841	-1.34144	0.0114965	Basal-like
					chr16_11488922_11489343	-1.11652	0.0114992	Basal-like
					chr17_64598310_64601990	-0.90568	0.0115001	Basal-like
					chr19_39879557_39883108	-1.00194	0.0115063	Basal-like
					chr8_27339822_27341647	-1.34611	0.0115151	Basal-like
					chr5_142292919_142293354	-1.28291	0.0115174	Basal-like
					chr20_11432196_11438821	-0.844266	0.0115232	Basal-like
					chr10_63784623_63790945	-0.813139	0.0115343	Basal-like
					chr22_17922176_17923871	-1.45209	0.0115399	Basal-like
					chr5_140697975_140701542	-0.767394	0.0115419	Basal-like
					chr17_1861689_1862805	-1.27507	0.0115431	Basal-like
					chr15_89738807_89742296	-0.79945	0.0115468	Basal-like
					chr17_45799051_45799951	-1.19355	0.0115468	Basal-like
					chr5_167250675_167251637	-1.39881	0.0115494	Basal-like
					chr7_46473231_46473878	-1.46012	0.0115502	Basal-like
					chr15_99346735_99347342	-0.892927	0.0115512	Basal-like
					chr2_239865180_239866293	-0.896136	0.0115521	Basal-like
					chr9_131016453_131017459	-0.983171	0.0115579	Basal-like
					chr9_77641178_77644543	-0.677302	0.0115648	Basal-like
					chr8_144984020_144987909	-0.732101	0.0115739	Basal-like
					chr3_176758857_176760198	-1.06246	0.0115741	Basal-like
					chr5_133312509_133314606	-1.11517	0.011578	Basal-like
					chr8_142370418_142371543	-0.843106	0.011578	Basal-like
					chr12_29910335_29910881	-1.97589	0.011578	Basal-like
					chr16_56451943_56454561	-0.777699	0.0115783	Basal-like
					chr3_48097440_48098625	-1.27983	0.0115783	Basal-like
					chr5_138633540_138634337	-1.09655	0.0115793	Basal-like
					chr16_30675546_30678929	-0.8131	0.0115814	Basal-like
					chr2_242267393_242269162	-1.13066	0.011583	Basal-like
					chr6_14209999_14213754	-0.574137	0.0115872	Basal-like
					chr1_143912098_143912599	-1.17154	0.0115899	Basal-like
					chr4_41186300_41186898	-1.26491	0.0115905	Basal-like
					chr1_23081317_23081598	-1.11197	0.0115921	Basal-like
					chr5_66539385_66541859	-1.12251	0.0115921	Basal-like
					chr13_100758432_100759163	-1.2584	0.0115994	Basal-like
					chr14_35673514_35673819	-2.33454	0.0115994	Basal-like
					chr16_89479834_89480464	-0.934463	0.0116	Basal-like
					chr8_102258077_102258753	-1.6069	0.0116006	Basal-like
					chr5_95588981_95593050	-1.00561	0.0116033	Basal-like
					chr6_31021303_31023074	-0.910911	0.0116056	Basal-like
					chr6_10837693_10839605	-1.09019	0.0116074	Basal-like
					chr12_78249321_78249762	-1.77211	0.0116075	Basal-like
					chr1_148555079_148557802	-0.621937	0.0116086	Basal-like
					chr9_124726374_124727644	-1.2717	0.0116095	Basal-like
					chr2_47234568_47235247	-0.997231	0.0116185	Basal-like
					chr16_67813433_67816199	-0.873707	0.0116185	Basal-like
					chr20_3762202_3767457	-0.705188	0.0116223	Basal-like
					chr5_54599455_54600463	-1.11125	0.0116234	Basal-like
					chr12_89727104_89728141	-1.16229	0.0116234	Basal-like
					chr3_111280491_111281695	-2.14556	0.0116244	Basal-like
					chr14_51945575_51948003	-1.11377	0.0116256	Basal-like
					chr7_24827041_24828247	-1.23498	0.0116258	Basal-like
					chr3_182107896_182109027	-1.02079	0.0116296	Basal-like
					chr16_4049358_4050934	-0.969255	0.0116296	Basal-like
					chr16_75307428_75309239	-0.815539	0.0116296	Basal-like
					chr9_133708608_133712767	-0.729663	0.0116299	Basal-like
					chr12_58004440_58005855	-0.898885	0.0116386	Basal-like
					chr20_43686887_43687655	-1.33535	0.0116387	Basal-like
					chr18_55883334_55884982	-0.876033	0.0116397	Basal-like
					chr5_35892925_35893439	-1.61812	0.0116424	Basal-like
					chr6_75441476_75442480	-1.45557	0.0116437	Basal-like
					chr16_16307983_16309112	-1.35823	0.0116437	Basal-like
					chr18_65027661_65028437	-1.24512	0.0116437	Basal-like
					chr16_14378923_14380944	-0.655828	0.0116474	Basal-like
					chr5_71105744_71106106	-1.45086	0.0116497	Basal-like
					chr2_198378666_198382020	-0.617199	0.0116519	Basal-like
					chr5_44886372_44886963	-1.48315	0.0116605	Basal-like
					chr2_239167550_239170191	-0.806059	0.0116656	Basal-like
					chr12_64173284_64174587	-0.66919	0.0116699	Basal-like
					chr3_122227286_122227576	-1.66489	0.0116702	Basal-like
					chr8_76232858_76238792	-1.34938	0.0116711	Basal-like
					chr17_78824474_78824880	-1.42685	0.0116737	Basal-like
					chr7_16939757_16940265	-0.893806	0.0116778	Basal-like
					chr3_159706282_159707558	-0.970212	0.0116788	Basal-like
					chr20_17485713_17487222	-0.774011	0.0116788	Basal-like
					chr10_30808127_30813110	-0.976603	0.0116794	Basal-like
					chr16_69143781_69144285	-1.10501	0.0116823	Basal-like
					chr22_47436091_47437816	-1.35212	0.0116837	Basal-like
					chr19_46898295_46898794	-1.1298	0.0116865	Basal-like
					chr8_143262524_143265531	-1.25716	0.0116874	Basal-like
					chr3_171961002_171961772	-1.18992	0.0116896	Basal-like
					chr16_66863359_66865184	-0.604782	0.0116921	Basal-like
					chr12_46835029_46837949	-1.01579	0.011695	Basal-like
					chr3_196042194_196042860	-1.3829	0.0116959	Basal-like
					chr12_82868872_82869614	-1.83005	0.011696	Basal-like
					chr17_79948167_79952142	-0.721659	0.0116997	Basal-like
					chr5_71538404_71539042	-1.3369	0.011701	Basal-like
					chr11_1996665_1997462	-1.20086	0.011707	Basal-like
					chr13_21061202_21063410	-0.897123	0.0117086	Basal-like
					chr11_119533016_119549554	-1.06265	0.0117107	Basal-like
					chr1_25044168_25054666	-0.919829	0.0117159	Basal-like
					chr12_80836045_80836629	-2.01229	0.0117213	Basal-like
					chr17_40983951_40987308	-0.551933	0.0117227	Basal-like
					chr4_185367035_185373647	-1.1469	0.0117231	Basal-like
					chr2_53813257_53814877	-2.5004	0.0117247	Basal-like
					chr10_104887431_104888135	-1.08108	0.0117247	Basal-like
					chr16_85150670_85151573	-1.14518	0.0117247	Basal-like
					chr2_83016480_83018237	-1.21134	0.0117272	Basal-like
					chr8_53764671_53765651	-1.3247	0.0117301	Basal-like
					chr8_118686464_118687180	-1.46902	0.0117331	Basal-like
					chr2_239896476_239897049	-1.44883	0.0117337	Basal-like
					chr3_45429483_45431485	-0.660356	0.0117337	Basal-like
					chr8_15419062_15420000	-2.52542	0.0117337	Basal-like
					chr2_72460477_72461087	-1.49266	0.0117357	Basal-like
					chr10_3584587_3586036	-0.820367	0.0117357	Basal-like
					chr15_39478390_39500383	-0.917082	0.0117385	Basal-like
					chr6_45618407_45619517	-0.986563	0.0117392	Basal-like
					chr1_144914415_144914728	-1.52718	0.0117409	Basal-like
					chr10_102295271_102296179	-0.685404	0.0117433	Basal-like
					chr22_45249473_45249946	-1.42371	0.0117438	Basal-like
					chr3_177261441_177262393	-1.11763	0.0117477	Basal-like
					chr8_134226821_134232371	-0.843438	0.0117543	Basal-like
					chr9_130937699_130941605	-0.941557	0.0117562	Basal-like
					chr15_69406937_69408508	-0.915176	0.0117562	Basal-like
					chr1_150571910_150573721	-0.819838	0.0117565	Basal-like
					chr14_91605522_91607125	-0.981979	0.0117597	Basal-like
					chr19_5016798_5017351	-1.10788	0.0117616	Basal-like
					chr12_69797999_69799169	-1.03784	0.0117685	Basal-like
					chr15_44222482_44222998	-1.34489	0.0117695	Basal-like
					chr12_127537757_127538432	-1.59035	0.0117734	Basal-like
					chr6_7529357_7536159	-0.8046	0.011778	Basal-like
					chr2_239508253_239509404	-1.08151	0.0117792	Basal-like
					chr12_96707542_96711873	-1.07445	0.0117854	Basal-like
					chr2_216161438_216162609	-1.12045	0.011787	Basal-like
					chr5_80285609_80287277	-1.26377	0.0117874	Basal-like
					chr6_32119805_32123486	-0.748459	0.0117874	Basal-like
					chr12_132470364_132472706	-1.0459	0.0117932	Basal-like
					chr6_37016449_37017903	-0.711691	0.0117949	Basal-like
					chr1_203053076_203054530	-1.04338	0.0117978	Basal-like
					chr7_3288423_3289083	-1.26975	0.0118019	Basal-like
					chr9_136991840_136992667	-1.15672	0.0118045	Basal-like
					chr16_82671059_82671975	-1.68936	0.0118087	Basal-like
					chr9_95521748_95522920	-0.784743	0.0118115	Basal-like
					chr5_30848823_30849996	-2.12134	0.0118125	Basal-like
					chr2_242624876_242628375	-0.590114	0.0118141	Basal-like
					chr11_128083942_128084574	-1.23952	0.0118147	Basal-like
					chr14_71066490_71069183	-0.774143	0.0118147	Basal-like
					chr21_40822486_40824318	-1.32343	0.0118161	Basal-like
					chr2_19327558_19327854	-1.41923	0.0118193	Basal-like
					chr1_62054580_62055313	-0.991563	0.011823	Basal-like
					chr2_192053610_192054716	-1.00877	0.0118276	Basal-like
					chr2_181594523_181595007	-1.12277	0.0118338	Basal-like
					chr11_63435837_63440336	-0.524935	0.011836	Basal-like
					chr14_90811833_90812723	-1.3099	0.0118402	Basal-like
					chr20_9001607_9002433	-1.51169	0.0118402	Basal-like
					chr17_60877011_60878033	-1.01973	0.0118465	Basal-like
					chr5_103988517_103989138	-1.61141	0.0118482	Basal-like
					chr2_61407190_61408260	-0.944897	0.011851	Basal-like
					chr17_76693739_76694710	-1.20924	0.0118539	Basal-like
					chr8_11739357_11740489	-1.34865	0.0118553	Basal-like
					chr4_6708813_6713202	-0.644984	0.0118556	Basal-like
					chr5_14870590_14873930	-0.826557	0.0118579	Basal-like
					chr19_41076039_41076887	-0.687052	0.0118579	Basal-like
					chr6_143715101_143723545	-1.05658	0.0118585	Basal-like
					chr5_167580121_167581064	-1.38167	0.0118604	Basal-like
					chr12_111865202_111865424	-1.10986	0.0118607	Basal-like
					chr17_56608987_56609641	-0.86147	0.0118609	Basal-like
					chr2_46918345_46918724	-1.62874	0.0118636	Basal-like
					chr14_32029176_32032114	-0.699073	0.0118641	Basal-like
					chr3_49129458_49132957	-0.613654	0.0118654	Basal-like
					chr9_95006258_95008272	-0.958169	0.0118654	Basal-like
					chr3_128443662_128446843	-0.628146	0.0118688	Basal-like
					chr7_115873180_115873563	-1.02663	0.0118697	Basal-like
					chr9_26945237_26948359	-0.799719	0.011873	Basal-like
					chr11_63802958_63803944	-0.963204	0.0118731	Basal-like
					chr14_27104058_27104495	-3.22845	0.0118731	Basal-like
					chr19_39663174_39663545	-1.30137	0.0118731	Basal-like
					chr5_148439573_148445602	-0.833961	0.0118741	Basal-like
					chr16_70155662_70156147	-1.29656	0.0118759	Basal-like
					chr8_22874577_22879487	-0.782819	0.011878	Basal-like
					chr10_75009885_75013921	-0.676372	0.0118783	Basal-like
					chr22_41091171_41091633	-1.51164	0.0118784	Basal-like
					chr10_17715169_17715800	-1.56389	0.0118789	Basal-like
					chr1_33707878_33709689	-1.14462	0.0118801	Basal-like
					chr12_51525954_51526717	-1.016	0.0118801	Basal-like
					chr6_13812947_13815622	-0.624795	0.0118804	Basal-like
					chr13_110649871_110650323	-1.54056	0.0118817	Basal-like
					chr5_74341955_74345259	-1.12651	0.0118857	Basal-like
					chr1_6470912_6471496	-1.14571	0.0118909	Basal-like
					chr5_78550957_78552343	-1.29781	0.0118909	Basal-like
					chr7_74488438_74493322	-0.611042	0.0118934	Basal-like
					chr22_19498711_19500242	-1.02153	0.011897	Basal-like
					chr12_32588376_32596756	-0.791605	0.0119022	Basal-like
					chr5_173738755_173739101	-1.46646	0.0119036	Basal-like
					chr7_47692629_47695145	-0.95871	0.0119061	Basal-like
					chr4_40914096_40915379	-1.06156	0.0119061	Basal-like
					chr7_28573671_28574140	-1.3327	0.0119106	Basal-like
					chr20_43269465_43274260	-0.841688	0.0119177	Basal-like
					chr10_119236578_119237819	-1.06058	0.011926	Basal-like
					chr22_21909002_21911958	-0.809557	0.0119325	Basal-like
					chr1_156188057_156188534	-1.41236	0.0119339	Basal-like
					chr17_58799986_58801692	-1.05862	0.011936	Basal-like
					chr1_232643873_232646085	-1.0512	0.011937	Basal-like
					chr2_85618713_85619736	-0.729993	0.0119375	Basal-like
					chr2_169942864_169950749	-0.875456	0.0119391	Basal-like
					chr1_228697608_228702876	-0.855565	0.0119394	Basal-like
					chr17_56395140_56397422	-0.938659	0.0119394	Basal-like
					chr19_12143378_12147731	-1.25615	0.0119412	Basal-like
					chr6_122245680_122248413	-1.27496	0.0119412	Basal-like
					chr16_85553504_85560463	-0.904621	0.0119416	Basal-like
					chr9_3825068_3831975	-0.962278	0.0119436	Basal-like
					chr16_67259835_67262049	-0.56884	0.011945	Basal-like
					chr14_68147142_68147784	-1.09047	0.0119457	Basal-like
					chr7_23730606_23731213	-1.31088	0.011946	Basal-like
					chr17_76550948_76552002	-1.19607	0.0119466	Basal-like
					chr2_42648350_42649817	-1.07356	0.0119471	Basal-like
					chr10_13726409_13726848	-1.63155	0.0119492	Basal-like
					chr7_46392688_46395161	-0.843038	0.0119504	Basal-like
					chr5_55903348_55905190	-0.959662	0.0119525	Basal-like
					chr16_30673662_30674156	-0.827876	0.0119533	Basal-like
					chr1_185060838_185061605	-1.4405	0.0119544	Basal-like
					chr20_11167474_11167968	-1.34469	0.0119596	Basal-like
					chr20_37238201_37239933	-1.14573	0.0119631	Basal-like
					chr10_14049139_14053964	-1.45918	0.0119645	Basal-like
					chr16_69048916_69052334	-0.779096	0.011965	Basal-like
					chr12_132879999_132881098	-1.23359	0.0119658	Basal-like
					chr3_99619234_99622737	-0.866234	0.01198	Basal-like
					chr2_213710396_213710815	-1.27976	0.0119813	Basal-like
					chr12_86907405_86908130	-1.1987	0.0119871	Basal-like
					chr3_189473522_189476775	-1.03112	0.0119886	Basal-like
					chr3_150185155_150191250	-0.965256	0.0119911	Basal-like
					chr16_87027050_87029936	-1.51233	0.0119911	Basal-like
					chr13_51555366_51556721	-2.5768	0.0119943	Basal-like
					chr9_86786127_86786591	-1.30594	0.0119944	Basal-like
					chr22_41955397_41959644	-0.846398	0.0119944	Basal-like
					chr3_45171231_45172660	-0.887763	0.0119945	Basal-like
					chr3_188740223_188742662	-1.35105	0.0119949	Basal-like
					chr12_94440245_94441674	-1.46891	0.0119949	Basal-like
					chr13_95919206_95920278	-1.30172	0.0119965	Basal-like
					chr10_95714629_95715205	-1.7842	0.0119972	Basal-like
					chr5_131428861_131431751	-1.00923	0.0119975	Basal-like
					chr5_16999327_17000354	-1.14238	0.0119978	Basal-like
					chr12_131752136_131752632	-1.96972	0.0120006	Basal-like
					chr1_116270193_116270543	-1.24909	0.0120023	Basal-like
					chr13_73354219_73357305	-0.482856	0.0120035	Basal-like
					chr16_11546236_11547619	-1.1664	0.0120077	Basal-like
					chr14_105617015_105617675	-0.804472	0.0120108	Basal-like
					chr16_72196_74860	-1.08222	0.0120231	Basal-like
					chr7_22521636_22522281	-1.22607	0.0120245	Basal-like
					chr3_197872829_197873657	-1.41178	0.0120249	Basal-like
					chr15_101645020_101645788	-1.48809	0.0120302	Basal-like
					chr12_3278129_3281485	-1.09356	0.0120314	Basal-like
					chr5_148509191_148509870	-1.31259	0.0120328	Basal-like
					chr2_63634822_63636629	-1.01335	0.0120422	Basal-like
					chr2_221078962_221081194	-1.05229	0.0120435	Basal-like
					chr8_61367112_61368029	-1.08804	0.0120456	Basal-like
					chr15_50549065_50550131	-1.27458	0.0120456	Basal-like
					chr17_74988900_74991540	-1.16945	0.0120456	Basal-like
					chr8_19040968_19041496	-1.41943	0.012046	Basal-like
					chr15_101408297_101409375	-1.08068	0.0120479	Basal-like
					chr2_100060359_100061096	-1.16781	0.012048	Basal-like
					chr1_33819827_33819999	-1.18622	0.0120534	Basal-like
					chr17_1001120_1002617	-0.914291	0.012058	Basal-like
					chr12_114165825_114166387	-1.84104	0.0120584	Basal-like
					chr6_8619162_8620481	-1.64044	0.0120645	Basal-like
					chr6_155845710_155846412	-1.28187	0.0120651	Basal-like
					chr7_40341816_40343597	-1.65555	0.0120662	Basal-like
					chr4_170254496_170258146	-1.15085	0.0120687	Basal-like
					chr8_134588242_134590003	-1.11215	0.01207	Basal-like
					chr7_44019107_44019876	-1.1251	0.0120722	Basal-like
					chr9_91555248_91558601	-1.35227	0.0120748	Basal-like
					chr11_128808311_128808785	-1.5669	0.0120756	Basal-like
					chr11_123013930_123018331	-0.868891	0.0120769	Basal-like
					chr15_85345078_85346237	-0.988082	0.0120819	Basal-like
					chr17_17378693_17382289	-0.775474	0.0120833	Basal-like
					chr6_37050070_37051196	-1.02886	0.0120851	Basal-like
					chr21_43168521_43178088	-0.765459	0.012086	Basal-like
					chr11_31832905_31835803	-1.31883	0.0120876	Basal-like
					chr18_53166082_53167591	-1.57458	0.0120882	Basal-like
					chr11_918821_920507	-0.878074	0.0120911	Basal-like
					chr16_89499716_89500604	-1.07982	0.0120956	Basal-like
					chr16_24682188_24682961	-1.16041	0.012109	Basal-like
					chr3_102230992_102231817	-1.40135	0.0121136	Basal-like
					chr18_46499425_46504155	-0.64612	0.0121168	Basal-like
					chr8_125257232_125258215	-0.981223	0.012119	Basal-like
					chr15_46147449_46149522	-1.32404	0.0121199	Basal-like
					chr2_27387044_27388224	-1.40302	0.0121237	Basal-like
					chr17_37230820_37231340	-1.6506	0.0121251	Basal-like
					chr15_39593196_39593900	-0.928265	0.0121257	Basal-like
					chr3_171979662_171980078	-1.15788	0.0121264	Basal-like
					chr9_88550883_88558168	-0.652655	0.0121272	Basal-like
					chr9_132771599_132772898	-1.28192	0.0121272	Basal-like
					chr8_126384492_126386568	-0.791523	0.0121278	Basal-like
					chr1_32537599_32539914	-0.770184	0.0121297	Basal-like
					chr6_27136611_27136900	-1.85613	0.0121348	Basal-like
					chr6_142888492_142892075	-0.953217	0.0121348	Basal-like
					chr16_89426062_89426704	-1.01777	0.0121354	Basal-like
					chr4_111557347_111559148	-1.27002	0.0121372	Basal-like
					chr5_137774690_137775187	-1.02645	0.0121415	Basal-like
					chr1_167640646_167641247	-1.2391	0.0121422	Basal-like
					chr13_46218921_46221206	-1.95848	0.0121436	Basal-like
					chr1_202272591_202273491	-1.18752	0.0121474	Basal-like
					chr14_27834591_27834985	-2.55691	0.0121506	Basal-like
					chr3_97730856_97731998	-1.12273	0.0121543	Basal-like
					chr3_179064185_179066442	-0.857751	0.0121543	Basal-like
					chr16_87109924_87111049	-1.21164	0.0121553	Basal-like
					chr12_3344725_3346153	-1.0462	0.0121583	Basal-like
					chr5_112535234_112537246	-1.04526	0.012164	Basal-like
					chr2_159669817_159670367	-1.27652	0.0121674	Basal-like
					chr5_173653869_173654440	-1.54854	0.012168	Basal-like
					chr5_33806700_33807261	-1.84608	0.0121692	Basal-like
					chr1_43602125_43602966	-1.46864	0.0121694	Basal-like
					chr8_55036243_55039915	-1.31829	0.0121694	Basal-like
					chr17_55535809_55541649	-1.16494	0.0121698	Basal-like
					chr19_50435721_50437356	-0.950275	0.0121698	Basal-like
					chr19_37568093_37570682	-1.33459	0.0121719	Basal-like
					chr11_122516674_122518936	-1.20271	0.0121722	Basal-like
					chr17_54787783_54788243	-1.69839	0.0121722	Basal-like
					chr6_2765544_2768652	-0.631542	0.0121728	Basal-like
					chr19_36085373_36089602	-0.89364	0.0121761	Basal-like
					chr5_142608943_142609423	-1.26659	0.0121784	Basal-like
					chr14_106162429_106162749	-1.99203	0.0121801	Basal-like
					chr3_150051755_150052781	-1.09935	0.0121876	Basal-like
					chr10_81119_83965	-0.813226	0.0121892	Basal-like
					chr19_45734201_45735228	-1.18551	0.012194	Basal-like
					chr1_246302012_246302980	-1.09785	0.012197	Basal-like
					chr2_61691827_61694592	-1.04088	0.0121983	Basal-like
					chr15_93695087_93697042	-1.12029	0.0122022	Basal-like
					chr1_28179067_28181200	-1.22439	0.012208	Basal-like
					chr17_78249958_78254514	-1.38648	0.0122083	Basal-like
					chr9_137387984_137389078	-1.30041	0.0122151	Basal-like
					chr2_129037981_129039300	-0.89923	0.0122182	Basal-like
					chr7_73406151_73406764	-1.24061	0.0122182	Basal-like
					chr2_234933047_234937152	-0.892938	0.0122195	Basal-like
					chr1_42640230_42641727	-1.04473	0.0122203	Basal-like
					chr15_35922305_35923204	-1.26534	0.0122203	Basal-like
					chr12_107835114_107836092	-1.49274	0.0122229	Basal-like
					chr12_58329559_58330574	-0.765244	0.0122243	Basal-like
					chr15_53826760_53829974	-1.22254	0.0122245	Basal-like
					chr11_63749822_63750520	-0.939248	0.0122263	Basal-like
					chr11_17289580_17291117	-0.845952	0.0122316	Basal-like
					chr4_74554381_74557061	-1.07166	0.0122349	Basal-like
					chr17_69423554_69424953	-0.811681	0.0122349	Basal-like
					chr1_154166507_154169486	-0.853975	0.0122374	Basal-like
					chr1_113348786_113350512	-0.97402	0.0122374	Basal-like
					chr8_80892080_80896606	-0.752278	0.0122374	Basal-like
					chr1_31241142_31242485	-1.18513	0.012239	Basal-like
					chr12_59266787_59269294	-0.815356	0.0122473	Basal-like
					chr12_1115150_1115446	-1.89984	0.0122487	Basal-like
					chr14_32865703_32869564	-0.925062	0.012257	Basal-like
					chr13_33694391_33695245	-1.00023	0.0122583	Basal-like
					chr11_129594965_129597206	-0.844712	0.0122604	Basal-like
					chr10_8744995_8745679	-1.09287	0.0122616	Basal-like
					chr4_81381419_81382435	-1.43345	0.0122623	Basal-like
					chr5_106764557_106765144	-0.995455	0.0122652	Basal-like
					chr2_164588298_164588796	-2.14132	0.0122687	Basal-like
					chr6_14716378_14719103	-1.10964	0.0122728	Basal-like
					chr6_117809039_117810037	-1.21161	0.0122729	Basal-like
					chr2_233092738_233093156	-1.5298	0.012273	Basal-like
					chr9_134323604_134324876	-0.941255	0.012273	Basal-like
					chr17_37086593_37087661	-1.32221	0.012273	Basal-like
					chr13_75940273_75941395	-1.29028	0.012275	Basal-like
					chr2_224569268_224570762	-0.72427	0.0122751	Basal-like
					chr12_63025073_63027218	-1.02077	0.0122762	Basal-like
					chr20_10741966_10743248	-1.18895	0.0122831	Basal-like
					chr22_42826848_42827585	-1.24367	0.0122837	Basal-like
					chr13_99716648_99718518	-0.917533	0.0122898	Basal-like
					chr20_50665660_50666179	-1.24157	0.0122898	Basal-like
					chr12_74435396_74437075	-1.04185	0.01229	Basal-like
					chr4_57552442_57555523	-0.97312	0.0122904	Basal-like
					chr3_157845603_157846019	-1.5713	0.0122929	Basal-like
					chr18_9641608_9656029	-0.912131	0.0123073	Basal-like
					chr2_46721038_46722207	-1.1566	0.0123079	Basal-like
					chr17_47530717_47531448	-1.12318	0.0123121	Basal-like
					chr20_61049839_61051853	-0.987609	0.0123121	Basal-like
					chr21_30715745_30716744	-0.987652	0.0123121	Basal-like
					chr16_27254783_27255617	-1.04341	0.0123121	Basal-like
					chr2_129548792_129549743	-1.51513	0.0123166	Basal-like
					chr20_11359715_11361214	-1.1575	0.0123179	Basal-like
					chr1_12416546_12417510	-1.34947	0.012318	Basal-like
					chr7_4750311_4758727	-0.774345	0.0123185	Basal-like
					chr1_19208082_19210268	-1.01294	0.0123195	Basal-like
					chr3_52563937_52564705	-0.935336	0.0123195	Basal-like
					chr7_64342951_64343270	-2.15632	0.0123231	Basal-like
					chr16_3518370_3519184	-1.18662	0.0123265	Basal-like
					chr9_101865650_101869193	-0.798497	0.0123278	Basal-like
					chr14_105926260_105927214	-0.940492	0.0123324	Basal-like
					chr2_54984363_54985693	-1.15907	0.0123345	Basal-like
					chr6_155455840_155456141	-1.53256	0.0123358	Basal-like
					chr7_18461241_18461617	-1.76237	0.0123385	Basal-like
					chr8_118397294_118401735	-1.26082	0.0123387	Basal-like
					chr6_13303349_13304825	-1.08129	0.0123409	Basal-like
					chr2_68992944_68993488	-1.45791	0.0123446	Basal-like
					chr3_50949974_50950722	-1.27889	0.0123458	Basal-like
					chr11_111813911_111817250	-1.28838	0.0123466	Basal-like
					chr22_17753909_17754629	-1.93253	0.0123466	Basal-like
					chr15_99296287_99298931	-0.787627	0.0123607	Basal-like
					chr4_75370801_75372103	-1.02755	0.0123639	Basal-like
					chr9_112531784_112532677	-1.63614	0.0123669	Basal-like
					chr5_39787358_39788635	-1.44148	0.0123734	Basal-like
					chr22_19750915_19752068	-1.29971	0.0123745	Basal-like
					chr3_192681856_192685069	-1.53708	0.0123754	Basal-like
					chr1_95205151_95206097	-0.914799	0.0123762	Basal-like
					chr5_138733836_138734952	-1.01396	0.0123762	Basal-like
					chr15_58598586_58599307	-1.09184	0.0123793	Basal-like
					chr1_115842369_115843228	-1.20195	0.0123798	Basal-like
					chr7_75910318_75912949	-0.729493	0.01238	Basal-like
					chr5_63828435_63829438	-1.34539	0.0123827	Basal-like
					chr10_112132821_112134432	-0.935963	0.0123833	Basal-like
					chr11_110197897_110200878	-1.11792	0.0123833	Basal-like
					chr7_145715881_145716685	-1.69313	0.0123945	Basal-like
					chr19_6273013_6275153	-0.959582	0.0123954	Basal-like
					chr10_73757183_73761996	-1.04599	0.0123962	Basal-like
					chr5_52468847_52470247	-1.25605	0.0123982	Basal-like
					chr8_97588049_97588398	-1.88841	0.0123991	Basal-like
					chr11_28829387_28831257	-1.46913	0.0123991	Basal-like
					chr14_73693778_73695339	-1.01557	0.0124004	Basal-like
					chr10_112063415_112066050	-0.70694	0.0124034	Basal-like
					chr4_84186888_84188676	-0.927362	0.0124058	Basal-like
					chr19_33084094_33085030	-1.4976	0.0124061	Basal-like
					chr11_17295961_17299033	-0.685604	0.0124072	Basal-like
					chr3_189173911_189174919	-1.2707	0.0124103	Basal-like
					chr8_90627264_90627566	-1.71453	0.0124103	Basal-like
					chr6_159528023_159528671	-1.38911	0.0124114	Basal-like
					chr2_70204923_70207268	-0.929256	0.012412	Basal-like
					chr4_7815837_7817106	-1.11517	0.0124133	Basal-like
					chr5_159398849_159399861	-1.23731	0.0124133	Basal-like
					chr13_40857546_40857997	-1.34029	0.0124155	Basal-like
					chr7_21067745_21069144	-1.19602	0.0124156	Basal-like
					chr8_59791142_59791582	-1.63409	0.0124159	Basal-like
					chr6_134835758_134840773	-1.01153	0.0124217	Basal-like
					chr12_7012670_7015076	-0.757787	0.0124217	Basal-like
					chr14_68167141_68167886	-1.04489	0.0124219	Basal-like
					chr17_47268997_47272052	-0.814486	0.0124336	Basal-like
					chr2_55921461_55922381	-1.39548	0.0124337	Basal-like
					chr17_39551051_39551922	-1.05972	0.012437	Basal-like
					chr15_40860461_40862999	-0.520237	0.0124374	Basal-like
					chr7_14351995_14356087	-1.58755	0.0124376	Basal-like
					chr2_62692855_62693516	-1.19292	0.0124453	Basal-like
					chr22_42550738_42553497	-1.0092	0.0124466	Basal-like
					chr16_81183673_81184219	-1.37	0.012448	Basal-like
					chr12_9101294_9103606	-0.918205	0.012448	Basal-like
					chr8_94923877_94926135	-1.03226	0.0124521	Basal-like
					chr3_172361419_172362224	-1.13053	0.0124557	Basal-like
					chr5_154265581_154266938	-1.08418	0.0124573	Basal-like
					chr12_2112570_2114334	-0.862707	0.012464	Basal-like
					chr11_12839320_12840294	-0.937622	0.0124649	Basal-like
					chr11_24768491_24770479	-1.22316	0.0124681	Basal-like
					chr4_176047874_176050817	-1.43329	0.0124686	Basal-like
					chr11_19007934_19008894	-1.41649	0.0124688	Basal-like
					chr20_42938951_42939870	-0.593789	0.0124694	Basal-like
					chr5_76995578_76996022	-1.13477	0.0124706	Basal-like
					chr7_5819628_5822885	-0.682374	0.0124768	Basal-like
					chr21_39636075_39637025	-1.71253	0.0124812	Basal-like
					chr5_153687783_153690084	-1.07656	0.0124839	Basal-like
					chr4_40310292_40311026	-1.03593	0.0124853	Basal-like
					chr10_73272760_73274752	-1.02258	0.01249	Basal-like
					chr2_99099872_99100975	-0.899663	0.0124914	Basal-like
					chr3_133538090_133538832	-1.34423	0.0124942	Basal-like
					chr19_51221470_51223123	-0.835859	0.0124976	Basal-like
					chr22_41105782_41111075	-0.703311	0.0125047	Basal-like
					chr20_552679_555616	-0.925697	0.0125109	Basal-like
					chr4_107451196_107451780	-1.63139	0.012513	Basal-like
					chr17_17674002_17674594	-1.07397	0.0125167	Basal-like
					chr1_67191334_67191883	-1.62325	0.0125189	Basal-like
					chr2_98357714_98360117	-0.742444	0.0125288	Basal-like
					chr3_50674426_50675366	-1.10791	0.0125336	Basal-like
					chr6_152239206_152239525	-1.37721	0.0125372	Basal-like
					chr9_138979644_138980574	-1.01822	0.0125372	Basal-like
					chr17_39748337_39752549	-0.912733	0.0125394	Basal-like
					chr2_203143314_203143702	-0.93139	0.0125457	Basal-like
					chr20_45778422_45779318	-0.99093	0.0125458	Basal-like
					chr11_2037817_2038882	-1.01379	0.0125509	Basal-like
					chr11_627872_629370	-0.97805	0.0125548	Basal-like
					chr16_67559602_67565753	-0.788243	0.0125548	Basal-like
					chr3_11629642_11630566	-1.02567	0.0125587	Basal-like
					chr5_92898134_92901681	-1.36479	0.0125602	Basal-like
					chr8_107067801_107068518	-1.21009	0.012562	Basal-like
					chr5_139289747_139291717	-0.771973	0.0125629	Basal-like
					chr1_232429619_232430566	-1.76072	0.0125646	Basal-like
					chr15_42335100_42335860	-1.24273	0.0125663	Basal-like
					chr22_42062062_42069749	-0.6618	0.0125698	Basal-like
					chr19_50180280_50184123	-0.659319	0.0125711	Basal-like
					chr1_161493731_161495545	-0.824616	0.0125714	Basal-like
					chr17_25834733_25836099	-1.02249	0.0125832	Basal-like
					chr10_50630605_50633817	-1.03619	0.0125839	Basal-like
					chr17_70292969_70294591	-0.921692	0.0125843	Basal-like
					chr15_70021907_70023983	-1.02597	0.0125853	Basal-like
					chr7_92350455_92350932	-1.09993	0.0125953	Basal-like
					chr15_34206937_34208675	-1.1533	0.0125955	Basal-like
					chr15_66133550_66134168	-1.29867	0.0125955	Basal-like
					chr8_119134423_119135161	-1.27975	0.012598	Basal-like
					chr1_224705153_224706576	-0.996257	0.0125989	Basal-like
					chr6_47635965_47638538	-0.832993	0.0126019	Basal-like
					chr2_26972982_26973883	-0.98094	0.0126038	Basal-like
					chr1_113004039_113010051	-0.672977	0.0126075	Basal-like
					chr7_74168882_74169338	-1.25997	0.0126076	Basal-like
					chr1_113286002_113287175	-1.06331	0.0126078	Basal-like
					chr1_155733447_155734477	-0.967264	0.0126078	Basal-like
					chr15_70762788_70763229	-1.12382	0.0126156	Basal-like
					chr17_2254859_2257456	-0.831126	0.0126156	Basal-like
					chr2_216744701_216746058	-1.46885	0.012618	Basal-like
					chr5_108594742_108595312	-1.86166	0.0126208	Basal-like
					chr8_99835867_99837961	-0.799354	0.0126231	Basal-like
					chr15_60800321_60802257	-1.02286	0.0126233	Basal-like
					chr8_26099705_26100616	-0.867699	0.0126244	Basal-like
					chr14_78226375_78228600	-0.68878	0.0126247	Basal-like
					chr2_197153078_197161645	-0.882398	0.0126272	Basal-like
					chr12_124915630_124918266	-0.729979	0.0126299	Basal-like
					chr4_66042030_66043946	-1.64833	0.0126301	Basal-like
					chr14_23583883_23585551	-1.10164	0.012632	Basal-like
					chr14_33365498_33367184	-0.995213	0.0126354	Basal-like
					chr2_118406191_118407389	-1.68577	0.0126374	Basal-like
					chr12_109534755_109537207	-0.682777	0.0126486	Basal-like
					chr12_105812473_105814202	-0.97867	0.012656	Basal-like
					chr4_82135707_82136939	-0.912187	0.0126571	Basal-like
					chr1_97026094_97026512	-1.60554	0.0126611	Basal-like
					chr3_159850865_159851460	-1.11086	0.0126611	Basal-like
					chr14_27832006_27832826	-2.13705	0.0126611	Basal-like
					chr17_43149033_43149556	-1.32082	0.0126643	Basal-like
					chr8_102004773_102007720	-0.930585	0.0126648	Basal-like
					chr10_12235923_12239477	-0.741628	0.0126651	Basal-like
					chr12_109204101_109204819	-1.09133	0.0126676	Basal-like
					chr19_9118192_9122773	-1.44461	0.0126703	Basal-like
					chr3_111569718_111571059	-1.31483	0.012671	Basal-like
					chr1_160374540_160380732	-1.05757	0.0126719	Basal-like
					chr2_186289121_186292038	-1.85481	0.0126752	Basal-like
					chr17_61856533_61860242	-0.914542	0.0126782	Basal-like
					chr2_114204177_114204556	-1.11928	0.0126785	Basal-like
					chr9_100561803_100568886	-0.675206	0.0126928	Basal-like
					chr9_136984955_136986071	-1.34242	0.0126929	Basal-like
					chr5_65166616_65167358	-1.21767	0.012694	Basal-like
					chr13_24344232_24345410	-1.0961	0.0126947	Basal-like
					chr12_6832097_6835147	-0.728574	0.0126977	Basal-like
					chr1_36004519_36005168	-1.18361	0.0127022	Basal-like
					chr8_38598663_38600723	-1.42377	0.0127022	Basal-like
					chr8_92209004_92210540	-2.38442	0.012703	Basal-like
					chr1_206165497_206166614	-1.22687	0.0127044	Basal-like
					chr22_29445143_29446824	-1.11923	0.0127122	Basal-like
					chr6_117489792_117490757	-1.0829	0.0127123	Basal-like
					chr15_44579140_44583745	-0.546983	0.0127147	Basal-like
					chr18_56188020_56188793	-1.12444	0.0127167	Basal-like
					chr2_190153376_190154168	-1.39291	0.0127183	Basal-like
					chr7_40157300_40157734	-1.55204	0.0127198	Basal-like
					chr17_5184645_5187195	-0.63961	0.0127228	Basal-like
					chr22_30010632_30021532	-0.894756	0.0127228	Basal-like
					chr10_121247047_121248281	-1.1649	0.0127313	Basal-like
					chr6_108908242_108913577	-0.695073	0.0127333	Basal-like
					chr10_104352556_104353974	-1.03511	0.0127333	Basal-like
					chr14_68025546_68026986	-1.14644	0.0127333	Basal-like
					chr15_70017721_70019693	-0.949185	0.0127333	Basal-like
					chr9_19047405_19050777	-0.574075	0.0127379	Basal-like
					chr1_197168490_197171563	-0.651079	0.0127382	Basal-like
					chr1_77504793_77505462	-1.18945	0.0127391	Basal-like
					chr11_86693314_86694288	-1.04606	0.012748	Basal-like
					chr15_89028152_89028835	-1.30394	0.0127485	Basal-like
					chr1_235564791_235568932	-1.08296	0.0127565	Basal-like
					chr19_15182402_15187091	-1.33752	0.0127632	Basal-like
					chr13_42588090_42588558	-1.25648	0.0127663	Basal-like
					chr10_126208321_126220577	-0.728195	0.0127666	Basal-like
					chr7_104823383_104825905	-1.12007	0.0127691	Basal-like
					chr3_171682620_171688533	-0.8086	0.0127725	Basal-like
					chr12_9518911_9520085	-1.02719	0.0127729	Basal-like
					chr5_55393211_55394795	-1.28615	0.0127733	Basal-like
					chr12_132568249_132568564	-0.883093	0.0127739	Basal-like
					chr9_111430117_111438631	-0.991045	0.0127742	Basal-like
					chr4_99574047_99575704	-0.957449	0.0127777	Basal-like
					chr2_224609390_224610371	-1.0494	0.012779	Basal-like
					chr14_54862396_54866379	-0.74342	0.012779	Basal-like
					chr19_47680626_47681652	-1.03785	0.012779	Basal-like
					chr2_70683168_70683559	-1.13023	0.0127816	Basal-like
					chr3_174666451_174667201	-1.20318	0.0127816	Basal-like
					chr16_57165178_57169739	-0.873991	0.012782	Basal-like
					chr21_38823868_38824383	-1.24973	0.012783	Basal-like
					chr2_43892265_43895088	-1.41846	0.0127882	Basal-like
					chr2_153203309_153203723	-1.16176	0.0127893	Basal-like
					chr16_87964447_87965066	-1.55264	0.0127929	Basal-like
					chr14_102445682_102447097	-0.903587	0.0127944	Basal-like
					chr2_169438390_169442080	-0.630068	0.0127959	Basal-like
					chr2_19455483_19456080	-1.16462	0.0127975	Basal-like
					chr7_13148894_13149984	-1.14053	0.0128	Basal-like
					chr15_83316044_83316699	-1.12199	0.0128	Basal-like
					chr14_65004469_65007115	-0.694928	0.0128014	Basal-like
					chr20_49103620_49104830	-0.970867	0.012813	Basal-like
					chr12_13151915_13154966	-0.85746	0.012814	Basal-like
					chr17_45351793_45355143	-1.07464	0.012814	Basal-like
					chr21_39626879_39633953	-1.92547	0.012814	Basal-like
					chr6_44641348_44642271	-1.33704	0.0128141	Basal-like
					chr14_21732705_21737616	-0.667509	0.0128141	Basal-like
					chr7_134164078_134165523	-0.980755	0.0128143	Basal-like
					chr8_58493750_58494460	-1.74225	0.0128143	Basal-like
					chr9_94293584_94294611	-1.19343	0.0128143	Basal-like
					chr11_107690642_107691802	-0.985695	0.0128155	Basal-like
					chr10_103989758_103991664	-0.818663	0.0128264	Basal-like
					chr7_66099769_66102040	-1.08222	0.0128405	Basal-like
					chr2_17716304_17730349	-1.45655	0.0128436	Basal-like
					chr17_79956344_79959998	-0.804037	0.0128448	Basal-like
					chr20_62847979_62848997	-1.4683	0.0128456	Basal-like
					chr13_97831325_97832142	-0.836388	0.0128484	Basal-like
					chr2_154448995_154449834	-1.61958	0.0128499	Basal-like
					chr6_163810216_163813152	-0.923276	0.0128508	Basal-like
					chr19_58238138_58239676	-2.21469	0.0128556	Basal-like
					chr2_213819627_213820409	-1.54639	0.0128562	Basal-like
					chr19_41103153_41103759	-0.949679	0.0128597	Basal-like
					chr1_183575141_183576192	-0.870024	0.012861	Basal-like
					chr9_16626941_16627347	-1.62779	0.0128629	Basal-like
					chr13_21590631_21593280	-0.995567	0.0128651	Basal-like
					chr15_96530587_96531726	-1.48534	0.0128654	Basal-like
					chr10_61296305_61296907	-1.75124	0.0128655	Basal-like
					chr8_141717282_141717796	-1.36279	0.0128664	Basal-like
					chr16_90166747_90170514	-1.07856	0.0128702	Basal-like
					chr3_195999664_196009333	-1.01107	0.0128705	Basal-like
					chr12_59264433_59265805	-1.09547	0.0128705	Basal-like
					chr13_30031899_30032564	-1.5503	0.0128705	Basal-like
					chr6_21679529_21680242	-1.76778	0.012871	Basal-like
					chr15_64647353_64649725	-0.601811	0.0128722	Basal-like
					chr16_68410546_68412806	-0.923762	0.0128746	Basal-like
					chr1_10144886_10146346	-0.947657	0.0128854	Basal-like
					chr8_103119592_103121605	-0.944196	0.0128854	Basal-like
					chr15_43809867_43811202	-1.06075	0.0128854	Basal-like
					chr11_63741154_63744582	-0.643921	0.0128861	Basal-like
					chr5_126625865_126626314	-1.32519	0.0128867	Basal-like
					chr13_41112862_41116043	-0.906682	0.0128867	Basal-like
					chr22_39279618_39281064	-1.08896	0.0128886	Basal-like
					chr11_66910603_66910960	-1.48972	0.0128889	Basal-like
					chr3_149419032_149419705	-1.45657	0.0128904	Basal-like
					chr8_18835467_18837369	-1.00907	0.0128904	Basal-like
					chr6_49232320_49232695	-1.407	0.012891	Basal-like
					chr4_76911113_76912852	-0.560008	0.0128922	Basal-like
					chr20_49128785_49130264	-1.15405	0.0128933	Basal-like
					chr13_52201018_52201718	-1.11189	0.0128936	Basal-like
					chr4_169478830_169484569	-1.10957	0.0128958	Basal-like
					chr16_70542936_70543291	-1.19436	0.0128976	Basal-like
					chr12_69214924_69215320	-1.17423	0.0128997	Basal-like
					chr4_11697921_11705138	-0.954488	0.0129084	Basal-like
					chr5_178771878_178772476	-1.19396	0.0129134	Basal-like
					chr12_96628377_96632751	-1.02525	0.0129167	Basal-like
					chr2_157004034_157004617	-1.14952	0.012917	Basal-like
					chr15_28641411_28641764	-1.96465	0.0129184	Basal-like
					chr16_3414314_3416173	-1.11673	0.0129286	Basal-like
					chr15_40614769_40617499	-0.642871	0.0129318	Basal-like
					chr2_18347825_18350742	-1.41802	0.0129351	Basal-like
					chr13_44823565_44824531	-1.08217	0.0129355	Basal-like
					chr2_206529006_206530200	-1.11521	0.0129356	Basal-like
					chr1_202813101_202816054	-0.866557	0.0129407	Basal-like
					chr1_214996884_214997684	-1.18645	0.0129411	Basal-like
					chr2_33630444_33630874	-1.09846	0.0129457	Basal-like
					chr9_131006796_131007852	-0.828805	0.0129493	Basal-like
					chr4_89241586_89242742	-0.862737	0.0129504	Basal-like
					chr13_40956376_40958162	-1.08007	0.0129504	Basal-like
					chr9_94160951_94161603	-1.16132	0.012953	Basal-like
					chr12_46891138_46891472	-1.88108	0.012958	Basal-like
					chr4_2963920_2966409	-0.688029	0.0129604	Basal-like
					chr4_170332021_170333142	-0.977519	0.0129614	Basal-like
					chr7_2313400_2314730	-1.07912	0.0129629	Basal-like
					chr2_28810766_28811599	-0.886227	0.0129631	Basal-like
					chr5_124429907_124430626	-1.23862	0.0129647	Basal-like
					chr3_119862146_119868469	-0.823724	0.0129692	Basal-like
					chr2_169921800_169931605	-1.0505	0.0129704	Basal-like
					chr6_32497587_32498055	-1.57676	0.0129731	Basal-like
					chr12_6586436_6587375	-1.3197	0.0129731	Basal-like
					chr13_113950582_113952987	-0.504432	0.0129737	Basal-like
					chr9_123293368_123297183	-0.93841	0.0129749	Basal-like
					chr20_32970902_32971924	-0.982178	0.012979	Basal-like
					chr11_8040773_8041254	-1.3954	0.0129791	Basal-like
					chr11_72272874_72274441	-1.00112	0.0129837	Basal-like
					chr5_78999340_78999797	-1.00784	0.0129875	Basal-like
					chr16_1395997_1397519	-0.840246	0.0129875	Basal-like
					chr16_11390564_11392599	-0.951827	0.0129922	Basal-like
					chr1_44397044_44403485	-0.804045	0.0130012	Basal-like
					chr3_156504286_156505083	-1.04674	0.0130044	Basal-like
					chr19_41104196_41104537	-0.934647	0.0130061	Basal-like
					chr12_16764240_16764612	-1.79929	0.0130126	Basal-like
					chr1_20752856_20754777	-0.881297	0.0130128	Basal-like
					chr4_7701071_7701493	-1.21344	0.0130128	Basal-like
					chr5_71429838_71431551	-1.04422	0.013013	Basal-like
					chr3_128139565_128141281	-1.04619	0.0130133	Basal-like
					chr5_74991211_74993186	-1.27147	0.0130162	Basal-like
					chr21_46555028_46556408	-1.09441	0.0130164	Basal-like
					chr12_81172150_81172918	-1.42834	0.0130195	Basal-like
					chr10_96303873_96306440	-0.674611	0.0130274	Basal-like
					chr10_75022125_75022557	-1.53655	0.0130279	Basal-like
					chr2_69345456_69347132	-1.10069	0.0130346	Basal-like
					chr10_22038903_22039676	-1.24002	0.0130346	Basal-like
					chr11_119932222_119933104	-1.25602	0.0130399	Basal-like
					chr7_33944240_33945389	-1.11003	0.01305	Basal-like
					chr13_109616023_109616704	-1.10417	0.01305	Basal-like
					chr2_102778170_102779147	-1.04827	0.0130503	Basal-like
					chr16_29324260_29325425	-0.997699	0.0130534	Basal-like
					chr7_121000483_121000902	-1.45817	0.0130566	Basal-like
					chr1_13912985_13913536	-2.41412	0.0130603	Basal-like
					chr4_83440351_83441090	-1.30356	0.0130603	Basal-like
					chr8_48238348_48239882	-0.915076	0.0130653	Basal-like
					chr7_65669683_65672012	-0.972379	0.013069	Basal-like
					chr22_41405372_41406013	-1.05786	0.0130735	Basal-like
					chr3_165286379_165288924	-1.47682	0.013078	Basal-like
					chr9_124460604_124465780	-0.937331	0.0130787	Basal-like
					chr1_10057087_10058507	-1.12581	0.0130845	Basal-like
					chr8_121774384_121775454	-1.32033	0.0130845	Basal-like
					chr11_458314_462840	-1.09872	0.0130876	Basal-like
					chr2_135582419_135583857	-1.48728	0.0130891	Basal-like
					chr7_73626734_73627901	-0.89613	0.0130941	Basal-like
					chr3_129572748_129576756	-1.01609	0.0130984	Basal-like
					chr5_159896086_159897080	-1.13685	0.0130984	Basal-like
					chr12_25364195_25364618	-1.20561	0.0130998	Basal-like
					chr11_62419320_62423273	-0.448419	0.0131015	Basal-like
					chr2_85930392_85931113	-0.967609	0.0131066	Basal-like
					chr8_102843794_102844743	-1.25939	0.013107	Basal-like
					chr4_42738322_42738911	-1.8394	0.0131102	Basal-like
					chr11_8410727_8411144	-1.41637	0.0131143	Basal-like
					chr17_39190552_39191192	-0.911901	0.0131171	Basal-like
					chr3_135652608_135655881	-1.35553	0.0131241	Basal-like
					chr11_86389054_86389536	-1.2437	0.0131272	Basal-like
					chr3_120066539_120069154	-0.649162	0.0131317	Basal-like
					chr18_48395249_48396639	-1.15852	0.013139	Basal-like
					chr1_25509086_25511801	-0.931929	0.0131408	Basal-like
					chr2_160539909_160541295	-1.13054	0.0131412	Basal-like
					chr14_36139353_36141217	-1.19024	0.0131418	Basal-like
					chr2_28381787_28384723	-1.05506	0.0131446	Basal-like
					chr16_56904491_56905241	-0.911219	0.0131446	Basal-like
					chr22_29601502_29602421	-0.893055	0.0131457	Basal-like
					chr17_7231662_7234359	-0.654259	0.0131496	Basal-like
					chr13_28212165_28212914	-1.31082	0.0131532	Basal-like
					chr8_66872871_66873509	-1.10725	0.0131551	Basal-like
					chr3_189613706_189614687	-1.21277	0.0131554	Basal-like
					chr8_127843611_127847837	-1.08052	0.0131554	Basal-like
					chr1_156773980_156775880	-1.15839	0.0131581	Basal-like
					chr9_114423459_114425310	-0.734926	0.013161	Basal-like
					chr19_15411831_15414061	-0.736933	0.0131611	Basal-like
					chr5_197309_198622	-1.31239	0.0131645	Basal-like
					chr2_119668640_119671418	-1.1986	0.0131738	Basal-like
					chr2_68098384_68099858	-1.28048	0.0131752	Basal-like
					chr5_169949554_169950807	-1.32549	0.0131755	Basal-like
					chr20_35168895_35171567	-1.02393	0.0131767	Basal-like
					chr1_218748158_218749120	-1.19821	0.0131803	Basal-like
					chr16_50515103_50516437	-1.2056	0.0131894	Basal-like
					chr2_221159910_221161000	-1.12121	0.0131895	Basal-like
					chr11_126197523_126199431	-1.00787	0.0131915	Basal-like
					chr12_93738418_93739601	-1.10286	0.0131936	Basal-like
					chr3_121378936_121379806	-1.21966	0.013194	Basal-like
					chr9_98636560_98640236	-0.701248	0.0132056	Basal-like
					chr22_42813624_42814478	-1.16029	0.0132083	Basal-like
					chr11_130546218_130546920	-1.25562	0.01321	Basal-like
					chr6_10382674_10384667	-0.689604	0.0132176	Basal-like
					chr14_61903609_61908071	-0.895531	0.0132224	Basal-like
					chr12_123456843_123461534	-0.58112	0.0132259	Basal-like
					chr1_64968924_64972093	-0.698872	0.0132272	Basal-like
					chr4_26584708_26586390	-0.735383	0.0132272	Basal-like
					chr15_90506160_90509207	-0.903901	0.0132272	Basal-like
					chr1_158989680_158993627	-1.36033	0.0132323	Basal-like
					chr4_84475814_84477608	-0.994775	0.0132411	Basal-like
					chr21_44104435_44104875	-1.21114	0.0132475	Basal-like
					chr15_63032263_63032971	-1.01464	0.0132475	Basal-like
					chr6_25194168_25194845	-1.07141	0.0132506	Basal-like
					chr5_36454161_36455803	-1.25361	0.0132575	Basal-like
					chr6_27181021_27182236	-1.08284	0.0132581	Basal-like
					chr4_140895405_140899619	-1.06861	0.0132597	Basal-like
					chr3_15837906_15839733	-0.703866	0.0132642	Basal-like
					chr17_7657482_7659812	-0.935771	0.013267	Basal-like
					chr15_22524128_22529986	-1.98573	0.0132674	Basal-like
					chr3_172324515_172327667	-1.17655	0.0132697	Basal-like
					chr4_77068431_77071031	-0.639026	0.0132701	Basal-like
					chr8_135563152_135564496	-1.15748	0.0132775	Basal-like
					chr10_50745887_50748392	-0.732463	0.0132775	Basal-like
					chr5_6965794_6968628	-2.3571	0.0132786	Basal-like
					chr7_64022135_64023682	-0.828596	0.0132807	Basal-like
					chr12_62657705_62658281	-1.49617	0.0132838	Basal-like
					chr14_54952492_54957860	-0.646005	0.0132924	Basal-like
					chr2_68072499_68073659	-1.09651	0.0132955	Basal-like
					chr9_90962710_90963398	-1.46131	0.0132971	Basal-like
					chr2_3472880_3475433	-1.32653	0.0133009	Basal-like
					chr6_154810144_154810673	-1.25059	0.0133009	Basal-like
					chr17_66559975_66560495	-2.17393	0.0133009	Basal-like
					chr17_56742739_56747187	-1.16365	0.0133027	Basal-like
					chr12_46821750_46828240	-0.784868	0.0133027	Basal-like
					chr12_52240846_52243440	-0.667433	0.0133092	Basal-like
					chr19_32374527_32374818	-1.55692	0.0133114	Basal-like
					chr14_94517959_94518879	-0.894168	0.0133181	Basal-like
					chr14_65424326_65430724	-0.899276	0.0133201	Basal-like
					chr10_53976185_53977293	-1.27545	0.0133249	Basal-like
					chr18_74793344_74795321	-0.970313	0.0133251	Basal-like
					chr2_187822113_187823204	-1.5981	0.0133252	Basal-like
					chr15_42339478_42342041	-1.06871	0.0133301	Basal-like
					chr20_19905440_19911706	-1.11708	0.0133352	Basal-like
					chr6_110499996_110502607	-0.715882	0.0133439	Basal-like
					chr16_18878035_18878829	-1.35173	0.0133439	Basal-like
					chr8_49668312_49669225	-1.07141	0.0133441	Basal-like
					chr20_7607730_7608672	-1.67761	0.0133505	Basal-like
					chr4_68942920_68944221	-1.2232	0.0133587	Basal-like
					chr7_129495436_129496649	-0.882614	0.01336	Basal-like
					chr17_76744125_76745714	-0.854027	0.0133669	Basal-like
					chr5_140514778_140515848	-1.65864	0.0133686	Basal-like
					chr1_227967385_227968475	-1.20567	0.0133703	Basal-like
					chr1_90204476_90205618	-1.06572	0.0133716	Basal-like
					chr9_96899941_96904833	-0.938915	0.0133755	Basal-like
					chr12_19928131_19934066	-1.31794	0.0133789	Basal-like
					chr1_170675943_170676355	-1.47943	0.013382	Basal-like
					chr4_54825686_54832633	-1.08664	0.0133822	Basal-like
					chr8_144600857_144602287	-1.10342	0.0133914	Basal-like
					chr9_132584917_132586850	-0.759608	0.0133951	Basal-like
					chr14_28777475_28778093	-1.7721	0.0133951	Basal-like
					chr1_45981821_45983420	-0.780011	0.0133954	Basal-like
					chr1_47266722_47273564	-0.927246	0.0133955	Basal-like
					chr1_81639589_81640530	-1.32539	0.0133955	Basal-like
					chr2_33434907_33437102	-1.07265	0.0133955	Basal-like
					chr9_112099104_112102735	-0.746245	0.0133955	Basal-like
					chr10_1796802_1797413	-1.55276	0.0133955	Basal-like
					chr6_154793541_154794331	-1.15317	0.0133958	Basal-like
					chr8_99827986_99832465	-0.944013	0.0133965	Basal-like
					chr9_137979563_137980000	-1.08725	0.0133996	Basal-like
					chr20_43911322_43912316	-0.923234	0.0133998	Basal-like
					chr10_105722117_105723167	-1.15169	0.0134054	Basal-like
					chr9_98412328_98412877	-1.67898	0.0134064	Basal-like
					chr20_32288791_32289825	-1.00867	0.0134073	Basal-like
					chr21_37149193_37149954	-1.31197	0.0134119	Basal-like
					chr5_52460615_52460993	-1.87936	0.0134126	Basal-like
					chr15_22983772_22984603	-0.996499	0.0134149	Basal-like
					chr20_24725442_24729251	-1.05794	0.0134199	Basal-like
					chr12_10891616_10893996	-1.05721	0.0134218	Basal-like
					chr17_30871982_30873862	-0.771939	0.0134273	Basal-like
					chr2_224820337_224823650	-0.484707	0.01343	Basal-like
					chr11_36578954_36580348	-1.5638	0.0134345	Basal-like
					chr5_111746749_111748095	-1.16383	0.0134362	Basal-like
					chr6_157282314_157284678	-1.09737	0.0134362	Basal-like
					chr13_20352625_20358474	-0.604331	0.0134364	Basal-like
					chr11_45753714_45755166	-1.30136	0.0134382	Basal-like
					chr16_504247_505715	-1.12482	0.0134382	Basal-like
					chr3_37693250_37695071	-1.13098	0.0134391	Basal-like
					chr15_52294669_52305181	-0.841016	0.0134435	Basal-like
					chr1_43618109_43618579	-1.15338	0.0134502	Basal-like
					chr19_23737960_23738414	-2.02666	0.0134602	Basal-like
					chr3_183732913_183736629	-0.969017	0.0134631	Basal-like
					chr2_131967090_131969113	-1.11615	0.0134634	Basal-like
					chr11_95920668_95922043	-0.849371	0.0134639	Basal-like
					chr12_109914017_109916491	-0.649872	0.0134659	Basal-like
					chr2_200684599_200685726	-1.72677	0.01347	Basal-like
					chr2_183242598_183242870	-1.74503	0.0134731	Basal-like
					chr16_79880517_79881963	-1.44787	0.013475	Basal-like
					chr9_130965444_130970188	-1.06985	0.0134788	Basal-like
					chr3_111820027_111821055	-0.916096	0.0134894	Basal-like
					chr12_52403720_52404232	-0.841746	0.0134898	Basal-like
					chr1_113278903_113279690	-1.05092	0.0134899	Basal-like
					chr2_131887648_131890337	-0.92314	0.0134907	Basal-like
					chr5_121492820_121495516	-1.33085	0.013491	Basal-like
					chr12_49971610_49972993	-1.25249	0.0134935	Basal-like
					chr1_64312379_64313019	-0.967738	0.0134977	Basal-like
					chr10_81055771_81056518	-0.78778	0.0135017	Basal-like
					chr2_128381476_128382203	-0.981938	0.013502	Basal-like
					chr8_129221496_129222178	-0.930967	0.0135098	Basal-like
					chr13_44470652_44471060	-1.81317	0.0135106	Basal-like
					chr2_130885561_130886958	-1.57262	0.0135109	Basal-like
					chr5_137977290_137977615	-0.856211	0.0135126	Basal-like
					chr5_14912749_14913289	-1.47533	0.0135273	Basal-like
					chr9_117002092_117003048	-0.958778	0.0135292	Basal-like
					chr2_113464171_113465925	-1.11868	0.0135303	Basal-like
					chr5_149765421_149766619	-1.24401	0.0135351	Basal-like
					chr6_3517523_3519572	-0.725881	0.0135386	Basal-like
					chr7_420604_422414	-0.899001	0.0135451	Basal-like
					chr2_203582031_203584003	-1.01038	0.0135527	Basal-like
					chr20_56467480_56467869	-0.980166	0.0135527	Basal-like
					chr22_18365368_18369271	-1.03781	0.0135527	Basal-like
					chr22_33310936_33312155	-1.55648	0.0135536	Basal-like
					chr1_9819034_9819751	-0.999894	0.0135622	Basal-like
					chr19_23906655_23907722	-1.61935	0.0135625	Basal-like
					chr13_115060117_115061575	-1.03964	0.0135663	Basal-like
					chr22_35077670_35081273	-1.91633	0.0135692	Basal-like
					chr2_216706069_216707551	-1.33739	0.0135823	Basal-like
					chr16_1310606_1311593	-1.04074	0.0135823	Basal-like
					chr1_83646600_83648850	-1.8751	0.0135829	Basal-like
					chr13_74706982_74711358	-1.20516	0.0135836	Basal-like
					chr22_28108523_28125416	-1.1141	0.0135853	Basal-like
					chr9_127014591_127015276	-1.17755	0.0135853	Basal-like
					chr2_106462212_106463140	-1.22347	0.0135883	Basal-like
					chr15_55697805_55698327	-0.958479	0.0135903	Basal-like
					chr2_170219416_170221535	-0.963912	0.0135906	Basal-like
					chr16_1380038_1384771	-0.979859	0.0135906	Basal-like
					chr22_28078909_28079380	-1.19094	0.0135912	Basal-like
					chr14_105916469_105917322	-0.99518	0.0136027	Basal-like
					chr20_30640111_30640744	-1.08851	0.0136037	Basal-like
					chr17_43861649_43862889	-0.953989	0.0136044	Basal-like
					chr4_81228607_81229505	-1.37695	0.0136046	Basal-like
					chr6_110869056_110870207	-1.16334	0.0136051	Basal-like
					chr16_75263171_75264241	-0.953003	0.0136059	Basal-like
					chr9_21706196_21712340	-1.10928	0.013609	Basal-like
					chr1_2471177_2472895	-0.811438	0.0136131	Basal-like
					chr8_40501085_40501549	-2.33945	0.0136131	Basal-like
					chr14_105880660_105881728	-0.853603	0.0136131	Basal-like
					chr4_125088556_125089317	-1.28735	0.0136159	Basal-like
					chr3_194047335_194053663	-0.874523	0.0136163	Basal-like
					chr13_27698701_27699220	-1.52592	0.0136167	Basal-like
					chr1_234128200_234129871	-1.14966	0.0136262	Basal-like
					chr3_185374682_185376531	-0.957004	0.0136262	Basal-like
					chr5_61707407_61709857	-0.81474	0.0136262	Basal-like
					chr16_132721_137006	-0.960275	0.0136269	Basal-like
					chr13_100127515_100128494	-1.22187	0.0136313	Basal-like
					chr2_131772255_131772737	-1.3566	0.0136339	Basal-like
					chr13_24183946_24185280	-1.23465	0.0136363	Basal-like
					chr1_33615622_33618132	-1.05953	0.0136366	Basal-like
					chr18_24955244_24959314	-1.76282	0.0136366	Basal-like
					chr12_106519083_106522549	-0.894949	0.013637	Basal-like
					chr3_48341605_48344330	-0.605619	0.0136389	Basal-like
					chr16_84969759_84970708	-1.08854	0.0136394	Basal-like
					chr3_128416397_128418169	-0.910767	0.0136399	Basal-like
					chr3_13276944_13277379	-1.2881	0.0136408	Basal-like
					chr10_4176663_4177714	-1.20408	0.0136435	Basal-like
					chr17_1374354_1374631	-1.28861	0.0136459	Basal-like
					chr2_112112849_112115438	-0.964848	0.0136532	Basal-like
					chr1_43528528_43529222	-1.01318	0.0136593	Basal-like
					chr19_14654283_14657392	-0.985961	0.0136675	Basal-like
					chr14_105309756_105310477	-1.0062	0.0136686	Basal-like
					chr3_177286531_177294864	-0.909751	0.0136709	Basal-like
					chr7_44635364_44636285	-0.959076	0.0136729	Basal-like
					chr2_239356796_239357457	-1.03496	0.0136756	Basal-like
					chr10_34813019_34814356	-1.10083	0.0136759	Basal-like
					chr6_169971533_169971908	-1.33135	0.0136768	Basal-like
					chr20_3023216_3024003	-1.23971	0.0136768	Basal-like
					chr5_176737037_176740872	-0.66931	0.0136841	Basal-like
					chr11_56839439_56840231	-1.24482	0.0136841	Basal-like
					chr7_23882179_23885040	-1.02812	0.0136889	Basal-like
					chr17_43317555_43318188	-0.89377	0.0136898	Basal-like
					chr5_110564153_110564794	-1.48691	0.0136919	Basal-like
					chr16_29158847_29160480	-1.07957	0.0136926	Basal-like
					chr10_34869086_34869613	-0.823411	0.0136975	Basal-like
					chr5_81708539_81709514	-1.27677	0.0137022	Basal-like
					chr9_127239327_127240453	-1.18107	0.0137036	Basal-like
					chr10_33654013_33654852	-1.36707	0.0137036	Basal-like
					chr5_86599697_86599943	-1.64046	0.0137042	Basal-like
					chr2_45696802_45698237	-1.29852	0.013705	Basal-like
					chr3_172727950_172728344	-1.35495	0.0137066	Basal-like
					chr9_90872500_90873973	-1.36104	0.0137093	Basal-like
					chr3_189943252_189949665	-0.975593	0.0137122	Basal-like
					chr12_93527432_93536013	-0.812509	0.0137137	Basal-like
					chr9_137331079_137331620	-1.01208	0.0137144	Basal-like
					chr3_88247760_88247988	-2.30063	0.0137187	Basal-like
					chr5_134539515_134540059	-1.40581	0.0137196	Basal-like
					chr21_30502962_30503386	-1.18775	0.0137202	Basal-like
					chr2_160081169_160083063	-0.753072	0.0137219	Basal-like
					chr14_30765557_30767178	-1.67575	0.0137262	Basal-like
					chr20_23562014_23570852	-1.0845	0.0137272	Basal-like
					chr1_212260706_212262603	-1.03803	0.0137274	Basal-like
					chr14_24753983_24754843	-1.09745	0.0137288	Basal-like
					chr3_4772296_4773896	-1.21785	0.0137363	Basal-like
					chr8_145739154_145745973	-0.724269	0.0137365	Basal-like
					chr19_10667882_10668965	-0.931396	0.0137366	Basal-like
					chr16_67752141_67754210	-0.560606	0.0137375	Basal-like
					chr2_239945362_239946691	-1.29529	0.0137398	Basal-like
					chr15_65214125_65214748	-1.28677	0.0137424	Basal-like
					chr4_56220695_56221777	-0.898217	0.0137483	Basal-like
					chr16_1229779_1233523	-1.10998	0.0137483	Basal-like
					chr16_9209413_9210300	-0.879926	0.0137499	Basal-like
					chr4_140234740_140235127	-1.41222	0.0137534	Basal-like
					chr17_39214882_39215499	-1.62958	0.0137552	Basal-like
					chr8_124584229_124585296	-0.926025	0.0137607	Basal-like
					chr17_25831947_25832681	-1.02251	0.0137624	Basal-like
					chr21_39715978_39717864	-1.43689	0.0137628	Basal-like
					chr15_58781704_58785281	-1.03378	0.0137668	Basal-like
					chr19_14684300_14685899	-0.835677	0.0137736	Basal-like
					chr22_29765127_29767055	-1.05399	0.0137794	Basal-like
					chr1_61889484_61892899	-0.93741	0.0137869	Basal-like
					chr10_33630053_33630490	-1.37769	0.0137879	Basal-like
					chr11_130701399_130702081	-1.19639	0.013789	Basal-like
					chr22_19694870_19696529	-1.15208	0.0137905	Basal-like
					chr5_93857337_93858551	-1.53392	0.0138015	Basal-like
					chr12_3859350_3863482	-1.00776	0.0138015	Basal-like
					chr1_64759003_64759990	-1.44942	0.013803	Basal-like
					chr13_33160561_33162174	-0.753822	0.0138083	Basal-like
					chr18_20887337_20888677	-1.13925	0.0138094	Basal-like
					chr5_138632300_138633008	-1.02541	0.0138096	Basal-like
					chr16_71346329_71347264	-1.21903	0.0138104	Basal-like
					chr10_17448553_17450143	-1.32149	0.0138145	Basal-like
					chr1_7021461_7022451	-1.49947	0.0138164	Basal-like
					chr2_182388876_182390488	-1.17941	0.0138201	Basal-like
					chr4_2742785_2751414	-0.971471	0.0138275	Basal-like
					chr10_81087589_81089863	-0.759534	0.0138289	Basal-like
					chr12_6930472_6931523	-0.851808	0.0138321	Basal-like
					chr5_132769371_132769899	-1.85484	0.0138332	Basal-like
					chr12_64021679_64022513	-1.60175	0.0138337	Basal-like
					chr1_10467086_10468923	-1.05852	0.0138383	Basal-like
					chr12_47785594_47787016	-0.998558	0.0138387	Basal-like
					chr12_76195461_76197776	-0.935086	0.0138409	Basal-like
					chr18_45641542_45644181	-1.11745	0.0138521	Basal-like
					chr19_8305601_8306017	-1.35604	0.0138521	Basal-like
					chr22_35863149_35864833	-0.957044	0.0138521	Basal-like
					chr16_87960060_87961064	-0.873954	0.0138521	Basal-like
					chr7_84041833_84042119	-1.66089	0.0138581	Basal-like
					chr5_90670407_90671190	-0.929963	0.0138583	Basal-like
					chr18_29670893_29674098	-0.950011	0.0138625	Basal-like
					chr8_10675236_10676557	-1.54435	0.0138686	Basal-like
					chr11_35384143_35387189	-0.965637	0.0138686	Basal-like
					chr15_42312230_42313660	-0.989435	0.0138702	Basal-like
					chr9_96002275_96003589	-0.792775	0.0138781	Basal-like
					chr17_37114002_37114527	-1.46213	0.0138788	Basal-like
					chr6_106587816_106589183	-1.17149	0.0138789	Basal-like
					chr18_2443065_2443471	-1.57889	0.0138789	Basal-like
					chr22_29474723_29475813	-0.854534	0.0138789	Basal-like
					chr3_111441861_111443025	-1.01515	0.0138791	Basal-like
					chr7_55221543_55222250	-1.14883	0.0138834	Basal-like
					chr6_21615286_21616872	-1.22547	0.0138907	Basal-like
					chr12_123578103_123580736	-0.965474	0.0138917	Basal-like
					chr6_33754915_33757846	-0.60048	0.0138929	Basal-like
					chr3_171892688_171893201	-1.26795	0.013895	Basal-like
					chr12_6570526_6571228	-0.975207	0.0138967	Basal-like
					chr9_132530937_132532120	-1.08185	0.013904	Basal-like
					chr10_127406891_127409320	-0.623081	0.0139091	Basal-like
					chr5_94955380_94957322	-0.926213	0.013911	Basal-like
					chr19_58446153_58446754	-2.20212	0.0139137	Basal-like
					chr11_95881834_95882870	-1.0504	0.0139147	Basal-like
					chr11_920904_922788	-0.768414	0.0139162	Basal-like
					chr4_185363037_185363665	-1.19532	0.0139229	Basal-like
					chr3_131848929_131857436	-1.21608	0.0139231	Basal-like
					chr17_79987726_79991155	-0.719252	0.0139301	Basal-like
					chr5_133591498_133591844	-1.38367	0.0139335	Basal-like
					chr18_43542902_43543794	-1.384	0.0139387	Basal-like
					chr4_54103443_54105165	-1.3059	0.0139404	Basal-like
					chr3_97675547_97676576	-1.11253	0.0139417	Basal-like
					chr9_94951665_94952221	-1.05363	0.013943	Basal-like
					chr10_51559587_51559869	-1.30663	0.0139442	Basal-like
					chr12_29532692_29535467	-0.777548	0.0139462	Basal-like
					chr1_149968043_149969730	-0.874984	0.0139462	Basal-like
					chr8_80790031_80790684	-1.09781	0.0139466	Basal-like
					chr14_68160343_68163282	-0.661756	0.0139575	Basal-like
					chr12_48947391_48948253	-1.12755	0.0139583	Basal-like
					chr2_191754413_191755326	-1.19219	0.0139596	Basal-like
					chr17_36843676_36844151	-1.14025	0.0139612	Basal-like
					chr4_177362481_177364270	-1.55662	0.0139644	Basal-like
					chr3_179968304_179968658	-1.93228	0.0139649	Basal-like
					chr10_121508301_121508676	-1.12899	0.0139649	Basal-like
					chr2_28910145_28910517	-1.0498	0.0139658	Basal-like
					chr9_136708657_136709393	-0.923666	0.0139686	Basal-like
					chr5_154206602_154213521	-0.91984	0.0139728	Basal-like
					chr5_7145590_7146954	-1.52142	0.0139739	Basal-like
					chr11_9352213_9353882	-1.23978	0.0139741	Basal-like
					chr1_30052914_30053752	-1.19116	0.013977	Basal-like
					chr13_20770530_20771550	-1.26504	0.0139789	Basal-like
					chr2_101617120_101621402	-0.459887	0.0139838	Basal-like
					chr8_129077468_129078149	-0.981035	0.0139856	Basal-like
					chr7_7196055_7197163	-1.16823	0.0139896	Basal-like
					chr17_48266249_48268290	-0.89457	0.0139896	Basal-like
					chr11_88068173_88072786	-0.669842	0.013993	Basal-like
					chr13_101075176_101075707	-1.33779	0.0139978	Basal-like
					chr5_124271964_124272318	-1.32651	0.0139989	Basal-like
					chr4_54768223_54768901	-1.44781	0.0140012	Basal-like
					chr11_64215425_64217100	-0.672909	0.0140064	Basal-like
					chr10_35346719_35347033	-1.57601	0.0140139	Basal-like
					chr2_62652789_62654175	-1.00414	0.014016	Basal-like
					chr20_32984277_32984447	-1.1061	0.014016	Basal-like
					chr11_128084968_128085675	-1.13233	0.0140168	Basal-like
					chr3_184157129_184169249	-1.04726	0.0140171	Basal-like
					chr10_77862366_77862965	-1.56093	0.0140224	Basal-like
					chr12_27207862_27208387	-1.61586	0.0140251	Basal-like
					chr2_46717466_46718413	-0.995707	0.0140333	Basal-like
					chr3_5233843_5234444	-1.43056	0.014036	Basal-like
					chr12_91816541_91818231	-1.21275	0.0140377	Basal-like
					chr7_73807191_73809342	-0.7624	0.0140389	Basal-like
					chr17_56262073_56262415	-1.39684	0.0140402	Basal-like
					chr10_4867701_4869567	-1.19238	0.0140407	Basal-like
					chr17_38167037_38167522	-1.45098	0.014042	Basal-like
					chr5_10450767_10452749	-1.12075	0.014043	Basal-like
					chr20_46580909_46581545	-0.944356	0.0140475	Basal-like
					chr5_138073189_138079742	-0.868231	0.0140539	Basal-like
					chr3_181801728_181802303	-1.06089	0.0140544	Basal-like
					chr11_121592818_121594393	-0.985633	0.0140544	Basal-like
					chr3_154694481_154695928	-1.31733	0.0140575	Basal-like
					chr2_201468918_201470040	-1.0526	0.0140604	Basal-like
					chr9_136889583_136890075	-0.913484	0.0140653	Basal-like
					chr12_42867221_42868126	-1.27444	0.0140678	Basal-like
					chr20_47375640_47376826	-1.16623	0.0140682	Basal-like
					chr17_74086341_74087395	-1.11668	0.0140693	Basal-like
					chr9_84216855_84217269	-1.13825	0.0140699	Basal-like
					chr7_101756984_101771743	-0.736854	0.0140703	Basal-like
					chr14_73706369_73709319	-0.892614	0.0140717	Basal-like
					chr12_8085181_8085719	-1.33784	0.0140816	Basal-like
					chr1_200356871_200357331	-1.45609	0.0140871	Basal-like
					chr21_36538774_36542352	-0.937273	0.0140948	Basal-like
					chr20_44432887_44434027	-1.01898	0.0140957	Basal-like
					chr6_113727181_113728014	-1.09849	0.014098	Basal-like
					chr10_11954866_11955725	-1.14864	0.0141005	Basal-like
					chr11_47225329_47229160	-0.798664	0.0141077	Basal-like
					chr5_88178112_88180551	-0.915745	0.0141079	Basal-like
					chr2_46546500_46547871	-0.940093	0.0141147	Basal-like
					chr3_52505742_52506845	-0.952909	0.0141157	Basal-like
					chr4_40311455_40316696	-0.720658	0.0141157	Basal-like
					chr1_25200236_25203337	-0.982837	0.0141199	Basal-like
					chr15_34392726_34395669	-0.568815	0.0141199	Basal-like
					chr14_69378579_69379853	-0.645617	0.0141228	Basal-like
					chr2_55380871_55382558	-1.04225	0.0141271	Basal-like
					chr2_97120338_97121282	-1.07147	0.0141295	Basal-like
					chr21_41843415_41844086	-1.81221	0.0141298	Basal-like
					chr3_149355695_149356106	-1.20497	0.0141401	Basal-like
					chr6_117802028_117806904	-0.587025	0.0141401	Basal-like
					chr18_77828697_77829394	-1.1653	0.0141457	Basal-like
					chr2_112469772_112475305	-0.776089	0.0141461	Basal-like
					chr18_43738420_43741235	-0.906374	0.0141578	Basal-like
					chr18_2109871_2112842	-1.25544	0.0141643	Basal-like
					chr21_40376085_40381276	-0.837624	0.0141674	Basal-like
					chr3_189432348_189433855	-1.20447	0.0141677	Basal-like
					chr1_59833551_59835514	-1.44718	0.0141741	Basal-like
					chr22_47185919_47189512	-1.11841	0.0141741	Basal-like
					chr8_142634688_142635134	-1.30626	0.0141759	Basal-like
					chr2_172864005_172866810	-0.85375	0.0141765	Basal-like
					chr9_38197493_38198284	-1.23887	0.0141779	Basal-like
					chr9_119139059_119139771	-1.54992	0.0141779	Basal-like
					chr22_36932309_36933538	-1.07333	0.0141799	Basal-like
					chr2_225384909_225385713	-1.04649	0.0141807	Basal-like
					chr5_153736153_153736607	-1.09477	0.0141877	Basal-like
					chr11_35178552_35190881	-0.705705	0.0141881	Basal-like
					chr2_7888187_7889334	-1.27337	0.0141921	Basal-like
					chr1_9326648_9327286	-1.11328	0.0141927	Basal-like
					chr5_178820626_178821738	-1.55786	0.0141954	Basal-like
					chr17_17940755_17944529	-0.65011	0.014198	Basal-like
					chr7_6880967_6883987	-1.17182	0.0141997	Basal-like
					chr14_61786216_61790615	-0.908982	0.0142067	Basal-like
					chr2_113545255_113546354	-1.15725	0.0142193	Basal-like
					chr5_109212455_109213083	-1.46937	0.0142344	Basal-like
					chr4_148743688_148744683	-1.23559	0.0142373	Basal-like
					chr9_100994557_100995449	-1.02383	0.0142404	Basal-like
					chr17_57294412_57295605	-0.96901	0.0142449	Basal-like
					chr9_99212398_99213932	-0.710987	0.0142551	Basal-like
					chr1_76230938_76231362	-1.58947	0.01426	Basal-like
					chr2_220178315_220179049	-1.54296	0.014263	Basal-like
					chr2_197789464_197794065	-0.636589	0.0142723	Basal-like
					chr18_26734318_26735942	-1.38313	0.0142729	Basal-like
					chr19_49965634_49966190	-1.07617	0.0142744	Basal-like
					chr5_92641528_92642405	-1.45374	0.0142753	Basal-like
					chr16_27358585_27359698	-0.951139	0.0142761	Basal-like
					chr10_54624493_54626740	-1.09932	0.0142823	Basal-like
					chr1_114525279_114526158	-0.804207	0.014286	Basal-like
					chr2_233994284_233995043	-1.08494	0.0142924	Basal-like
					chr2_234176452_234177070	-1.21176	0.0142936	Basal-like
					chr2_236057343_236057798	-2.21981	0.0142936	Basal-like
					chr14_74096518_74099071	-1.06025	0.0142942	Basal-like
					chr5_179883364_179885233	-1.30647	0.0142975	Basal-like
					chr9_91979145_91980171	-0.949014	0.0142983	Basal-like
					chr7_98438702_98439912	-0.980035	0.0143063	Basal-like
					chr12_113620626_113625854	-0.612063	0.0143065	Basal-like
					chr2_61738400_61739069	-0.937571	0.0143077	Basal-like
					chr21_34762380_34763262	-1.22656	0.0143077	Basal-like
					chr18_10036352_10037040	-1.28304	0.0143077	Basal-like
					chr16_68796907_68799503	-0.685016	0.0143092	Basal-like
					chr12_48742844_48746369	-0.652343	0.0143097	Basal-like
					chr12_120882311_120885991	-0.530359	0.0143114	Basal-like
					chr8_126348558_126349422	-1.0223	0.014314	Basal-like
					chr13_20850074_20851002	-1.33844	0.014318	Basal-like
					chr1_9006962_9007874	-0.994541	0.0143181	Basal-like
					chr7_137655712_137656330	-1.32656	0.0143194	Basal-like
					chr7_94464322_94464796	-1.92673	0.0143204	Basal-like
					chr6_109168986_109170466	-0.60447	0.0143205	Basal-like
					chr11_64869318_64870509	-0.951276	0.0143215	Basal-like
					chr8_48589378_48592746	-0.702976	0.0143294	Basal-like
					chr1_156187221_156187808	-1.19104	0.0143307	Basal-like
					chr6_33664118_33668741	-0.624581	0.0143359	Basal-like
					chr1_5449375_5450095	-1.86909	0.0143458	Basal-like
					chr20_2965719_2967206	-0.970624	0.0143485	Basal-like
					chr8_102119752_102123009	-0.747489	0.0143542	Basal-like
					chr12_105949657_105950660	-1.37177	0.0143563	Basal-like
					chr22_25026109_25028643	-1.18706	0.0143564	Basal-like
					chr16_28598535_28599737	-0.987864	0.0143568	Basal-like
					chr15_26147471_26149483	-1.98854	0.0143573	Basal-like
					chr14_61941126_61941674	-1.1659	0.0143583	Basal-like
					chr1_172667991_172668412	-1.20418	0.0143611	Basal-like
					chr6_166666940_166667686	-1.49657	0.0143617	Basal-like
					chr3_149371384_149371917	-1.16386	0.0143698	Basal-like
					chr8_99169860_99170415	-0.745724	0.0143698	Basal-like
					chr9_132927290_132928651	-1.18994	0.0143698	Basal-like
					chr16_81785349_81786872	-0.846648	0.0143698	Basal-like
					chr1_11377228_11377733	-2.00642	0.0143762	Basal-like
					chr14_31524659_31529103	-0.801881	0.0143763	Basal-like
					chr12_96550174_96550995	-1.10187	0.0143808	Basal-like
					chr20_17519707_17520556	-1.15101	0.0143862	Basal-like
					chr2_234115395_234123642	-0.732946	0.0143875	Basal-like
					chr10_121087440_121091248	-0.860211	0.0143875	Basal-like
					chr1_162861097_162862509	-1.23402	0.0143876	Basal-like
					chr18_9933219_9933742	-1.17547	0.0143887	Basal-like
					chr11_94412175_94412628	-1.0474	0.0143917	Basal-like
					chr10_15244070_15244756	-1.04581	0.0143929	Basal-like
					chr12_96456006_96460441	-0.7463	0.0143929	Basal-like
					chr2_117474734_117475952	-1.3566	0.0143932	Basal-like
					chr10_112201687_112202025	-1.00717	0.014404	Basal-like
					chr14_37464773_37465837	-1.25338	0.0144042	Basal-like
					chr6_124733132_124734855	-1.60883	0.0144075	Basal-like
					chr22_27597663_27600748	-0.814231	0.014408	Basal-like
					chr8_128934728_128935031	-1.24308	0.0144108	Basal-like
					chr4_169457483_169458319	-1.01901	0.0144147	Basal-like
					chr18_61003175_61003589	-1.1874	0.0144197	Basal-like
					chr4_169700923_169703652	-1.02296	0.0144232	Basal-like
					chr1_27052275_27053101	-1.06189	0.0144234	Basal-like
					chr7_128092864_128098938	-0.744822	0.014435	Basal-like
					chr1_94199840_94200403	-1.03751	0.0144543	Basal-like
					chr16_20860039_20866132	-0.917526	0.0144543	Basal-like
					chr11_70814671_70815366	-1.4725	0.0144567	Basal-like
					chr8_142414999_142415522	-1.17023	0.0144636	Basal-like
					chr7_21114321_21116104	-1.10063	0.0144677	Basal-like
					chr12_58003853_58004248	-0.946493	0.0144784	Basal-like
					chr2_37965849_37966709	-1.09754	0.0144815	Basal-like
					chr6_6546752_6547288	-1.00026	0.0144839	Basal-like
					chr7_6614672_6618950	-0.725735	0.0144867	Basal-like
					chr9_101820730_101821483	-1.57034	0.014487	Basal-like
					chr9_123690396_123694977	-0.78363	0.0144887	Basal-like
					chr1_94117265_94117845	-1.10122	0.0144954	Basal-like
					chr4_77928079_77929819	-0.94488	0.0144954	Basal-like
					chr1_156273831_156274768	-1.27261	0.0144998	Basal-like
					chr10_75384385_75387800	-0.694889	0.0145024	Basal-like
					chr3_43671959_43673792	-1.37446	0.0145025	Basal-like
					chr5_76010534_76012953	-0.899067	0.0145025	Basal-like
					chr13_97925317_97929287	-0.737554	0.0145027	Basal-like
					chr7_134194743_134199486	-1.02459	0.0145063	Basal-like
					chr8_102785353_102785906	-1.23102	0.0145071	Basal-like
					chr11_4208359_4208909	-1.16092	0.0145071	Basal-like
					chr4_126149961_126150342	-1.99648	0.0145234	Basal-like
					chr16_85199575_85201129	-0.891583	0.0145296	Basal-like
					chr12_65130012_65130619	-1.25743	0.0145319	Basal-like
					chr4_17576047_17581926	-0.641778	0.0145327	Basal-like
					chr6_28694415_28697063	-0.918803	0.0145383	Basal-like
					chr8_95906307_95909797	-0.876021	0.0145385	Basal-like
					chr5_6703371_6706354	-1.27825	0.0145389	Basal-like
					chr22_20379524_20380543	-1.43307	0.0145417	Basal-like
					chr14_102699513_102703585	-0.973328	0.0145419	Basal-like
					chr16_56658137_56662314	-0.950514	0.0145476	Basal-like
					chr11_107267139_107268639	-1.11125	0.0145486	Basal-like
					chr17_33328960_33329683	-0.868233	0.0145494	Basal-like
					chr7_30459634_30460533	-1.65818	0.0145501	Basal-like
					chr19_33192647_33193386	-1.16085	0.0145517	Basal-like
					chr5_161463076_161464351	-1.88845	0.0145548	Basal-like
					chr7_65954076_65954554	-1.44036	0.0145573	Basal-like
					chr20_43620249_43620604	-1.58726	0.0145613	Basal-like
					chr4_140215662_140217963	-0.579448	0.0145684	Basal-like
					chr4_169729750_169735173	-0.857015	0.0145684	Basal-like
					chr1_109914589_109915945	-1.16555	0.0145689	Basal-like
					chr11_47685145_47686475	-1.16965	0.0145689	Basal-like
					chr4_125932370_125932941	-1.68234	0.0145695	Basal-like
					chr3_45132015_45137171	-1.07853	0.0145697	Basal-like
					chr18_56421953_56422402	-1.33321	0.0145697	Basal-like
					chr3_125092879_125095211	-0.679025	0.0145755	Basal-like
					chr7_44612105_44614864	-0.685209	0.01458	Basal-like
					chr12_53872169_53872511	-1.23271	0.01458	Basal-like
					chr13_106767505_106769427	-0.90636	0.0145905	Basal-like
					chr5_115777171_115778550	-1.39957	0.0145918	Basal-like
					chr10_103050959_103052305	-0.803922	0.0145924	Basal-like
					chr7_4874856_4876699	-1.05346	0.014594	Basal-like
					chr5_132624539_132629656	-0.877029	0.0145956	Basal-like
					chr16_29727379_29730238	-0.990491	0.0145957	Basal-like
					chr17_73935126_73937946	-0.582405	0.0145976	Basal-like
					chr2_169746309_169746951	-0.845639	0.014598	Basal-like
					chr1_113216297_113218782	-0.628673	0.0146005	Basal-like
					chr2_207846772_207848344	-0.934267	0.0146028	Basal-like
					chr8_119135252_119135663	-1.28064	0.0146047	Basal-like
					chr7_22860678_22863231	-0.671338	0.0146087	Basal-like
					chr5_89704323_89706766	-0.758992	0.014609	Basal-like
					chr3_56715565_56717901	-0.579463	0.0146107	Basal-like
					chr20_10400532_10402129	-0.966573	0.0146111	Basal-like
					chr7_26232917_26235723	-0.728746	0.0146143	Basal-like
					chr17_849983_851777	-1.26529	0.0146165	Basal-like
					chr14_55153419_55154137	-1.34707	0.0146206	Basal-like
					chr19_10226200_10226833	-1.29664	0.0146206	Basal-like
					chr3_156251122_156252705	-1.277	0.0146257	Basal-like
					chr3_138109476_138109829	-1.39491	0.0146268	Basal-like
					chr9_38236591_38237921	-1.33261	0.0146268	Basal-like
					chr7_12981482_12983328	-0.885363	0.014648	Basal-like
					chr8_109595327_109596410	-1.42796	0.0146524	Basal-like
					chr9_129452389_129453243	-1.05806	0.0146572	Basal-like
					chr14_41423661_41424964	-1.54541	0.01466	Basal-like
					chr8_131044554_131045032	-1.07885	0.0146662	Basal-like
					chr3_159349972_159350633	-1.07352	0.0146715	Basal-like
					chr22_45872894_45874137	-1.09409	0.0146732	Basal-like
					chr1_32589332_32590760	-1.09138	0.0146776	Basal-like
					chr10_35003889_35004658	-1.05518	0.0146815	Basal-like
					chr17_42900551_42903082	-1.32609	0.0146852	Basal-like
					chr5_135386832_135396359	-0.825068	0.0146899	Basal-like
					chr2_233076066_233076896	-1.33779	0.0146981	Basal-like
					chr15_31630537_31632782	-0.771654	0.0147015	Basal-like
					chr8_52910563_52912364	-1.35622	0.0147022	Basal-like
					chr5_50546574_50547418	-1.45205	0.0147066	Basal-like
					chr7_129665340_129665894	-1.07874	0.0147078	Basal-like
					chr21_36768274_36775935	-0.825239	0.0147083	Basal-like
					chr4_100354629_100355707	-1.74879	0.0147088	Basal-like
					chr14_60630571_60632881	-0.779516	0.0147102	Basal-like
					chr8_130709624_130710718	-1.0318	0.0147172	Basal-like
					chr9_124725181_124726006	-1.27625	0.0147215	Basal-like
					chr2_2667788_2668453	-1.44423	0.0147226	Basal-like
					chr4_2960970_2961451	-1.46605	0.0147226	Basal-like
					chr17_79661933_79662587	-0.989337	0.0147255	Basal-like
					chr3_111681496_111682205	-1.20058	0.0147271	Basal-like
					chr10_104269585_104270122	-1.18153	0.0147271	Basal-like
					chr10_55647293_55647925	-2.02439	0.0147299	Basal-like
					chr19_55917218_55921084	-0.576878	0.0147333	Basal-like
					chr8_97308219_97308694	-1.68491	0.0147368	Basal-like
					chr5_125686604_125699025	-0.741137	0.0147378	Basal-like
					chr2_55037737_55038972	-1.13304	0.0147408	Basal-like
					chr9_129154421_129157778	-0.903037	0.0147414	Basal-like
					chr10_71565918_71566742	-1.46793	0.0147414	Basal-like
					chr12_123258060_123260690	-0.659836	0.0147427	Basal-like
					chr20_38429108_38429969	-1.27834	0.0147457	Basal-like
					chr11_14467132_14470407	-1.03126	0.0147511	Basal-like
					chr6_42927798_42928780	-0.813598	0.0147513	Basal-like
					chr17_40557767_40565543	-0.696926	0.0147581	Basal-like
					chr3_13931139_13933936	-1.13625	0.0147618	Basal-like
					chr2_102027650_102028740	-0.859329	0.0147652	Basal-like
					chr1_161500260_161501477	-1.00858	0.0147653	Basal-like
					chr12_65955489_65955791	-1.39495	0.014766	Basal-like
					chr15_90907903_90908478	-0.988656	0.0147661	Basal-like
					chr7_98994811_98996177	-0.917019	0.0147703	Basal-like
					chr6_2589520_2590494	-1.21016	0.014778	Basal-like
					chr8_109259394_109262186	-0.684195	0.0147783	Basal-like
					chr9_138166809_138168233	-1.51214	0.0147835	Basal-like
					chr7_2215497_2215980	-1.25301	0.0147881	Basal-like
					chr14_100787097_100788981	-0.930781	0.0147897	Basal-like
					chr2_192108991_192112665	-0.696583	0.0147971	Basal-like
					chr7_47546868_47548777	-0.790221	0.0147971	Basal-like
					chr13_95254055_95255392	-0.570395	0.014809	Basal-like
					chr9_114800508_114800963	-1.30648	0.0148099	Basal-like
					chr16_56950017_56951050	-1.15625	0.0148099	Basal-like
					chr18_43630830_43633039	-1.35124	0.0148114	Basal-like
					chr9_2172287_2173009	-1.34499	0.0148141	Basal-like
					chr8_67374545_67375752	-1.10637	0.0148148	Basal-like
					chr17_76292669_76293757	-0.845711	0.014815	Basal-like
					chr8_118683451_118684263	-0.908317	0.014816	Basal-like
					chr20_61885359_61885917	-0.865592	0.014816	Basal-like
					chr15_79055849_79056790	-1.03793	0.0148306	Basal-like
					chr7_121030196_121031193	-0.899304	0.0148342	Basal-like
					chr20_61304682_61307567	-0.981598	0.0148342	Basal-like
					chr8_53623828_53624533	-0.821977	0.0148417	Basal-like
					chr2_202722335_202723990	-0.909583	0.014845	Basal-like
					chr8_116463561_116464762	-0.794988	0.0148536	Basal-like
					chr7_55804451_55805454	-1.2514	0.0148554	Basal-like
					chr2_10664978_10680256	-0.895564	0.014857	Basal-like
					chr1_27920648_27922185	-0.836665	0.0148588	Basal-like
					chr7_44144034_44144479	-0.963755	0.0148611	Basal-like
					chr16_85721312_85722552	-0.738134	0.014862	Basal-like
					chr2_95933367_95935120	-0.791858	0.0148666	Basal-like
					chr7_150943693_150949896	-0.772568	0.0148687	Basal-like
					chr12_52532493_52533721	-0.890722	0.0148689	Basal-like
					chr2_217362319_217366014	-0.591943	0.0148853	Basal-like
					chr2_119671931_119673962	-1.22948	0.0148931	Basal-like
					chr20_49133706_49136366	-1.03037	0.0148937	Basal-like
					chr9_131391567_131392797	-0.777942	0.0148968	Basal-like
					chr2_121078325_121080387	-0.85422	0.0148972	Basal-like
					chr5_137808048_137808446	-1.12647	0.0148988	Basal-like
					chr1_218667578_218668281	-1.27	0.0149025	Basal-like
					chr5_176908199_176908698	-1.21071	0.0149029	Basal-like
					chr1_171220467_171221022	-0.961237	0.0149052	Basal-like
					chr2_106576113_106577461	-1.20765	0.0149054	Basal-like
					chr16_85762712_85763082	-1.19041	0.0149062	Basal-like
					chr6_35447294_35447999	-0.971768	0.0149083	Basal-like
					chr7_134188614_134192496	-0.956233	0.0149086	Basal-like
					chr4_692232_695277	-0.906048	0.0149154	Basal-like
					chr2_75753803_75754528	-1.16855	0.0149183	Basal-like
					chr1_9711703_9712468	-0.95371	0.0149194	Basal-like
					chr2_26264983_26268903	-0.672804	0.014931	Basal-like
					chr14_94545604_94548838	-0.67842	0.0149339	Basal-like
					chr2_42920391_42920910	-1.10544	0.0149347	Basal-like
					chr14_64575604_64575844	-1.9078	0.014935	Basal-like
					chr19_38864219_38867099	-0.577556	0.014935	Basal-like
					chr15_51322330_51323779	-1.48331	0.0149385	Basal-like
					chr3_31953655_31954151	-1.68128	0.0149448	Basal-like
					chr3_114963892_114964209	-1.56346	0.0149495	Basal-like
					chr2_102583328_102584602	-1.37245	0.0149501	Basal-like
					chr2_64601082_64602645	-0.849416	0.0149566	Basal-like
					chr7_6387643_6390812	-0.625588	0.0149575	Basal-like
					chr20_10552319_10553067	-0.9113	0.01496	Basal-like
					chr10_25236589_25237222	-0.967882	0.014963	Basal-like
					chr16_57391069_57393954	-0.813786	0.0149633	Basal-like
					chr6_24449374_24452180	-0.986192	0.0149639	Basal-like
					chr13_49873739_49880757	-0.691536	0.0149639	Basal-like
					chr19_18588554_18592277	-0.833066	0.0149656	Basal-like
					chr1_229975531_229978858	-1.24254	0.0149685	Basal-like
					chr8_124321483_124324033	-0.958807	0.0149707	Basal-like
					chr6_27485306_27487285	-0.762805	0.0149738	Basal-like
					chr9_74548481_74553708	-0.862983	0.0149764	Basal-like
					chr3_177111003_177114834	-0.857438	0.0149846	Basal-like
					chr7_47344313_47345153	-0.992462	0.0149847	Basal-like
					chr13_52255842_52257078	-0.932467	0.014988	Basal-like
					chr4_89977405_89979328	-0.8535	0.0149903	Basal-like
					chr10_13812472_13813368	-1.34941	0.0149903	Basal-like
					chr1_113044573_113045394	-0.776957	0.0149961	Basal-like
					chr10_11862052_11876798	-0.805308	0.0149998	Basal-like
					chr1_32959418_32959776	-1.63221	0.0150116	Basal-like
					chr6_74223584_74225431	-0.78431	0.0150147	Basal-like
					chr6_16781874_16782398	-1.34839	0.0150149	Basal-like
					chr1_66746931_66748573	-1.112	0.01502	Basal-like
					chr5_167078866_167079698	-1.6393	0.01502	Basal-like
					chr11_67359844_67361723	-1.14272	0.0150228	Basal-like
					chr7_75969878_75970693	-0.945802	0.0150244	Basal-like
					chr20_39764189_39767754	-0.707979	0.0150244	Basal-like
					chr19_10355003_10357508	-0.984834	0.0150266	Basal-like
					chr21_43465109_43465622	-1.2376	0.0150282	Basal-like
					chr11_69861129_69870268	-0.930801	0.015033	Basal-like
					chr22_46952967_46955669	-1.07133	0.0150441	Basal-like
					chr5_14201059_14201686	-1.59001	0.0150457	Basal-like
					chr11_9786659_9788009	-0.819765	0.0150508	Basal-like
					chr6_136257512_136258589	-1.54258	0.0150531	Basal-like
					chr4_65429648_65430589	-1.59163	0.0150598	Basal-like
					chr11_86663072_86663481	-0.903552	0.0150604	Basal-like
					chr8_74152867_74153831	-1.22588	0.0150676	Basal-like
					chr11_64301627_64302164	-1.58859	0.0150676	Basal-like
					chr7_100471103_100474099	-0.696166	0.0150749	Basal-like
					chr1_223451359_223452203	-1.44147	0.0150763	Basal-like
					chr8_49811356_49811948	-1.0292	0.0150796	Basal-like
					chr22_41137341_41140252	-1.03872	0.0150796	Basal-like
					chr6_160940848_160941979	-0.940413	0.0150821	Basal-like
					chr8_104357325_104358125	-1.11542	0.0150824	Basal-like
					chr6_35510028_35514851	-0.874338	0.0150863	Basal-like
					chr2_87068472_87070392	-1.15593	0.0150868	Basal-like
					chr6_151405357_151406089	-1.2335	0.0150901	Basal-like
					chr16_69022563_69023826	-1.01079	0.0150901	Basal-like
					chr16_87041320_87041814	-1.24815	0.0150913	Basal-like
					chr10_47395659_47396287	-0.741821	0.0150944	Basal-like
					chr12_42868575_42869427	-1.22219	0.0150974	Basal-like
					chr11_34532713_34533980	-0.977976	0.0150981	Basal-like
					chr20_50178909_50179996	-0.872007	0.0150983	Basal-like
					chr6_145243284_145248785	-1.31053	0.0150984	Basal-like
					chr8_103416864_103417065	-1.31826	0.0150987	Basal-like
					chr2_110075772_110076918	-1.28603	0.0151009	Basal-like
					chr5_172063295_172065863	-0.991388	0.0151041	Basal-like
					chr3_150802784_150805042	-1.22578	0.0151064	Basal-like
					chr2_56968023_56968752	-1.62541	0.0151169	Basal-like
					chr16_2536134_2538313	-0.826839	0.0151218	Basal-like
					chr14_97263702_97264664	-0.91103	0.0151221	Basal-like
					chr14_102305276_102305893	-1.02029	0.0151229	Basal-like
					chr17_34216234_34218305	-0.931947	0.0151265	Basal-like
					chr2_25932277_25933615	-1.21266	0.0151295	Basal-like
					chr17_44235684_44236338	-1.11728	0.0151298	Basal-like
					chr1_20902047_20903582	-0.95551	0.0151338	Basal-like
					chr10_101291091_101295967	-1.17496	0.0151379	Basal-like
					chr4_102898575_102899738	-1.40899	0.0151399	Basal-like
					chr10_5843116_5843883	-1.34896	0.0151401	Basal-like
					chr19_36047001_36050013	-0.964807	0.0151427	Basal-like
					chr20_14826493_14827920	-1.27713	0.0151453	Basal-like
					chr6_18027730_18028639	-1.62465	0.0151482	Basal-like
					chr1_218712773_218713531	-1.14756	0.0151499	Basal-like
					chr9_132015360_132015869	-1.03637	0.0151526	Basal-like
					chr3_167789097_167790069	-1.15313	0.0151529	Basal-like
					chr1_205217745_205218376	-1.13536	0.0151539	Basal-like
					chr17_17393376_17396476	-1.00417	0.0151608	Basal-like
					chr12_96438508_96444039	-0.794906	0.0151631	Basal-like
					chr15_36664154_36665389	-1.54326	0.0151645	Basal-like
					chr3_52716854_52722403	-0.519446	0.0151672	Basal-like
					chr7_27352222_27355083	-1.04409	0.0151745	Basal-like
					chr15_74420553_74421626	-1.30387	0.0151757	Basal-like
					chr1_23692090_23692621	-1.30629	0.0151766	Basal-like
					chr11_61683997_61686078	-0.632103	0.0151841	Basal-like
					chr16_3690918_3699304	-0.83637	0.0151866	Basal-like
					chr5_81572554_81575302	-0.737822	0.0151866	Basal-like
					chr17_6762543_6768154	-1.00735	0.0151877	Basal-like
					chr12_50948387_50954439	-0.788508	0.0151884	Basal-like
					chr3_181556534_181558570	-1.00188	0.0151909	Basal-like
					chr14_38572946_38575700	-1.21437	0.0151934	Basal-like
					chr17_20110242_20111010	-1.65536	0.0151957	Basal-like
					chr6_2576403_2577214	-1.35862	0.0151958	Basal-like
					chr3_195569967_195577764	-1.12731	0.0151964	Basal-like
					chr10_93682359_93684910	-0.573366	0.0151979	Basal-like
					chr5_172428197_172428962	-1.3272	0.0152026	Basal-like
					chr5_126992490_126993492	-1.23889	0.0152028	Basal-like
					chr12_89247275_89249130	-1.05104	0.0152041	Basal-like
					chr17_7758336_7763042	-0.604705	0.0152041	Basal-like
					chr1_150971366_150972082	-1.05052	0.015205	Basal-like
					chr14_90204902_90206626	-1.27691	0.0152085	Basal-like
					chr14_33530896_33532920	-1.40584	0.015209	Basal-like
					chr11_131928581_131930467	-1.46573	0.0152116	Basal-like
					chr11_71672921_71673542	-1.18923	0.0152153	Basal-like
					chr11_45684787_45687114	-1.10045	0.0152247	Basal-like
					chr22_23612223_23612724	-1.16279	0.0152254	Basal-like
					chr1_36590129_36591949	-1.35408	0.0152272	Basal-like
					chr20_61986821_61987644	-1.25791	0.0152289	Basal-like
					chr18_12207593_12209605	-1.20166	0.0152336	Basal-like
					chr7_40261690_40264900	-1.24126	0.0152405	Basal-like
					chr12_50784356_50785566	-0.88413	0.0152434	Basal-like
					chr20_3882826_3883405	-1.15526	0.0152446	Basal-like
					chr19_40031338_40032921	-1.08567	0.0152452	Basal-like
					chr13_114520241_114521966	-0.81418	0.0152467	Basal-like
					chr5_158945737_158946295	-1.64028	0.0152525	Basal-like
					chr17_70670290_70672495	-0.925329	0.0152536	Basal-like
					chr18_74266432_74267179	-1.54152	0.0152539	Basal-like
					chr9_119448681_119452198	-0.761876	0.0152548	Basal-like
					chr9_131996417_131998272	-0.737283	0.0152601	Basal-like
					chr15_78186472_78187168	-1.15619	0.0152616	Basal-like
					chr2_54637660_54645688	-1.01911	0.0152637	Basal-like
					chr6_157273251_157275271	-0.797137	0.0152637	Basal-like
					chr20_45616809_45629271	-1.12394	0.0152643	Basal-like
					chr4_2956506_2956941	-1.18425	0.015265	Basal-like
					chr10_123539337_123540355	-1.18801	0.0152694	Basal-like
					chr9_99692975_99694596	-1.02818	0.0152776	Basal-like
					chr22_46347752_46348695	-1.21356	0.0152847	Basal-like
					chr8_142882755_142883798	-1.41464	0.0152961	Basal-like
					chr12_114336907_114338713	-0.892637	0.0153026	Basal-like
					chr5_79776059_79777208	-1.05821	0.0153043	Basal-like
					chr20_42349779_42350984	-1.10318	0.0153095	Basal-like
					chr20_51558600_51559787	-1.10915	0.0153103	Basal-like
					chr15_90091615_90092649	-1.14616	0.0153115	Basal-like
					chr16_79471740_79472687	-1.27183	0.0153121	Basal-like
					chr5_79764933_79765337	-1.38497	0.0153205	Basal-like
					chr20_37560619_37561586	-0.929503	0.0153205	Basal-like
					chr8_122684521_122685495	-0.946908	0.0153211	Basal-like
					chr10_121301060_121303701	-0.638985	0.0153328	Basal-like
					chr6_659119_661135	-1.34332	0.0153348	Basal-like
					chr7_48349986_48350577	-1.32224	0.0153368	Basal-like
					chr2_173974291_173974819	-1.3989	0.0153386	Basal-like
					chr18_51914258_51915173	-1.0787	0.0153386	Basal-like
					chr7_73908590_73910149	-0.816075	0.0153399	Basal-like
					chr7_76999445_76999940	-1.42598	0.0153401	Basal-like
					chr12_25058675_25063421	-1.10881	0.0153401	Basal-like
					chr3_9224402_9227160	-0.795101	0.0153416	Basal-like
					chr1_156056176_156056726	-1.0038	0.0153421	Basal-like
					chr13_101103926_101106940	-0.959533	0.0153429	Basal-like
					chr15_99804703_99805597	-1.04118	0.0153437	Basal-like
					chr10_103112950_103113517	-1.03376	0.0153583	Basal-like
					chr17_48280467_48281168	-1.02818	0.0153583	Basal-like
					chr13_75399098_75399866	-1.62844	0.0153604	Basal-like
					chr16_4143632_4144767	-1.17663	0.0153604	Basal-like
					chr16_1400228_1402812	-0.682389	0.0153605	Basal-like
					chr12_10854558_10855075	-1.16269	0.0153802	Basal-like
					chr5_149338171_149341271	-0.678442	0.0153815	Basal-like
					chr7_5228646_5231476	-0.613888	0.015382	Basal-like
					chr20_47367350_47368350	-1.03378	0.015382	Basal-like
					chr12_132853747_132856780	-1.13453	0.0153898	Basal-like
					chr7_43620756_43621982	-1.11358	0.0153964	Basal-like
					chr17_69416243_69416835	-1.26145	0.0154001	Basal-like
					chr6_43051977_43053033	-1.20338	0.0154011	Basal-like
					chr17_17077011_17077880	-0.932932	0.0154014	Basal-like
					chr6_12185401_12185756	-1.59748	0.0154048	Basal-like
					chr16_81109249_81112064	-0.640249	0.015405	Basal-like
					chr4_169567263_169567862	-1.51651	0.0154122	Basal-like
					chr3_46829639_46831475	-1.38194	0.0154123	Basal-like
					chr6_160405521_160406262	-1.61462	0.0154126	Basal-like
					chr2_2617450_2617619	-2.35785	0.0154144	Basal-like
					chr6_53510688_53512892	-1.08127	0.0154248	Basal-like
					chr17_17349845_17355173	-0.937197	0.0154283	Basal-like
					chr8_67601424_67601762	-0.91137	0.0154287	Basal-like
					chr15_101401159_101403026	-1.01134	0.0154287	Basal-like
					chr1_193305870_193306810	-1.37529	0.01543	Basal-like
					chr1_89930627_89931671	-1.15684	0.0154344	Basal-like
					chr16_87349695_87352998	-0.580428	0.0154358	Basal-like
					chr4_169751970_169755936	-0.912137	0.0154369	Basal-like
					chr3_189519706_189521319	-0.945595	0.015442	Basal-like
					chr17_57386014_57388036	-1.05325	0.0154439	Basal-like
					chr19_55468824_55471821	-1.42174	0.0154458	Basal-like
					chr7_148680164_148680777	-0.885989	0.0154484	Basal-like
					chr1_10455980_10463831	-0.91897	0.0154492	Basal-like
					chr10_72345140_72346642	-0.96336	0.0154505	Basal-like
					chr13_41021737_41029685	-0.962919	0.0154577	Basal-like
					chr2_126918134_126919184	-1.49835	0.01546	Basal-like
					chr21_15399749_15401281	-2.05864	0.0154618	Basal-like
					chr11_35121123_35122447	-1.20418	0.0154636	Basal-like
					chr19_31610959_31611391	-2.17087	0.0154655	Basal-like
					chr11_118825818_118828209	-0.599599	0.0154657	Basal-like
					chr8_91783138_91783925	-1.6037	0.0154707	Basal-like
					chr5_132444466_132445096	-1.25664	0.0154741	Basal-like
					chr1_95482807_95485581	-0.988778	0.0154748	Basal-like
					chr7_55713331_55713716	-1.51623	0.0154751	Basal-like
					chr11_15885740_15888270	-1.06358	0.0154752	Basal-like
					chr4_108610266_108611422	-1.1684	0.0154754	Basal-like
					chr14_50785675_50787848	-0.871885	0.0154754	Basal-like
					chr10_30820349_30821911	-0.994378	0.0154778	Basal-like
					chr20_5667304_5668819	-1.17014	0.0154859	Basal-like
					chr17_19229371_19232702	-1.01142	0.01549	Basal-like
					chr1_87103107_87104258	-1.5951	0.0154914	Basal-like
					chr3_128078602_128081096	-1.10286	0.0154914	Basal-like
					chr5_43424666_43434823	-0.752605	0.0154959	Basal-like
					chr1_15085968_15088696	-1.24244	0.0154978	Basal-like
					chr12_124085611_124087979	-0.653489	0.0154999	Basal-like
					chr11_61664061_61666625	-0.749453	0.0155073	Basal-like
					chr1_16142310_16143938	-0.86768	0.015516	Basal-like
					chr5_90431271_90432211	-0.965432	0.0155186	Basal-like
					chr6_28947728_28957977	-0.678986	0.0155192	Basal-like
					chr6_74268304_74269264	-0.964121	0.0155205	Basal-like
					chr12_33187558_33188110	-1.74954	0.0155205	Basal-like
					chr9_110208783_110210210	-0.920181	0.0155216	Basal-like
					chr11_129487691_129489045	-1.16497	0.0155216	Basal-like
					chr14_106213525_106214628	-1.4119	0.0155237	Basal-like
					chr3_159497711_159498203	-1.19077	0.0155252	Basal-like
					chr20_50189978_50191037	-1.25668	0.015535	Basal-like
					chr5_138399661_138402142	-1.05064	0.0155377	Basal-like
					chr10_126182330_126186226	-1.04787	0.0155377	Basal-like
					chr16_86781261_86783714	-0.927959	0.0155404	Basal-like
					chr2_9613461_9617347	-0.59267	0.0155487	Basal-like
					chr16_56807037_56807535	-1.2747	0.0155515	Basal-like
					chr9_84430361_84430859	-1.20445	0.0155521	Basal-like
					chr17_33515362_33516862	-1.37149	0.015556	Basal-like
					chr2_46146317_46147114	-0.946518	0.0155598	Basal-like
					chr11_16700295_16700783	-1.65444	0.015561	Basal-like
					chr17_75599025_75599845	-1.11121	0.0155621	Basal-like
					chr4_77991247_77991446	-1.46764	0.0155637	Basal-like
					chr2_9510525_9511295	-1.01348	0.0155651	Basal-like
					chr2_171069324_171070028	-1.4957	0.0155657	Basal-like
					chr10_4802378_4815265	-0.831498	0.0155679	Basal-like
					chr15_41045522_41048507	-0.545049	0.01557	Basal-like
					chr15_60906248_60907852	-1.06772	0.0155719	Basal-like
					chr3_42788264_42790276	-1.21335	0.0155737	Basal-like
					chr5_78429721_78430921	-0.950751	0.0155767	Basal-like
					chr17_27253338_27255122	-0.916832	0.0155791	Basal-like
					chr2_27485275_27488703	-0.768445	0.0155796	Basal-like
					chr6_83072593_83076486	-0.977336	0.0155799	Basal-like
					chr22_43056135_43056910	-1.11533	0.0155855	Basal-like
					chr6_1579715_1581863	-1.0714	0.0155864	Basal-like
					chr11_61558403_61561747	-0.543625	0.0155902	Basal-like
					chr16_70562615_70563045	-1.0527	0.0156012	Basal-like
					chr15_69766997_69767746	-0.852731	0.0156015	Basal-like
					chr19_10023990_10026201	-0.88779	0.0156034	Basal-like
					chr1_101468885_101470516	-1.04697	0.0156049	Basal-like
					chr17_41171545_41175454	-0.632933	0.0156063	Basal-like
					chr22_40919676_40925903	-0.890761	0.0156065	Basal-like
					chr3_195929293_195929751	-1.24265	0.0156079	Basal-like
					chr2_38316701_38318274	-1.11882	0.0156127	Basal-like
					chr17_27130087_27130536	-1.08514	0.0156127	Basal-like
					chr6_143998502_144000742	-0.875168	0.0156202	Basal-like
					chr2_146511668_146512566	-1.05914	0.0156204	Basal-like
					chr5_54975738_54976790	-1.18156	0.0156204	Basal-like
					chr3_58826111_58829159	-1.46482	0.0156229	Basal-like
					chr7_85768_86589	-0.964707	0.0156247	Basal-like
					chr1_171993621_171995100	-0.990554	0.0156283	Basal-like
					chr7_44189356_44190107	-1.09278	0.0156304	Basal-like
					chr12_53198080_53199862	-1.15121	0.0156323	Basal-like
					chr2_28650855_28651616	-1.01336	0.0156331	Basal-like
					chr7_21083443_21083829	-1.76205	0.0156448	Basal-like
					chr2_63010198_63010896	-1.02389	0.01565	Basal-like
					chr19_47851596_47854098	-0.661885	0.0156501	Basal-like
					chr5_124814816_124824047	-0.637797	0.0156537	Basal-like
					chr7_47595206_47604489	-0.853719	0.0156546	Basal-like
					chr17_25803129_25804163	-1.07745	0.0156553	Basal-like
					chr3_196984326_196985131	-0.965552	0.0156568	Basal-like
					chr3_15388806_15389781	-1.23752	0.0156606	Basal-like
					chr8_64108250_64108780	-1.15451	0.0156615	Basal-like
					chr6_40042418_40043622	-1.55699	0.0156661	Basal-like
					chr16_69509485_69511991	-0.751339	0.0156682	Basal-like
					chr6_45641263_45646618	-0.79869	0.0156716	Basal-like
					chr14_21978054_21980994	-0.683702	0.015672	Basal-like
					chr6_106885661_106887390	-1.24529	0.0156731	Basal-like
					chr8_61434185_61435311	-0.976836	0.0156731	Basal-like
					chr1_85214642_85216160	-1.1899	0.0156774	Basal-like
					chr5_14258232_14259193	-1.05044	0.0156776	Basal-like
					chr13_114600454_114601912	-1.14742	0.0156777	Basal-like
					chr12_130605970_130635354	-1.43288	0.0156791	Basal-like
					chr7_101841711_101842469	-1.02017	0.015682	Basal-like
					chr9_72047282_72048421	-0.987897	0.015682	Basal-like
					chr6_127439769_127440094	-1.39658	0.0156823	Basal-like
					chr22_46279272_46281502	-0.83289	0.0156832	Basal-like
					chr2_216692534_216693034	-1.18935	0.0156849	Basal-like
					chr7_121599634_121602445	-1.28389	0.0156878	Basal-like
					chr9_101337184_101338884	-0.994639	0.0156893	Basal-like
					chr4_102273896_102281078	-0.793292	0.0156904	Basal-like
					chr5_55509776_55510061	-1.81184	0.0156909	Basal-like
					chr8_125539654_125541288	-0.996286	0.0156909	Basal-like
					chr3_181896579_181897126	-1.34155	0.015691	Basal-like
					chr7_16691545_16693479	-0.775485	0.0156913	Basal-like
					chr3_152686274_152687825	-1.17826	0.0156965	Basal-like
					chr16_57479437_57482604	-0.610455	0.0156965	Basal-like
					chr20_44509845_44515104	-0.681687	0.0157015	Basal-like
					chr6_152432038_152432972	-1.0706	0.0157093	Basal-like
					chr4_186479072_186483096	-1.12244	0.0157126	Basal-like
					chr16_79043188_79044129	-1.31895	0.0157157	Basal-like
					chr5_154055069_154067630	-0.657234	0.0157225	Basal-like
					chr17_5824598_5825889	-1.31411	0.015723	Basal-like
					chr13_30162770_30165003	-0.828451	0.015723	Basal-like
					chr6_161789590_161790417	-1.09469	0.0157262	Basal-like
					chr6_56531436_56532122	-1.09993	0.0157267	Basal-like
					chr1_173792082_173796242	-0.661678	0.0157326	Basal-like
					chr3_132268131_132268472	-1.01179	0.0157515	Basal-like
					chr10_102860013_102861352	-1.19978	0.0157515	Basal-like
					chr12_112845473_112847461	-0.613017	0.0157515	Basal-like
					chr10_100007220_100008041	-1.67978	0.0157518	Basal-like
					chr8_27490916_27492740	-1.18722	0.0157563	Basal-like
					chr22_40962170_40962796	-1.27045	0.0157583	Basal-like
					chr18_71312858_71313945	-1.66778	0.0157602	Basal-like
					chr2_239831982_239839984	-0.944501	0.0157631	Basal-like
					chr16_74416457_74417125	-1.51854	0.0157668	Basal-like
					chr3_195839295_195840081	-1.26187	0.0157671	Basal-like
					chr15_22919306_22920218	-1.04273	0.0157678	Basal-like
					chr17_30680415_30682661	-0.86953	0.0157821	Basal-like
					chr17_41732144_41735834	-0.836198	0.0157821	Basal-like
					chr16_85545886_85552295	-0.844698	0.0157859	Basal-like
					chr14_102692185_102693263	-1.01976	0.0157872	Basal-like
					chr17_36450421_36454559	-0.603009	0.0157963	Basal-like
					chr9_107793001_107793677	-1.61241	0.0157993	Basal-like
					chr14_51427257_51431058	-1.23716	0.0158087	Basal-like
					chr10_6166216_6167025	-1.21283	0.0158112	Basal-like
					chr3_186626250_186627846	-1.14258	0.0158197	Basal-like
					chr15_101728078_101729819	-1.28721	0.0158208	Basal-like
					chr3_59228202_59229823	-1.5035	0.015822	Basal-like
					chr1_116370370_116373714	-0.922568	0.0158225	Basal-like
					chr2_24269824_24270266	-0.750574	0.0158271	Basal-like
					chr11_61127112_61131223	-0.573607	0.0158297	Basal-like
					chr19_41167930_41174454	-0.766947	0.0158396	Basal-like
					chr5_86465005_86466236	-1.11189	0.0158448	Basal-like
					chr19_45449706_45451206	-1.26107	0.0158467	Basal-like
					chr13_85029505_85030321	-1.95847	0.0158469	Basal-like
					chr16_89282761_89285005	-0.603071	0.0158469	Basal-like
					chr12_66068847_66071257	-0.979684	0.0158475	Basal-like
					chr5_86525030_86525401	-1.57879	0.0158497	Basal-like
					chr5_138022269_138022936	-1.31196	0.0158501	Basal-like
					chr1_205218437_205219606	-1.26608	0.0158585	Basal-like
					chr1_116314730_116316287	-0.842075	0.0158669	Basal-like
					chr11_118765778_118771371	-0.703237	0.0158673	Basal-like
					chr3_13601726_13602319	-1.63781	0.0158687	Basal-like
					chr17_56833358_56833828	-0.967743	0.0158736	Basal-like
					chr12_26492805_26493878	-0.803652	0.0158739	Basal-like
					chr14_52240665_52241397	-1.15418	0.0158772	Basal-like
					chr8_67029897_67030396	-1.25584	0.0158797	Basal-like
					chr18_27938986_27939734	-1.93195	0.0158824	Basal-like
					chr11_30344150_30345547	-0.673461	0.0158826	Basal-like
					chr21_40248127_40249011	-1.20143	0.0158836	Basal-like
					chr16_31194017_31194576	-0.947585	0.0158906	Basal-like
					chr14_24910554_24913062	-0.691832	0.0158923	Basal-like
					chr20_46248148_46249866	-0.926096	0.0158923	Basal-like
					chr8_10454296_10457625	-1.09276	0.0158968	Basal-like
					chr9_123147831_123150079	-1.10799	0.0158988	Basal-like
					chr8_6451344_6452379	-1.4665	0.0158997	Basal-like
					chr1_244615621_244619748	-1.03982	0.0159054	Basal-like
					chr3_169683528_169685618	-0.943652	0.0159055	Basal-like
					chr2_117853147_117853389	-1.67268	0.0159063	Basal-like
					chr17_37307328_37312240	-0.59037	0.0159063	Basal-like
					chr20_7999570_8001336	-0.821095	0.0159063	Basal-like
					chr9_11108_11536	-0.967459	0.0159065	Basal-like
					chr7_33688_38180	-1.30598	0.0159072	Basal-like
					chr2_3352963_3353456	-0.905988	0.0159081	Basal-like
					chr17_39360909_39364535	-1.18238	0.0159132	Basal-like
					chr17_73021042_73025300	-0.931484	0.0159185	Basal-like
					chr20_56337159_56337940	-1.09679	0.0159213	Basal-like
					chr3_9236524_9236843	-1.60853	0.0159221	Basal-like
					chr18_45855130_45856861	-1.3507	0.0159226	Basal-like
					chr3_160880168_160881382	-1.04044	0.0159249	Basal-like
					chr1_80518789_80521358	-1.20664	0.0159267	Basal-like
					chr2_146507356_146511505	-0.891954	0.0159334	Basal-like
					chr14_58665752_58668387	-0.663025	0.0159357	Basal-like
					chr1_17547197_17548895	-0.988396	0.015938	Basal-like
					chr8_96201573_96215143	-0.877785	0.015938	Basal-like
					chr16_89929611_89931056	-0.821763	0.0159417	Basal-like
					chr2_202817790_202818352	-1.37596	0.0159444	Basal-like
					chr11_34769065_34776305	-0.935358	0.0159491	Basal-like
					chr9_123604093_123607046	-0.71108	0.0159545	Basal-like
					chr6_163808791_163809871	-1.00681	0.0159568	Basal-like
					chr3_57164578_57165580	-1.26853	0.015964	Basal-like
					chr11_68921657_68927637	-0.639312	0.015965	Basal-like
					chr12_12610179_12610833	-1.10729	0.0159678	Basal-like
					chr2_208271473_208273534	-0.981782	0.0159812	Basal-like
					chr13_74113864_74118504	-0.7636	0.0159816	Basal-like
					chr2_192499589_192504509	-0.782285	0.0159829	Basal-like
					chr18_12865120_12865698	-1.0506	0.0159829	Basal-like
					chr1_87378843_87381891	-0.593415	0.0159856	Basal-like
					chr11_122991461_122994693	-0.969957	0.0159856	Basal-like
					chr7_64410661_64411734	-1.22331	0.0159865	Basal-like
					chr17_40189557_40190147	-0.929355	0.0159923	Basal-like
					chr21_36548595_36549702	-1.15148	0.0159927	Basal-like
					chr20_32984798_32985115	-1.09051	0.0159946	Basal-like
					chr2_129040420_129040915	-1.14966	0.0159952	Basal-like
					chr19_10229354_10231681	-0.643882	0.0159969	Basal-like
					chr12_57618906_57621908	-0.913087	0.0159971	Basal-like
					chr10_54123253_54128650	-1.09157	0.0159975	Basal-like
					chr2_112389976_112390739	-1.04028	0.0160006	Basal-like
					chr11_65646675_65647670	-0.977735	0.0160052	Basal-like
					chr16_674680_675279	-0.985143	0.0160077	Basal-like
					chr13_99540126_99542368	-1.16134	0.0160111	Basal-like
					chr17_18217235_18220875	-0.649847	0.0160111	Basal-like
					chr2_191882270_191888101	-0.590506	0.0160192	Basal-like
					chr20_51648843_51649280	-1.44789	0.0160192	Basal-like
					chr14_94952091_94953469	-1.02095	0.0160194	Basal-like
					chr16_68117359_68121586	-0.568951	0.0160194	Basal-like
					chr2_9404436_9405233	-0.862075	0.0160254	Basal-like
					chr10_30345533_30348923	-1.00649	0.0160254	Basal-like
					chr10_95189748_95190271	-0.967465	0.0160265	Basal-like
					chr13_80282437_80283123	-1.56604	0.0160266	Basal-like
					chr20_2449202_2452968	-0.728879	0.016027	Basal-like
					chr5_149415958_149416531	-1.05773	0.0160323	Basal-like
					chr7_6675062_6678473	-0.791084	0.0160355	Basal-like
					chr1_201222313_201224947	-0.865565	0.0160387	Basal-like
					chr12_70399731_70400610	-0.916781	0.0160435	Basal-like
					chr5_55215627_55216176	-1.34966	0.0160437	Basal-like
					chr7_21358152_21359620	-1.28889	0.0160442	Basal-like
					chr12_109888332_109888881	-1.03429	0.0160442	Basal-like
					chr17_865997_867400	-1.11531	0.0160477	Basal-like
					chr2_54248653_54249793	-1.4562	0.0160552	Basal-like
					chr10_55653948_55655742	-1.63611	0.0160552	Basal-like
					chr7_137647206_137647967	-1.12268	0.0160566	Basal-like
					chr12_25054734_25055326	-1.35172	0.0160566	Basal-like
					chr10_112358734_112359619	-1.05465	0.0160567	Basal-like
					chr5_149706005_149706662	-1.32529	0.0160575	Basal-like
					chr21_34662740_34668291	-0.997741	0.0160643	Basal-like
					chr2_27903029_27907277	-0.802052	0.0160672	Basal-like
					chr4_36278251_36283026	-1.06812	0.0160707	Basal-like
					chr14_104068710_104070399	-0.920725	0.0160737	Basal-like
					chr14_72269898_72270390	-1.66273	0.0160774	Basal-like
					chr17_69297044_69297850	-1.20263	0.0160775	Basal-like
					chr16_31396566_31398069	-1.04527	0.016083	Basal-like
					chr7_46899631_46900519	-1.25934	0.0160896	Basal-like
					chr8_122273382_122274527	-0.8597	0.0160896	Basal-like
					chr11_33288498_33289305	-1.14052	0.0160964	Basal-like
					chr5_464718_465603	-1.02897	0.0161016	Basal-like
					chr1_105630486_105631037	-1.47847	0.0161115	Basal-like
					chr9_138034311_138038164	-1.04979	0.0161115	Basal-like
					chr10_90843004_90844193	-1.02041	0.0161124	Basal-like
					chr18_11849_12340	-1.20414	0.0161142	Basal-like
					chr1_64774951_64776323	-1.16477	0.0161152	Basal-like
					chr17_37561258_37561650	-1.17287	0.0161171	Basal-like
					chr3_47553519_47556332	-0.656129	0.0161175	Basal-like
					chr6_134608957_134609772	-1.33195	0.0161175	Basal-like
					chr20_13780154_13780869	-1.30941	0.0161196	Basal-like
					chr22_24582184_24582620	-1.35799	0.0161198	Basal-like
					chr4_41591781_41592724	-1.38881	0.0161236	Basal-like
					chr5_156984574_156985988	-0.833532	0.0161292	Basal-like
					chr16_89777605_89779490	-0.894946	0.0161321	Basal-like
					chr10_120598114_120604491	-0.886706	0.0161356	Basal-like
					chr9_124366100_124367052	-0.893054	0.0161453	Basal-like
					chr15_89628308_89631504	-0.494899	0.0161463	Basal-like
					chr8_126041215_126046108	-0.989559	0.0161476	Basal-like
					chr10_115792046_115794897	-1.04606	0.0161548	Basal-like
					chr10_23105125_23107241	-0.739913	0.0161554	Basal-like
					chr2_87776295_87776975	-1.13095	0.0161579	Basal-like
					chr18_2408903_2409312	-1.2966	0.0161653	Basal-like
					chr21_43314530_43315032	-1.51732	0.0161681	Basal-like
					chr2_192481238_192485972	-0.900384	0.0161763	Basal-like
					chr14_65833855_65836594	-1.1553	0.0161766	Basal-like
					chr19_6616356_6617413	-1.36499	0.0161833	Basal-like
					chr20_55740314_55747723	-1.09995	0.0161913	Basal-like
					chr3_26349898_26350991	-1.91688	0.0161938	Basal-like
					chr7_51612837_51614431	-1.30571	0.0161963	Basal-like
					chr11_88165428_88166122	-1.16219	0.0162002	Basal-like
					chr7_30347161_30350899	-0.951973	0.0162057	Basal-like
					chr12_4225670_4226104	-1.4815	0.0162075	Basal-like
					chr9_127067273_127069088	-1.05473	0.0162119	Basal-like
					chr17_73006319_73010154	-0.522211	0.0162137	Basal-like
					chr16_57897722_57900060	-0.873306	0.0162169	Basal-like
					chr18_25691130_25691759	-1.74563	0.016219	Basal-like
					chr20_56963343_56966275	-0.5638	0.0162201	Basal-like
					chr2_239851333_239852023	-0.989041	0.0162244	Basal-like
					chr12_98791003_98795791	-0.82515	0.0162244	Basal-like
					chr12_93860683_93862495	-0.618652	0.0162317	Basal-like
					chr4_128777958_128778892	-1.13769	0.0162349	Basal-like
					chr20_2852392_2855260	-0.723407	0.0162351	Basal-like
					chr1_243636516_243638081	-0.977806	0.0162365	Basal-like
					chr8_123899223_123900263	-0.922429	0.0162411	Basal-like
					chr15_65537426_65538720	-0.882432	0.0162423	Basal-like
					chr12_4756947_4759493	-0.768584	0.0162474	Basal-like
					chr9_138494818_138495454	-1.27371	0.0162474	Basal-like
					chr4_76201393_76202780	-1.18761	0.0162475	Basal-like
					chr16_50234978_50238289	-0.830449	0.0162475	Basal-like
					chr5_64919000_64922148	-0.641667	0.01625	Basal-like
					chr6_9481988_9482371	-1.35403	0.0162547	Basal-like
					chr10_81205755_81206835	-0.813988	0.0162616	Basal-like
					chr8_102342912_102343954	-0.95055	0.0162682	Basal-like
					chr10_105119586_105119862	-1.58115	0.016273	Basal-like
					chr19_38209385_38211021	-0.953559	0.0162739	Basal-like
					chr13_111572838_111574147	-1.18497	0.0162747	Basal-like
					chr22_31570386_31570922	-1.48987	0.0162809	Basal-like
					chr2_194698962_194700047	-1.80916	0.0162831	Basal-like
					chr16_87817954_87819882	-0.912328	0.0162834	Basal-like
					chr2_20439333_20444144	-0.727149	0.0162835	Basal-like
					chr19_57795712_57796464	-1.00721	0.0162835	Basal-like
					chr4_146465228_146468826	-0.657242	0.0162872	Basal-like
					chr21_45347572_45349656	-1.21907	0.0162953	Basal-like
					chr5_128338393_128338962	-1.23086	0.016296	Basal-like
					chr10_132879324_132895090	-1.35634	0.016296	Basal-like
					chr5_102089851_102092974	-0.656626	0.016296	Basal-like
					chr20_60887388_60888890	-1.00748	0.016296	Basal-like
					chr12_63098480_63100119	-0.885824	0.0162981	Basal-like
					chr15_41912803_41914661	-0.761656	0.0162981	Basal-like
					chr2_62609789_62611309	-1.26599	0.0163048	Basal-like
					chr3_87881491_87882305	-1.42114	0.0163112	Basal-like
					chr2_36712386_36713913	-1.03148	0.0163138	Basal-like
					chr7_90867546_90869936	-1.28606	0.0163185	Basal-like
					chr18_12256438_12259291	-1.09834	0.0163217	Basal-like
					chr2_184408000_184409274	-1.58659	0.0163234	Basal-like
					chr4_10102413_10103388	-1.10814	0.0163251	Basal-like
					chr4_57251858_57255191	-0.678899	0.0163276	Basal-like
					chr17_20892384_20893292	-1.37671	0.016333	Basal-like
					chr11_95211020_95211682	-1.49584	0.0163336	Basal-like
					chr15_81399207_81400204	-1.06871	0.0163336	Basal-like
					chr19_2534052_2538678	-0.775857	0.0163339	Basal-like
					chr7_73014925_73015758	-1.14393	0.0163344	Basal-like
					chr10_69812931_69813427	-1.34551	0.016338	Basal-like
					chr14_50050633_50053722	-0.603725	0.016338	Basal-like
					chr15_94010247_94010986	-1.31758	0.0163417	Basal-like
					chr1_154698303_154699704	-1.14049	0.0163444	Basal-like
					chr20_23086960_23087608	-1.50176	0.0163467	Basal-like
					chr15_56284702_56287289	-0.771762	0.0163509	Basal-like
					chr11_33036093_33038168	-0.857909	0.0163549	Basal-like
					chr16_9195694_9196266	-1.08989	0.016355	Basal-like
					chr12_28208836_28209520	-1.66108	0.016357	Basal-like
					chr12_127599101_127600850	-1.14842	0.0163605	Basal-like
					chr12_26438810_26442514	-0.939828	0.0163622	Basal-like
					chr12_83054284_83054976	-1.02836	0.016368	Basal-like
					chr5_134382241_134384888	-1.01907	0.0163726	Basal-like
					chr17_80375678_80378779	-0.620642	0.0163773	Basal-like
					chr11_1958617_1959677	-1.18463	0.0163777	Basal-like
					chr11_125318227_125319150	-1.19742	0.0163799	Basal-like
					chr14_92119390_92122400	-0.987786	0.0163806	Basal-like
					chr19_47812128_47813572	-1.04976	0.0163885	Basal-like
					chr1_227963556_227964047	-1.39332	0.0163916	Basal-like
					chr7_116078766_116088987	-0.781835	0.0163929	Basal-like
					chr1_201798241_201799244	-0.638958	0.0163941	Basal-like
					chr12_54198459_54200535	-0.938448	0.0163985	Basal-like
					chr5_73606658_73615710	-0.705619	0.0164017	Basal-like
					chr2_61226482_61227690	-0.954411	0.0164029	Basal-like
					chr2_38023290_38024978	-0.993715	0.016409	Basal-like
					chr11_2426027_2428156	-0.740659	0.0164096	Basal-like
					chr10_123188592_123190008	-1.30037	0.0164114	Basal-like
					chr9_75137766_75144577	-0.677393	0.0164162	Basal-like
					chr10_118500680_118507683	-0.750682	0.0164162	Basal-like
					chr5_139103300_139107809	-1.02441	0.0164262	Basal-like
					chr4_157468047_157468793	-1.42698	0.0164284	Basal-like
					chr1_204488998_204490192	-1.04127	0.0164285	Basal-like
					chr20_56376061_56376836	-1.08057	0.0164295	Basal-like
					chr17_2475072_2475884	-1.34993	0.0164301	Basal-like
					chr22_35910826_35911233	-1.70609	0.0164307	Basal-like
					chr18_73843118_73843899	-1.04117	0.0164317	Basal-like
					chr1_49629056_49630199	-1.67865	0.0164319	Basal-like
					chr1_235775893_235776936	-1.41617	0.0164333	Basal-like
					chr19_2616267_2616829	-1.37734	0.0164339	Basal-like
					chr9_135819035_135822714	-0.635033	0.0164375	Basal-like
					chr14_68860930_68862651	-0.664619	0.0164375	Basal-like
					chr5_116279224_116280052	-1.63135	0.0164397	Basal-like
					chr1_156191823_156192774	-1.09495	0.0164409	Basal-like
					chr1_33101724_33103751	-0.829042	0.0164422	Basal-like
					chr8_41597094_41598002	-1.35018	0.0164428	Basal-like
					chr10_17006823_17007515	-1.31889	0.0164438	Basal-like
					chr2_9830750_9831324	-1.0408	0.0164447	Basal-like
					chr16_88058512_88059311	-1.25644	0.0164467	Basal-like
					chr16_89881997_89884604	-0.676794	0.0164467	Basal-like
					chr1_17452446_17462142	-0.996979	0.0164481	Basal-like
					chr15_66025973_66027822	-1.17387	0.0164513	Basal-like
					chr22_33174978_33176812	-1.30417	0.0164571	Basal-like
					chr6_145486876_145487082	-1.9974	0.0164585	Basal-like
					chr10_118762152_118768108	-0.706547	0.0164585	Basal-like
					chr12_110937494_110940829	-0.604932	0.0164585	Basal-like
					chr19_1546546_1548303	-0.77061	0.0164601	Basal-like
					chr22_38740014_38741285	-1.10998	0.0164617	Basal-like
					chr2_237474469_237483807	-1.29981	0.0164669	Basal-like
					chr2_12688023_12689642	-0.935901	0.0164698	Basal-like
					chr9_111241771_111243004	-1.14495	0.0164753	Basal-like
					chr9_125674351_125676922	-0.653091	0.0164771	Basal-like
					chr15_93379556_93385411	-0.751197	0.0164918	Basal-like
					chr20_50610937_50613176	-1.16376	0.0164939	Basal-like
					chr12_76431160_76431430	-1.10388	0.016497	Basal-like
					chr17_75464998_75465755	-0.79379	0.0164972	Basal-like
					chr15_69406206_69406609	-1.05609	0.0165011	Basal-like
					chr9_103500071_103504644	-1.38308	0.0165066	Basal-like
					chr17_5370824_5372940	-0.595364	0.0165118	Basal-like
					chr14_23546566_23550087	-0.714562	0.016512	Basal-like
					chr21_46553863_46554785	-1.19755	0.0165135	Basal-like
					chr7_46334008_46334721	-1.10326	0.0165236	Basal-like
					chr16_48629095_48629363	-1.46424	0.0165302	Basal-like
					chr1_9489202_9490429	-0.770536	0.0165312	Basal-like
					chr6_1705370_1706942	-0.980905	0.0165314	Basal-like
					chr14_99697334_99699091	-0.987925	0.016536	Basal-like
					chr2_153102978_153103645	-1.62383	0.0165364	Basal-like
					chr1_19270765_19278918	-1.13498	0.0165388	Basal-like
					chr6_27302076_27302699	-2.15265	0.0165448	Basal-like
					chr22_32934481_32936827	-1.44845	0.0165457	Basal-like
					chr11_8371385_8373962	-0.897032	0.016549	Basal-like
					chr12_57598119_57600673	-0.874063	0.0165527	Basal-like
					chr17_518998_521040	-1.05641	0.0165527	Basal-like
					chr8_80200596_80201060	-1.58523	0.0165541	Basal-like
					chr17_39240053_39240911	-1.17235	0.0165541	Basal-like
					chr1_27823469_27824148	-0.743195	0.0165579	Basal-like
					chr8_72459572_72460173	-1.43799	0.0165584	Basal-like
					chr5_68226311_68228701	-1.21342	0.0165626	Basal-like
					chr3_44902015_44904532	-0.62123	0.0165639	Basal-like
					chr11_61358422_61359758	-0.997419	0.0165724	Basal-like
					chr20_45862839_45863168	-1.26423	0.0165753	Basal-like
					chr1_43957029_43958567	-1.13799	0.0165757	Basal-like
					chr10_126889885_126890376	-1.08155	0.0165766	Basal-like
					chr1_28924610_28927690	-0.977713	0.0165788	Basal-like
					chr7_86943817_86949676	-0.850916	0.0165809	Basal-like
					chr11_130542469_130542900	-1.13262	0.0165833	Basal-like
					chr9_123337165_123337848	-1.313	0.0165843	Basal-like
					chr7_2869941_2870649	-1.06441	0.0165856	Basal-like
					chr7_5084810_5086561	-0.756123	0.0165856	Basal-like
					chr17_4221547_4222127	-1.23405	0.0165856	Basal-like
					chr17_74098268_74102050	-0.53164	0.0165856	Basal-like
					chr3_100234626_100246593	-0.941018	0.016588	Basal-like
					chr20_38914379_38915213	-1.42932	0.0165896	Basal-like
					chr1_234320968_234321832	-1.31468	0.0165898	Basal-like
					chr7_91574263_91574879	-0.92935	0.0165898	Basal-like
					chr16_89528322_89530890	-0.838688	0.016591	Basal-like
					chr5_86623496_86623783	-1.34111	0.0166016	Basal-like
					chr12_63023903_63024768	-1.31637	0.0166038	Basal-like
					chr2_217553524_217554426	-1.2973	0.0166041	Basal-like
					chr14_105238552_105242378	-0.873509	0.0166121	Basal-like
					chr20_32803592_32804414	-0.874997	0.0166121	Basal-like
					chr5_123621130_123622110	-1.19198	0.0166164	Basal-like
					chr15_65677421_65678032	-1.05258	0.0166209	Basal-like
					chr7_16254996_16257803	-1.25174	0.0166242	Basal-like
					chr8_103590273_103591380	-0.927541	0.0166309	Basal-like
					chr9_116942820_116943518	-1.45568	0.0166326	Basal-like
					chr5_56652888_56653308	-1.43403	0.0166331	Basal-like
					chr15_30096385_30097480	-0.788081	0.0166332	Basal-like
					chr7_90267628_90270095	-1.29343	0.0166418	Basal-like
					chr15_40428127_40429084	-0.890519	0.016645	Basal-like
					chr6_163844036_163844654	-1.58336	0.0166474	Basal-like
					chr17_59692154_59694694	-1.15411	0.0166487	Basal-like
					chr4_4854205_4855672	-0.934901	0.0166489	Basal-like
					chr1_97948877_97949413	-1.82759	0.0166551	Basal-like
					chr13_110654468_110655117	-1.41312	0.016659	Basal-like
					chr5_170060028_170060692	-1.59897	0.0166621	Basal-like
					chr2_221037822_221038371	-0.96599	0.0166629	Basal-like
					chr4_55095934_55096686	-0.853853	0.0166651	Basal-like
					chr9_132085323_132085905	-1.02953	0.0166667	Basal-like
					chr15_89947793_89948344	-1.46098	0.0166673	Basal-like
					chr2_191843975_191846692	-1.011	0.0166723	Basal-like
					chr1_67028253_67028619	-1.59173	0.0166819	Basal-like
					chr5_138598614_138599118	-1.35195	0.0166885	Basal-like
					chr9_132179592_132180965	-0.692639	0.0166937	Basal-like
					chr19_10923295_10923904	-0.935591	0.0166954	Basal-like
					chr20_33001671_33004378	-0.822635	0.0166988	Basal-like
					chr1_28667312_28668308	-1.01837	0.0167086	Basal-like
					chr10_63828572_63829661	-1.25851	0.0167096	Basal-like
					chr12_110817384_110818197	-1.13891	0.0167096	Basal-like
					chr16_31115830_31117939	-0.668068	0.0167101	Basal-like
					chr10_65462822_65465798	-0.763136	0.0167103	Basal-like
					chr3_194990651_194993564	-0.702177	0.0167132	Basal-like
					chr8_28040925_28042001	-1.39252	0.0167178	Basal-like
					chr8_124228601_124229310	-1.16216	0.0167203	Basal-like
					chr17_56407753_56410180	-0.807121	0.0167207	Basal-like
					chr10_12762715_12763363	-0.985144	0.0167223	Basal-like
					chr17_1640287_1640984	-1.08751	0.0167223	Basal-like
					chr15_44379006_44379939	-1.69855	0.0167228	Basal-like
					chr2_128527982_128528623	-1.11671	0.0167256	Basal-like
					chr6_16700245_16701049	-1.06378	0.0167273	Basal-like
					chr17_3506572_3506874	-1.46753	0.0167283	Basal-like
					chr8_80199493_80200274	-1.5605	0.0167307	Basal-like
					chr2_85275585_85277195	-0.868296	0.0167328	Basal-like
					chr17_48467199_48471051	-0.788148	0.0167359	Basal-like
					chr19_58846299_58846575	-1.14044	0.0167417	Basal-like
					chr10_14919421_14922259	-0.768704	0.0167514	Basal-like
					chr2_239956763_239957984	-0.668352	0.0167523	Basal-like
					chr16_4181946_4193535	-0.810491	0.0167544	Basal-like
					chr4_124050010_124050985	-1.43019	0.0167583	Basal-like
					chr2_175636501_175637771	-0.926598	0.0167592	Basal-like
					chr10_72624729_72628176	-0.746987	0.0167592	Basal-like
					chr1_40771109_40772550	-0.925153	0.0167659	Basal-like
					chr19_48777860_48779210	-1.05008	0.0167663	Basal-like
					chr3_48264954_48265953	-1.20678	0.0167666	Basal-like
					chr17_42199447_42203622	-0.577426	0.0167726	Basal-like
					chr20_52553570_52561337	-0.789927	0.0167726	Basal-like
					chr12_116589589_116590182	-1.00973	0.0167736	Basal-like
					chr2_62540730_62543796	-0.99883	0.016774	Basal-like
					chr15_30104021_30104584	-1.10526	0.016774	Basal-like
					chr20_44991006_44994349	-0.631523	0.0167742	Basal-like
					chr5_65891703_65892792	-1.1935	0.0167759	Basal-like
					chr6_139793991_139794974	-1.29618	0.0167759	Basal-like
					chr5_93741557_93742733	-1.32991	0.016783	Basal-like
					chr2_26276731_26277645	-0.77152	0.0167839	Basal-like
					chr4_10014950_10016932	-0.684605	0.0167839	Basal-like
					chr19_15577252_15577799	-1.1386	0.0167839	Basal-like
					chr3_32268693_32272941	-1.06988	0.0167894	Basal-like
					chr7_66645600_66645984	-1.49716	0.0167973	Basal-like
					chr2_12782032_12782469	-1.23046	0.0167992	Basal-like
					chr10_111796723_111797721	-1.18738	0.0168018	Basal-like
					chr16_69691371_69692458	-1.18907	0.0168053	Basal-like
					chr1_161475792_161476943	-1.34695	0.0168068	Basal-like
					chr19_17938746_17939679	-0.886075	0.0168075	Basal-like
					chr17_66903681_66907838	-0.936582	0.0168164	Basal-like
					chr17_1596194_1597353	-0.884947	0.0168184	Basal-like
					chr17_65712458_65715658	-0.609662	0.0168217	Basal-like
					chr9_138812423_138813980	-0.926678	0.0168291	Basal-like
					chr4_159918159_159919553	-1.01824	0.0168402	Basal-like
					chr22_18908370_18908983	-1.2839	0.0168492	Basal-like
					chr12_25204514_25211336	-1.29618	0.0168551	Basal-like
					chr5_133827588_133828210	-1.01283	0.0168579	Basal-like
					chr6_116886031_116887147	-1.37546	0.0168604	Basal-like
					chr4_54404144_54406547	-0.9571	0.0168617	Basal-like
					chr12_57467000_57467345	-1.42592	0.0168645	Basal-like
					chr22_21845996_21846551	-1.73942	0.0168694	Basal-like
					chr21_41054203_41054750	-1.38713	0.0168732	Basal-like
					chr1_209160719_209163085	-1.00779	0.0168843	Basal-like
					chr9_67326041_67326702	-1.07889	0.0168921	Basal-like
					chr17_47036713_47037198	-1.23982	0.0168994	Basal-like
					chr2_61228116_61228692	-1.27782	0.0168998	Basal-like
					chr22_27066009_27071146	-0.657275	0.0168998	Basal-like
					chr7_21116340_21117686	-1.34182	0.0169065	Basal-like
					chr4_173903733_173909409	-0.927243	0.0169079	Basal-like
					chr2_10789827_10804566	-0.773229	0.0169158	Basal-like
					chr17_73399657_73403390	-0.554477	0.016923	Basal-like
					chr15_85266708_85270173	-0.823883	0.0169253	Basal-like
					chr20_49574247_49576422	-0.543463	0.0169253	Basal-like
					chr17_40071963_40073374	-0.877529	0.016927	Basal-like
					chr1_155714457_155715452	-0.584491	0.0169297	Basal-like
					chr12_96462510_96473241	-0.970235	0.0169352	Basal-like
					chr15_100145842_100146280	-1.24508	0.0169434	Basal-like
					chr2_231587850_231589392	-0.994734	0.0169541	Basal-like
					chr12_31314874_31317485	-1.21868	0.0169547	Basal-like
					chr21_40372943_40373298	-1.29494	0.0169547	Basal-like
					chr11_9926188_9927293	-1.0539	0.0169553	Basal-like
					chr1_147010011_147015264	-0.704367	0.0169559	Basal-like
					chr6_141581971_141583030	-1.51807	0.016958	Basal-like
					chr21_36364333_36365492	-0.873075	0.0169591	Basal-like
					chr3_175064973_175066702	-1.15452	0.0169597	Basal-like
					chr9_132881019_132881711	-1.23308	0.0169637	Basal-like
					chr5_39253509_39259528	-1.06295	0.0169652	Basal-like
					chr20_47513177_47513780	-1.27265	0.0169652	Basal-like
					chr15_78326692_78328533	-1.04678	0.0169657	Basal-like
					chr3_11678077_11678642	-1.53783	0.0169678	Basal-like
					chr2_95981133_95981682	-1.29563	0.0169769	Basal-like
					chr17_44231562_44232002	-0.986742	0.0169769	Basal-like
					chr1_53067641_53068821	-0.838122	0.0169807	Basal-like
					chr5_14242940_14243371	-1.32157	0.0169807	Basal-like
					chr10_99207334_99208511	-0.861842	0.0169807	Basal-like
					chr17_72144386_72149914	-1.053	0.0169807	Basal-like
					chr20_35455712_35456783	-0.88083	0.0169885	Basal-like
					chr5_91378164_91378598	-1.30705	0.0169892	Basal-like
					chr20_50268138_50268991	-1.15581	0.0169907	Basal-like
					chr7_129844151_129846313	-0.603604	0.0170037	Basal-like
					chr2_216036017_216037181	-0.967153	0.0170101	Basal-like
					chr9_117148892_117150910	-0.814788	0.0170101	Basal-like
					chr15_76067985_76068549	-1.12852	0.0170101	Basal-like
					chr16_87235069_87235928	-1.446	0.0170148	Basal-like
					chr8_116068898_116071069	-1.3056	0.0170172	Basal-like
					chr9_138778299_138779139	-0.947696	0.0170172	Basal-like
					chr1_169330758_169339839	-0.674323	0.0170207	Basal-like
					chr12_57907953_57908962	-0.970463	0.0170213	Basal-like
					chr5_148557006_148557401	-1.34908	0.0170242	Basal-like
					chr7_92616315_92617249	-1.0163	0.0170255	Basal-like
					chr20_5600179_5602755	-1.18198	0.0170268	Basal-like
					chr3_149225046_149226087	-0.785207	0.0170269	Basal-like
					chr3_181427547_181434846	-1.24411	0.0170269	Basal-like
					chr1_218765791_218774024	-1.2842	0.0170276	Basal-like
					chr12_106353434_106354019	-1.46484	0.0170277	Basal-like
					chr4_15894078_15901320	-0.930397	0.0170293	Basal-like
					chr10_69913822_69915119	-0.791197	0.0170293	Basal-like
					chr3_129608350_129614301	-0.643454	0.0170303	Basal-like
					chr6_134380263_134381599	-1.14028	0.0170305	Basal-like
					chr1_17544907_17545747	-0.98	0.0170329	Basal-like
					chr1_236466574_236468087	-0.914107	0.0170409	Basal-like
					chr8_57593748_57594639	-1.49461	0.0170411	Basal-like
					chr2_55687409_55687766	-1.71723	0.0170494	Basal-like
					chr12_109165787_109169312	-0.721441	0.0170507	Basal-like
					chr14_72167840_72168635	-0.952866	0.0170507	Basal-like
					chr2_38616429_38617734	-1.14232	0.0170524	Basal-like
					chr7_128099279_128099943	-1.22656	0.0170524	Basal-like
					chr14_24738278_24744992	-0.650974	0.017053	Basal-like
					chr7_44733397_44734062	-0.946902	0.0170643	Basal-like
					chr12_52460437_52465130	-0.566362	0.0170648	Basal-like
					chr3_147430167_147431656	-1.82505	0.0170648	Basal-like
					chr10_80167000_80167501	-1.15083	0.0170701	Basal-like
					chr5_170060886_170061193	-1.57778	0.0170703	Basal-like
					chr4_57497722_57498406	-1.01228	0.0170734	Basal-like
					chr1_3582867_3583255	-1.26369	0.0170798	Basal-like
					chr5_138774107_138775915	-0.777997	0.0170833	Basal-like
					chr5_30499520_30499948	-1.27797	0.017085	Basal-like
					chr5_54964409_54965933	-0.790183	0.017085	Basal-like
					chr2_161004253_161006316	-0.825458	0.0170861	Basal-like
					chr7_155446178_155446626	-1.0031	0.0170881	Basal-like
					chr3_49207422_49210542	-0.894094	0.0170911	Basal-like
					chr1_8020246_8022902	-0.735901	0.017092	Basal-like
					chr7_95099758_95101146	-0.856406	0.0170975	Basal-like
					chr6_218183_219009	-1.16374	0.0171116	Basal-like
					chr2_75380779_75382245	-1.15052	0.017122	Basal-like
					chr10_124235121_124235790	-1.40835	0.0171225	Basal-like
					chr8_102498926_102500032	-0.991006	0.0171262	Basal-like
					chr5_96015784_96016043	-1.4759	0.0171405	Basal-like
					chr17_75002966_75005305	-1.23005	0.0171405	Basal-like
					chr3_11547971_11548685	-1.18327	0.0171425	Basal-like
					chr3_28094883_28095165	-1.64598	0.0171437	Basal-like
					chr3_112989361_112991473	-1.20074	0.0171437	Basal-like
					chr3_197264355_197270713	-0.876324	0.0171438	Basal-like
					chr7_75541261_75542435	-0.857865	0.0171452	Basal-like
					chr19_30359921_30365123	-1.11073	0.0171477	Basal-like
					chr3_171912969_171913923	-1.08512	0.0171551	Basal-like
					chr11_71039607_71040047	-1.14846	0.0171553	Basal-like
					chr18_32995004_32995794	-1.34394	0.0171581	Basal-like
					chr7_55156905_55157092	-1.48129	0.0171599	Basal-like
					chr3_127408833_127410671	-0.629424	0.0171636	Basal-like
					chr11_3150727_3152063	-0.749281	0.0171649	Basal-like
					chr2_106512827_106513537	-1.09793	0.0171651	Basal-like
					chr12_46639826_46640791	-1.26029	0.0171664	Basal-like
					chr7_69661809_69662557	-1.59095	0.0171667	Basal-like
					chr12_69453564_69454493	-0.921499	0.0171682	Basal-like
					chr12_53107578_53108703	-1.13816	0.0171696	Basal-like
					chr2_212231836_212233415	-1.32254	0.0171699	Basal-like
					chr15_64734420_64738511	-0.789816	0.0171699	Basal-like
					chr21_35573754_35575419	-0.891145	0.0171699	Basal-like
					chr20_39134952_39135296	-1.06312	0.0171751	Basal-like
					chr12_58459117_58460325	-1.56447	0.0171796	Basal-like
					chr3_141528464_141529760	-1.02533	0.0171897	Basal-like
					chr14_64986754_64987459	-0.998874	0.017193	Basal-like
					chr3_13322186_13324521	-0.89674	0.0171981	Basal-like
					chr11_77220574_77221031	-1.40658	0.0171981	Basal-like
					chr6_90685560_90686308	-1.70339	0.0171994	Basal-like
					chr2_1773776_1774748	-1.00108	0.0171995	Basal-like
					chr17_18265297_18267446	-0.774955	0.0172007	Basal-like
					chr20_14833573_14834846	-1.20112	0.0172096	Basal-like
					chr21_44394688_44397277	-0.772828	0.0172132	Basal-like
					chr15_32950020_32951920	-0.75083	0.0172233	Basal-like
					chr5_72663956_72664372	-1.41171	0.0172246	Basal-like
					chr17_78803409_78808355	-0.733849	0.0172251	Basal-like
					chr15_30126671_30128065	-0.75166	0.0172305	Basal-like
					chr15_101303304_101304857	-0.869034	0.0172305	Basal-like
					chr12_109113656_109114239	-1.2875	0.0172328	Basal-like
					chr12_11696944_11699532	-1.0647	0.0172404	Basal-like
					chr8_129678709_129679098	-1.29443	0.0172405	Basal-like
					chr17_38570545_38571105	-1.0166	0.0172492	Basal-like
					chr4_83954852_83957770	-0.529383	0.0172519	Basal-like
					chr9_111869057_111874139	-0.924525	0.0172608	Basal-like
					chr3_11125447_11126757	-1.23652	0.0172628	Basal-like
					chr1_109839263_109840437	-0.955026	0.0172631	Basal-like
					chr11_128364092_128369189	-0.726341	0.0172667	Basal-like
					chr12_123274038_123275344	-0.988009	0.0172681	Basal-like
					chr19_24256928_24257591	-1.6129	0.0172694	Basal-like
					chr22_47671106_47671524	-1.49914	0.0172783	Basal-like
					chr7_92370982_92371547	-1.55347	0.0172858	Basal-like
					chr9_27154293_27154861	-1.88334	0.01729	Basal-like
					chr21_47010208_47012283	-1.16373	0.017296	Basal-like
					chr15_74698191_74702177	-0.876064	0.0173004	Basal-like
					chr11_8554990_8556348	-1.19692	0.0173019	Basal-like
					chr11_65647868_65648986	-0.90928	0.0173019	Basal-like
					chr3_112388122_112399116	-0.834643	0.017302	Basal-like
					chr20_49163536_49167772	-0.795719	0.017304	Basal-like
					chr8_62617366_62618226	-1.26526	0.0173126	Basal-like
					chr2_75823361_75836366	-1.09367	0.0173199	Basal-like
					chr13_33786210_33788751	-0.920987	0.0173214	Basal-like
					chr2_233913233_233917470	-0.939498	0.0173218	Basal-like
					chr3_44689952_44690980	-0.709684	0.0173224	Basal-like
					chr13_50422013_50423105	-0.893737	0.0173253	Basal-like
					chr5_62753967_62754673	-1.83346	0.0173263	Basal-like
					chr10_99436707_99437687	-0.731143	0.0173286	Basal-like
					chr11_1467628_1474121	-0.773823	0.0173386	Basal-like
					chr1_233310746_233315168	-0.870039	0.01734	Basal-like
					chr7_486107_487011	-1.05486	0.0173467	Basal-like
					chr14_20703365_20704450	-1.8083	0.0173474	Basal-like
					chr15_69963208_69963594	-1.21883	0.0173492	Basal-like
					chr1_74324531_74324905	-1.83256	0.0173534	Basal-like
					chr3_155444594_155445499	-1.25863	0.0173548	Basal-like
					chr11_131793627_131794208	-1.94894	0.0173548	Basal-like
					chr1_177981017_177981578	-1.1449	0.0173575	Basal-like
					chr7_137648070_137649009	-1.19687	0.0173577	Basal-like
					chr5_137844993_137845501	-1.09765	0.0173593	Basal-like
					chr20_47865167_47866072	-0.944078	0.0173611	Basal-like
					chr5_92280012_92281917	-1.12399	0.0173764	Basal-like
					chr2_74975149_74975753	-0.983904	0.0173797	Basal-like
					chr3_149285728_149286358	-1.20023	0.0173821	Basal-like
					chr5_90627411_90628204	-1.01712	0.0173877	Basal-like
					chr2_106865306_106866677	-1.46854	0.0173908	Basal-like
					chr16_67142644_67147932	-0.574431	0.017395	Basal-like
					chr16_56484137_56487277	-0.532659	0.0173975	Basal-like
					chr17_79383030_79383908	-0.904765	0.0173975	Basal-like
					chr1_231517860_231519135	-1.2918	0.0174191	Basal-like
					chr8_104137691_104139384	-1.30854	0.0174206	Basal-like
					chr13_52107549_52109949	-1.03939	0.0174221	Basal-like
					chr20_11352896_11354615	-0.989637	0.0174229	Basal-like
					chr1_31872099_31873049	-1.16944	0.0174235	Basal-like
					chr2_70473081_70476892	-0.503551	0.0174244	Basal-like
					chr5_151725132_151725886	-1.56275	0.0174312	Basal-like
					chr10_25159675_25161571	-0.903743	0.0174359	Basal-like
					chr1_16269278_16270582	-0.816172	0.0174377	Basal-like
					chr6_79309119_79310193	-1.25001	0.0174428	Basal-like
					chr10_101519495_101521008	-1.16182	0.0174444	Basal-like
					chr12_47314402_47315155	-1.34734	0.0174519	Basal-like
					chr11_126229333_126231825	-1.0069	0.0174523	Basal-like
					chr12_121381817_121383679	-0.849159	0.0174523	Basal-like
					chr12_79937427_79943735	-0.595409	0.0174558	Basal-like
					chr4_101352238_101353320	-1.14554	0.0174667	Basal-like
					chr7_70182017_70182828	-1.3704	0.0174667	Basal-like
					chr12_50505749_50508398	-0.61074	0.0174858	Basal-like
					chr1_9647616_9650079	-0.749486	0.0174874	Basal-like
					chr4_123660747_123661417	-1.66587	0.0174927	Basal-like
					chr14_68282398_68288475	-0.679771	0.0174951	Basal-like
					chr9_899818_900417	-1.4055	0.0174954	Basal-like
					chr2_187404871_187406342	-1.01152	0.0174961	Basal-like
					chr10_33286422_33288883	-0.712838	0.0175	Basal-like
					chr10_34951265_34952371	-1.12448	0.017501	Basal-like
					chr12_9602916_9603708	-1.49548	0.0175058	Basal-like
					chr5_149009800_149016179	-0.904683	0.0175067	Basal-like
					chr1_59549688_59550124	-0.945682	0.0175073	Basal-like
					chr15_59637564_59650498	-0.779554	0.0175077	Basal-like
					chr15_74903124_74904467	-1.01653	0.0175077	Basal-like
					chr17_57967699_57972588	-0.452954	0.0175114	Basal-like
					chr11_130906494_130908476	-1.10117	0.0175123	Basal-like
					chr1_171709682_171713270	-0.588363	0.0175204	Basal-like
					chr1_86121507_86122266	-1.02776	0.0175229	Basal-like
					chr1_174768485_174770174	-0.746296	0.0175238	Basal-like
					chr12_123419450_123420478	-0.636937	0.0175238	Basal-like
					chr17_48163803_48164399	-1.00786	0.0175249	Basal-like
					chr2_161286208_161287506	-0.85853	0.0175266	Basal-like
					chr8_145534393_145538541	-0.798982	0.0175353	Basal-like
					chr3_54155430_54156408	-0.908185	0.0175355	Basal-like
					chr3_129112510_129113620	-1.07654	0.0175411	Basal-like
					chr5_33007762_33008338	-1.53805	0.0175441	Basal-like
					chr4_180616665_180616897	-2.59122	0.0175491	Basal-like
					chr7_102476_103438	-1.40106	0.0175494	Basal-like
					chr3_12810026_12811483	-1.21166	0.0175547	Basal-like
					chr9_131769472_131769791	-0.998044	0.0175562	Basal-like
					chr21_30594480_30595277	-1.13826	0.0175562	Basal-like
					chr3_189504666_189506653	-0.83766	0.0175567	Basal-like
					chr7_7477625_7478480	-1.15099	0.0175592	Basal-like
					chr15_99280326_99282667	-0.765712	0.0175592	Basal-like
					chr1_46193849_46198034	-0.769216	0.0175607	Basal-like
					chr3_168650912_168651486	-1.43954	0.0175617	Basal-like
					chr9_72645679_72646100	-1.58856	0.017565	Basal-like
					chr1_76430323_76430797	-1.58852	0.0175696	Basal-like
					chr16_54315303_54316190	-1.28378	0.0175755	Basal-like
					chr10_25845870_25846555	-1.36912	0.0175757	Basal-like
					chr7_80705898_80707764	-1.05548	0.0175794	Basal-like
					chr17_60003735_60006545	-0.59643	0.0175816	Basal-like
					chr1_156211540_156213050	-0.863627	0.0175817	Basal-like
					chr17_77741750_77744642	-0.926835	0.0175866	Basal-like
					chr18_3367354_3368286	-1.38774	0.0175929	Basal-like
					chr7_158815587_158816874	-0.991972	0.0175982	Basal-like
					chr1_225538151_225539023	-1.03196	0.0175991	Basal-like
					chr16_1883478_1884860	-1.05754	0.0176023	Basal-like
					chr17_81103356_81104180	-0.963462	0.0176073	Basal-like
					chr1_185344082_185345483	-0.928344	0.0176078	Basal-like
					chr5_52658901_52660866	-1.18054	0.0176078	Basal-like
					chr1_164763646_164764200	-1.13304	0.0176117	Basal-like
					chr17_48422009_48425078	-0.61027	0.0176166	Basal-like
					chr6_27162865_27163025	-0.913126	0.01762	Basal-like
					chr7_70213728_70214970	-1.37741	0.0176216	Basal-like
					chr2_75184932_75187131	-0.531243	0.0176265	Basal-like
					chr3_171595568_171595905	-1.21811	0.0176284	Basal-like
					chr21_9540281_9540810	-0.990504	0.0176299	Basal-like
					chr15_42071435_42072080	-1.16045	0.0176387	Basal-like
					chr1_152161291_152162187	-1.02453	0.0176392	Basal-like
					chr11_86380408_86385364	-0.726766	0.0176444	Basal-like
					chr11_8730230_8730996	-0.81197	0.0176447	Basal-like
					chr5_166766714_166769335	-1.22548	0.0176492	Basal-like
					chr2_87777600_87778236	-1.16202	0.0176531	Basal-like
					chr5_66156588_66157020	-1.44959	0.0176553	Basal-like
					chr15_49169892_49170976	-0.725017	0.0176564	Basal-like
					chr5_14672032_14672705	-1.10298	0.0176696	Basal-like
					chr20_25364232_25366214	-0.935241	0.0176696	Basal-like
					chr1_27155966_27156579	-1.11062	0.0176703	Basal-like
					chr10_98827250_98829299	-0.933109	0.0176713	Basal-like
					chr22_40439271_40442011	-0.729973	0.017673	Basal-like
					chr12_7978575_7981117	-1.14853	0.0176804	Basal-like
					chr17_38851132_38851509	-1.26465	0.0176809	Basal-like
					chr14_105883998_105889276	-0.663636	0.0176833	Basal-like
					chr4_7337072_7338197	-1.09865	0.0176978	Basal-like
					chr16_75304086_75306583	-0.61793	0.0177001	Basal-like
					chr15_65593302_65594597	-0.86397	0.0177036	Basal-like
					chr13_99708795_99711715	-0.950637	0.0177091	Basal-like
					chr2_102371529_102376949	-0.767933	0.0177098	Basal-like
					chr14_34916229_34923002	-0.935735	0.017716	Basal-like
					chr8_87523370_87524010	-0.961894	0.0177182	Basal-like
					chr2_37152473_37153489	-1.03079	0.017724	Basal-like
					chr20_43700216_43701306	-1.17437	0.0177246	Basal-like
					chr3_48609804_48610379	-1.13659	0.0177252	Basal-like
					chr3_50242826_50243475	-0.807425	0.0177298	Basal-like
					chr10_92958999_92960529	-0.831915	0.0177363	Basal-like
					chr5_90650463_90652689	-0.74848	0.0177367	Basal-like
					chr2_128465645_128466437	-1.05136	0.0177478	Basal-like
					chr14_50047516_50048721	-0.946668	0.0177494	Basal-like
					chr4_77379936_77382093	-1.15576	0.01775	Basal-like
					chr4_53707657_53709781	-0.876963	0.0177627	Basal-like
					chr13_98084058_98085253	-0.582363	0.0177665	Basal-like
					chr1_145032118_145032344	-1.17263	0.0177699	Basal-like
					chr12_8233424_8236033	-0.781694	0.0177706	Basal-like
					chr2_102639759_102641228	-1.10664	0.0177798	Basal-like
					chr9_138363216_138364503	-0.882681	0.0177798	Basal-like
					chr11_131763890_131766042	-1.66316	0.0177852	Basal-like
					chr6_163729382_163732888	-1.34082	0.0177891	Basal-like
					chr1_144696967_144697667	-1.09048	0.0177904	Basal-like
					chr5_134359617_134364995	-0.730926	0.0177904	Basal-like
					chr1_42326358_42329418	-1.00295	0.0177923	Basal-like
					chr11_67200497_67205357	-0.721557	0.0177924	Basal-like
					chr15_65462814_65467141	-0.807103	0.0177962	Basal-like
					chr12_112973964_112975313	-1.20176	0.0178	Basal-like
					chr4_7336018_7336822	-1.05	0.0178024	Basal-like
					chr14_23474604_23481187	-0.6591	0.0178073	Basal-like
					chr21_32738792_32739213	-1.11522	0.0178079	Basal-like
					chr18_64933838_64934230	-1.79296	0.0178084	Basal-like
					chr10_35282619_35283636	-0.810467	0.0178096	Basal-like
					chr11_49198947_49199659	-1.61175	0.01781	Basal-like
					chr9_88896383_88899373	-0.711422	0.0178105	Basal-like
					chr16_64864995_64865960	-2.05565	0.017819	Basal-like
					chr22_38314477_38317374	-0.907171	0.0178249	Basal-like
					chr8_16801483_16802250	-1.46344	0.0178256	Basal-like
					chr19_43805522_43805863	-1.13442	0.0178289	Basal-like
					chr10_124121676_124123471	-1.02464	0.0178305	Basal-like
					chr1_49722525_49724222	-2.02727	0.017834	Basal-like
					chr5_57079045_57080773	-1.01956	0.017834	Basal-like
					chr1_90218095_90218859	-2.16246	0.0178425	Basal-like
					chr9_132752322_132753184	-1.15441	0.0178433	Basal-like
					chr3_48806549_48808055	-1.37132	0.0178458	Basal-like
					chr1_145573844_145577341	-0.56022	0.0178477	Basal-like
					chr11_13357681_13361899	-0.867486	0.0178516	Basal-like
					chr1_222161684_222166006	-0.876713	0.0178541	Basal-like
					chr6_21382087_21384689	-1.06811	0.0178607	Basal-like
					chr2_169426593_169427728	-0.905517	0.017863	Basal-like
					chr17_42975125_42979085	-0.637906	0.0178647	Basal-like
					chr2_61994999_62000907	-0.966668	0.0178795	Basal-like
					chr15_38746117_38747398	-0.609639	0.01788	Basal-like
					chr2_65164630_65165721	-1.20931	0.017881	Basal-like
					chr10_91033585_91040563	-0.826356	0.0178821	Basal-like
					chr15_78964840_78965711	-1.17761	0.0178896	Basal-like
					chr12_8131173_8132267	-1.41013	0.0178907	Basal-like
					chr19_38718494_38719016	-0.867459	0.017891	Basal-like
					chr1_241866113_241867026	-1.37397	0.0179061	Basal-like
					chr7_94208983_94209782	-1.24402	0.0179071	Basal-like
					chr15_99258672_99259957	-0.966484	0.0179085	Basal-like
					chr2_201661364_201662738	-0.892155	0.0179117	Basal-like
					chr21_44775144_44776977	-0.83298	0.017921	Basal-like
					chr3_189176249_189176659	-0.983463	0.0179223	Basal-like
					chr6_2427455_2429704	-0.994587	0.0179223	Basal-like
					chr14_28764325_28765213	-1.57859	0.0179291	Basal-like
					chr12_49627039_49629741	-0.578507	0.0179297	Basal-like
					chr11_65100628_65102793	-0.587913	0.017932	Basal-like
					chr6_13476268_13478934	-0.804245	0.0179332	Basal-like
					chr12_30741277_30742163	-1.22816	0.0179333	Basal-like
					chr1_27951368_27952902	-1.02664	0.0179357	Basal-like
					chr7_151300959_151301402	-1.13524	0.0179395	Basal-like
					chr10_127567297_127568807	-0.740616	0.0179425	Basal-like
					chr20_290248_291175	-1.53715	0.0179425	Basal-like
					chr1_38341838_38342998	-1.33567	0.0179464	Basal-like
					chr8_97603955_97604726	-1.39069	0.0179464	Basal-like
					chr15_96417831_96418473	-1.38156	0.0179464	Basal-like
					chr12_124963469_124968609	-0.702191	0.0179488	Basal-like
					chr3_165289323_165291211	-2.0395	0.017958	Basal-like
					chr19_38441171_38441851	-0.925336	0.017958	Basal-like
					chr14_51328264_51329580	-1.21494	0.0179618	Basal-like
					chr21_43467224_43468373	-1.25905	0.0179786	Basal-like
					chr17_65422630_65424256	-0.9012	0.0179793	Basal-like
					chr14_104086920_104088961	-0.73673	0.0179794	Basal-like
					chr2_9206757_9217925	-0.782515	0.0179833	Basal-like
					chr14_98649455_98650784	-1.2121	0.0179833	Basal-like
					chr14_22811359_22813180	-1.09853	0.0179872	Basal-like
					chr14_34944800_34945501	-1.23565	0.0179888	Basal-like
					chr18_14450061_14451016	-1.53866	0.0179917	Basal-like
					chr1_157132365_157133294	-1.15514	0.0179918	Basal-like
					chr2_85877347_85877793	-1.58902	0.0180073	Basal-like
					chr10_90753126_90754143	-1.23062	0.0180073	Basal-like
					chr17_58601107_58604782	-0.590654	0.0180073	Basal-like
					chr7_134539682_134540258	-1.3639	0.0180099	Basal-like
					chr11_35236666_35238197	-0.849706	0.0180099	Basal-like
					chr2_97301899_97305329	-0.579259	0.0180132	Basal-like
					chr16_66115094_66115676	-1.84844	0.0180153	Basal-like
					chr21_34382732_34383742	-1.40352	0.0180153	Basal-like
					chr3_159769812_159771043	-1.29705	0.0180159	Basal-like
					chr9_87584397_87587640	-0.938618	0.0180216	Basal-like
					chr5_148366540_148368671	-0.827149	0.0180318	Basal-like
					chr5_6771826_6772432	-1.16919	0.0180356	Basal-like
					chr15_92432481_92435540	-1.02141	0.018057	Basal-like
					chr2_178810850_178811723	-1.11918	0.0180671	Basal-like
					chr11_130305956_130306922	-1.18121	0.0180671	Basal-like
					chr16_49006100_49006458	-2.17913	0.0180761	Basal-like
					chr18_45543055_45551861	-0.935695	0.0180782	Basal-like
					chr3_3705931_3709498	-1.15513	0.018082	Basal-like
					chr4_152018795_152023177	-0.570238	0.018087	Basal-like
					chr12_10118171_10118804	-1.91485	0.018088	Basal-like
					chr16_65995076_65996527	-1.14651	0.0180916	Basal-like
					chr1_236550146_236550871	-1.35624	0.0180954	Basal-like
					chr21_40693844_40695013	-1.17296	0.0181012	Basal-like
					chr6_151406629_151407911	-1.11177	0.018102	Basal-like
					chr4_38336899_38338045	-0.990884	0.0181025	Basal-like
					chr12_110035801_110036817	-0.80867	0.0181029	Basal-like
					chr18_57652961_57653693	-1.19217	0.018104	Basal-like
					chr6_109335913_109337508	-1.38404	0.0181046	Basal-like
					chr3_51655407_51656926	-1.22384	0.0181119	Basal-like
					chr14_31931967_31932481	-1.54548	0.0181125	Basal-like
					chr16_82102975_82106671	-1.06013	0.0181168	Basal-like
					chr1_183172785_183173837	-0.881578	0.0181241	Basal-like
					chr10_25153691_25154076	-1.14842	0.0181329	Basal-like
					chr8_54249859_54251442	-1.27087	0.0181361	Basal-like
					chr7_99716009_99718435	-0.565919	0.0181422	Basal-like
					chr11_8102418_8103227	-1.36497	0.0181448	Basal-like
					chr19_1086931_1090989	-0.842516	0.0181448	Basal-like
					chr8_69679110_69679774	-2.02482	0.0181543	Basal-like
					chr20_55877566_55877806	-1.00575	0.0181645	Basal-like
					chr10_87738634_87739053	-1.50022	0.0181658	Basal-like
					chr1_224728867_224732799	-1.06744	0.0181735	Basal-like
					chr16_81545005_81550867	-0.859273	0.0181735	Basal-like
					chr2_7906976_7908206	-0.773007	0.0181763	Basal-like
					chr4_83784682_83786678	-0.81859	0.0181824	Basal-like
					chr3_125651999_125657079	-0.74216	0.0181859	Basal-like
					chr9_75786676_75788456	-0.859277	0.0181868	Basal-like
					chr12_131291615_131292039	-1.37579	0.0181968	Basal-like
					chr22_38411103_38415700	-0.893848	0.0182076	Basal-like
					chr5_179901565_179902444	-1.18805	0.0182112	Basal-like
					chr5_64424001_64424555	-1.7127	0.0182122	Basal-like
					chr17_62725134_62725837	-1.46756	0.0182169	Basal-like
					chr12_115820319_115822847	-0.992285	0.0182195	Basal-like
					chr9_127413199_127415093	-1.01272	0.0182208	Basal-like
					chr2_160572663_160573547	-0.974647	0.0182217	Basal-like
					chr4_169632602_169633598	-1.12563	0.0182217	Basal-like
					chr5_179919960_179922699	-0.679499	0.0182217	Basal-like
					chr11_56615673_56617096	-1.31701	0.0182217	Basal-like
					chr9_110126018_110126369	-1.35388	0.0182306	Basal-like
					chr19_38568675_38569001	-1.09434	0.0182458	Basal-like
					chr1_27825025_27827915	-0.883138	0.0182519	Basal-like
					chr1_53141967_53142622	-1.09289	0.0182534	Basal-like
					chr7_50964863_50968709	-1.28766	0.0182594	Basal-like
					chr6_130010266_130010782	-1.43152	0.0182618	Basal-like
					chr11_131532330_131533571	-1.51097	0.0182618	Basal-like
					chr1_167759452_167759834	-0.913461	0.0182641	Basal-like
					chr11_31837649_31838988	-1.44475	0.0182641	Basal-like
					chr12_66356368_66357598	-0.781834	0.0182641	Basal-like
					chr2_62627526_62628218	-1.50427	0.0182648	Basal-like
					chr2_198134093_198135885	-1.11482	0.0182663	Basal-like
					chr5_78531058_78534843	-0.821376	0.0182736	Basal-like
					chr3_126536114_126537041	-0.942294	0.0182739	Basal-like
					chr6_19478571_19478930	-0.949716	0.0182739	Basal-like
					chr9_133587338_133591003	-0.580069	0.0182739	Basal-like
					chr6_28219270_28220693	-0.649678	0.0182763	Basal-like
					chr20_47846666_47847845	-0.98023	0.0182765	Basal-like
					chr8_81409777_81410370	-1.52063	0.0182767	Basal-like
					chr1_95025279_95026097	-0.779124	0.0182859	Basal-like
					chr10_126604124_126607575	-0.688728	0.0182902	Basal-like
					chr9_138504779_138505915	-1.01679	0.0182932	Basal-like
					chr12_79091377_79091883	-1.41985	0.0183001	Basal-like
					chr1_219346544_219349664	-0.741979	0.0183007	Basal-like
					chr4_41258845_41260157	-1.12752	0.0183016	Basal-like
					chr7_17624719_17625633	-1.05912	0.018304	Basal-like
					chr15_86303817_86305967	-0.876731	0.018304	Basal-like
					chr5_70821283_70821968	-1.39375	0.0183049	Basal-like
					chr16_2230737_2232820	-0.921627	0.0183089	Basal-like
					chr14_105249990_105254376	-0.989363	0.0183201	Basal-like
					chr2_207074367_207076400	-1.11135	0.0183209	Basal-like
					chr12_96814623_96815627	-1.44814	0.018324	Basal-like
					chr10_24744520_24748175	-1.04481	0.0183283	Basal-like
					chr10_72431374_72433411	-1.04543	0.0183293	Basal-like
					chr8_90853333_90853777	-1.07153	0.0183295	Basal-like
					chr10_59684100_59684505	-1.52607	0.0183308	Basal-like
					chr4_154001409_154004764	-0.864647	0.0183339	Basal-like
					chr16_81139873_81140511	-1.21159	0.0183357	Basal-like
					chr4_92012753_92013626	-1.37912	0.0183371	Basal-like
					chr17_17138309_17142732	-0.717562	0.0183375	Basal-like
					chr12_48718510_48721388	-1.39658	0.018339	Basal-like
					chr8_107784395_107784904	-1.6632	0.018339	Basal-like
					chr2_126418310_126419427	-1.6544	0.0183458	Basal-like
					chr22_29440391_29441688	-1.01279	0.0183472	Basal-like
					chr10_75925712_75926323	-1.32139	0.0183551	Basal-like
					chr19_15398485_15399585	-0.965259	0.0183565	Basal-like
					chr8_8376538_8377281	-1.19445	0.0183617	Basal-like
					chr8_144066579_144067960	-0.945404	0.0183659	Basal-like
					chr9_104052728_104054530	-1.27333	0.0183659	Basal-like
					chr4_184782144_184782898	-1.63348	0.0183727	Basal-like
					chr10_59785936_59786893	-1.40363	0.0183782	Basal-like
					chr2_106509149_106510179	-0.906313	0.0183908	Basal-like
					chr15_50455497_50456928	-1.03274	0.0183928	Basal-like
					chr17_79320074_79326429	-0.606029	0.0183928	Basal-like
					chr2_9394502_9398374	-0.707641	0.0183932	Basal-like
					chr9_111938156_111939051	-1.2604	0.0183966	Basal-like
					chr12_10395946_10397379	-1.09549	0.0184008	Basal-like
					chr6_151402367_151403188	-1.17133	0.0184013	Basal-like
					chr6_41689804_41693289	-0.918022	0.0184066	Basal-like
					chr1_9126545_9127385	-1.2719	0.0184114	Basal-like
					chr11_95985582_95986287	-1.06517	0.0184114	Basal-like
					chr16_89216847_89217299	-1.22656	0.0184146	Basal-like
					chr2_19984352_19987674	-0.850667	0.0184194	Basal-like
					chr4_166245340_166251116	-0.550074	0.018421	Basal-like
					chr7_5934102_5934977	-1.0345	0.018421	Basal-like
					chr2_177424327_177425015	-1.06679	0.0184225	Basal-like
					chr2_242821193_242825448	-0.862253	0.0184461	Basal-like
					chr11_122072000_122072437	-1.55065	0.0184552	Basal-like
					chr12_4224856_4225367	-1.35552	0.0184552	Basal-like
					chr14_32936825_32938097	-1.0687	0.0184559	Basal-like
					chr10_46967731_46968418	-0.99553	0.0184612	Basal-like
					chr18_46366996_46370029	-1.02216	0.0184694	Basal-like
					chr2_48578831_48581826	-0.830804	0.0184697	Basal-like
					chr11_104647553_104648015	-1.61604	0.0184736	Basal-like
					chr5_156814312_156819224	-0.747042	0.0184737	Basal-like
					chr2_209665163_209666185	-1.22883	0.0184746	Basal-like
					chr6_26383344_26384269	-0.614365	0.0184748	Basal-like
					chr21_30563239_30563848	-0.92431	0.0184755	Basal-like
					chr5_133155549_133156224	-1.41082	0.018479	Basal-like
					chr8_126403910_126404471	-0.999964	0.018479	Basal-like
					chr7_23458186_23459341	-1.07021	0.018479	Basal-like
					chr7_17684997_17692550	-0.788302	0.0184797	Basal-like
					chr11_57507248_57510241	-0.512056	0.0184798	Basal-like
					chr3_182686439_182687105	-1.20883	0.0184804	Basal-like
					chr16_75258188_75262194	-0.745677	0.0184844	Basal-like
					chr2_30189361_30190871	-1.12599	0.0184845	Basal-like
					chr2_144656978_144660535	-1.12739	0.0184845	Basal-like
					chr18_21436422_21438432	-0.875842	0.0184961	Basal-like
					chr8_125652781_125654056	-0.895134	0.0184999	Basal-like
					chr20_45385958_45386761	-0.838742	0.0185031	Basal-like
					chr17_80067477_80068256	-0.778134	0.0185041	Basal-like
					chr15_84106333_84107246	-1.43464	0.0185047	Basal-like
					chr3_189980270_189985113	-0.841006	0.0185059	Basal-like
					chr5_54899543_54901324	-0.878231	0.0185105	Basal-like
					chr10_71126286_71127301	-0.787252	0.0185116	Basal-like
					chr2_131045681_131046882	-1.08112	0.0185124	Basal-like
					chr20_7128232_7128873	-1.4081	0.0185128	Basal-like
					chr16_57892811_57894162	-1.08057	0.018515	Basal-like
					chr4_1733285_1733824	-1.14459	0.0185174	Basal-like
					chr2_146374755_146375505	-1.46903	0.0185206	Basal-like
					chr19_15244200_15247089	-1.21276	0.0185208	Basal-like
					chr3_168745099_168747696	-0.853421	0.0185215	Basal-like
					chr7_43877701_43878660	-0.75979	0.018526	Basal-like
					chr5_151135510_151139378	-0.683359	0.0185262	Basal-like
					chr19_42582776_42584267	-0.692554	0.0185343	Basal-like
					chr14_103812042_103812578	-1.1389	0.0185351	Basal-like
					chr13_52945847_52945988	-1.62493	0.0185424	Basal-like
					chr6_113736373_113736834	-1.20953	0.0185427	Basal-like
					chr5_318553_319958	-0.873709	0.0185452	Basal-like
					chr11_9402202_9408618	-0.589994	0.0185512	Basal-like
					chr12_46882000_46882686	-1.14759	0.0185535	Basal-like
					chr11_16690744_16693398	-0.965369	0.0185584	Basal-like
					chr8_22516137_22517263	-0.911505	0.0185618	Basal-like
					chr8_103298602_103301221	-0.729905	0.0185653	Basal-like
					chr2_235793299_235799879	-0.672267	0.0185709	Basal-like
					chr12_7499231_7499728	-1.8942	0.018578	Basal-like
					chr13_46049565_46050076	-1.05458	0.0185785	Basal-like
					chr1_116809713_116811770	-1.10709	0.0185789	Basal-like
					chr20_57568419_57568720	-1.18595	0.0185789	Basal-like
					chr9_79132589_79139169	-1.17718	0.0185796	Basal-like
					chr2_100423851_100424680	-2.4296	0.0185797	Basal-like
					chr12_27862263_27864896	-0.780465	0.0185825	Basal-like
					chr2_47080826_47085115	-0.806007	0.0185847	Basal-like
					chr14_51827570_51828876	-1.10876	0.0185847	Basal-like
					chr16_70142638_70144733	-0.959232	0.0185894	Basal-like
					chr9_697899_698383	-1.56017	0.0185894	Basal-like
					chr7_65716273_65717639	-1.12604	0.0185897	Basal-like
					chr11_65175381_65177433	-0.961018	0.0185906	Basal-like
					chr3_129209340_129210742	-0.980387	0.0185952	Basal-like
					chr4_33839218_33839656	-2.96886	0.0185956	Basal-like
					chr5_1250291_1250928	-1.24811	0.0185957	Basal-like
					chr5_176889040_176890008	-0.968672	0.0186042	Basal-like
					chr13_77599360_77602406	-0.586588	0.0186042	Basal-like
					chr7_116071115_116071414	-1.65094	0.0186046	Basal-like
					chr7_55210946_55211523	-1.16068	0.0186055	Basal-like
					chr3_152755953_152758787	-0.964567	0.0186197	Basal-like
					chr1_236498615_236499448	-1.44833	0.0186221	Basal-like
					chr2_112654870_112657612	-0.967018	0.0186234	Basal-like
					chr18_5894831_5896332	-1.25794	0.0186234	Basal-like
					chr7_100721534_100722678	-0.900811	0.018624	Basal-like
					chr17_34226210_34228889	-1.01984	0.0186257	Basal-like
					chr11_19114485_19115934	-1.18147	0.0186327	Basal-like
					chr2_19336597_19337603	-1.15616	0.0186367	Basal-like
					chr15_35798567_35799218	-1.0594	0.0186373	Basal-like
					chr1_43975882_43976885	-1.05851	0.0186428	Basal-like
					chr15_76431119_76431530	-1.40205	0.0186428	Basal-like
					chr7_45041917_45042617	-1.01166	0.018643	Basal-like
					chr11_128760114_128762458	-0.973317	0.0186441	Basal-like
					chr10_11938963_11942759	-0.77604	0.0186488	Basal-like
					chr11_1868677_1869159	-0.753589	0.0186488	Basal-like
					chr3_161074697_161076107	-0.911442	0.018655	Basal-like
					chr19_11262485_11265181	-0.918283	0.0186555	Basal-like
					chr1_207900515_207906307	-0.863022	0.0186563	Basal-like
					chr3_8596104_8597210	-0.986199	0.0186576	Basal-like
					chr6_72104541_72105202	-1.37968	0.0186581	Basal-like
					chr3_195996409_195997264	-1.15654	0.0186604	Basal-like
					chr19_2460988_2463681	-0.698632	0.0186604	Basal-like
					chr22_42792784_42793396	-1.11034	0.0186698	Basal-like
					chr3_42786434_42788160	-0.943071	0.01867	Basal-like
					chr5_111652363_111652914	-1.12396	0.0186731	Basal-like
					chr16_4221975_4230799	-0.72734	0.0186731	Basal-like
					chr8_134938439_134939116	-1.25186	0.0186752	Basal-like
					chr1_47731002_47731848	-1.0908	0.0186765	Basal-like
					chr7_94049697_94049952	-1.22688	0.0186817	Basal-like
					chr1_144706568_144710233	-1.08358	0.018683	Basal-like
					chr9_134179404_134180967	-0.923814	0.0186834	Basal-like
					chr17_66016219_66017812	-0.702999	0.0186866	Basal-like
					chr1_183241271_183244182	-0.938654	0.0186871	Basal-like
					chr6_148769635_148770008	-1.18673	0.0186871	Basal-like
					chr16_89448185_89451935	-0.788241	0.0186888	Basal-like
					chr10_121467322_121468772	-1.09928	0.0186889	Basal-like
					chr9_89562899_89563416	-1.20485	0.0186931	Basal-like
					chr19_38571908_38572781	-0.769693	0.018699	Basal-like
					chr2_238262126_238262747	-1.46248	0.0187017	Basal-like
					chr2_45507818_45509176	-1.09291	0.0187093	Basal-like
					chr2_161618644_161619562	-1.29802	0.0187093	Basal-like
					chr7_128773810_128775914	-1.0908	0.0187206	Basal-like
					chr13_25483991_25485267	-1.20159	0.0187315	Basal-like
					chr10_6130939_6132210	-0.774117	0.0187362	Basal-like
					chr8_144259899_144261735	-1.30078	0.0187367	Basal-like
					chr19_6678931_6680204	-1.11065	0.0187432	Basal-like
					chr12_76302615_76305542	-0.843642	0.0187498	Basal-like
					chr15_28758970_28760564	-1.42453	0.0187549	Basal-like
					chr8_61325349_61326216	-0.774717	0.0187553	Basal-like
					chr2_43568331_43568951	-1.0634	0.0187619	Basal-like
					chr14_65200364_65200906	-0.865022	0.0187619	Basal-like
					chr16_88882680_88883650	-0.83788	0.0187656	Basal-like
					chr9_87311348_87314230	-0.793795	0.0187752	Basal-like
					chr6_130022413_130023362	-1.18617	0.0187762	Basal-like
					chr3_193772884_193777958	-0.6132	0.0187784	Basal-like
					chr7_95764234_95766541	-0.949343	0.0187784	Basal-like
					chr2_143672238_143672925	-1.24557	0.0187815	Basal-like
					chr6_40915309_40915867	-1.24856	0.018785	Basal-like
					chr7_55241081_55242905	-1.05467	0.0188104	Basal-like
					chr12_31246910_31247299	-1.50944	0.0188104	Basal-like
					chr14_53019552_53021393	-0.758992	0.0188216	Basal-like
					chr3_26445036_26446286	-2.11581	0.0188219	Basal-like
					chr8_107635429_107638028	-0.915973	0.0188219	Basal-like
					chr17_64632575_64633635	-1.26739	0.0188219	Basal-like
					chr14_31514774_31516142	-1.10066	0.0188248	Basal-like
					chr6_18327875_18328665	-1.10971	0.0188271	Basal-like
					chr17_73747973_73749192	-0.931871	0.0188316	Basal-like
					chr16_66770320_66770682	-1.08594	0.0188504	Basal-like
					chr6_151087329_151089246	-1.16086	0.0188529	Basal-like
					chr21_46358713_46360890	-0.768882	0.0188575	Basal-like
					chr7_65606350_65606945	-1.12235	0.0188596	Basal-like
					chr12_2433397_2436250	-1.05042	0.0188596	Basal-like
					chr8_103924099_103924964	-0.977892	0.0188596	Basal-like
					chr3_150959592_150960534	-1.34496	0.0188675	Basal-like
					chr3_177351191_177351992	-1.15181	0.0188706	Basal-like
					chr8_121205440_121207177	-1.25252	0.0188716	Basal-like
					chr17_72936952_72944338	-0.789555	0.018876	Basal-like
					chr10_28541849_28544644	-1.08503	0.0188836	Basal-like
					chr20_46271716_46272039	-1.27909	0.0188857	Basal-like
					chr12_3216366_3216786	-1.24855	0.0188887	Basal-like
					chr14_105766131_105772733	-0.642928	0.0188965	Basal-like
					chr6_87863324_87866587	-0.650917	0.018897	Basal-like
					chr7_101409819_101410985	-1.0734	0.0189052	Basal-like
					chr9_7967323_7968066	-1.68272	0.0189052	Basal-like
					chr7_116226924_116229021	-0.894313	0.0189125	Basal-like
					chr4_19456917_19458867	-1.16009	0.0189126	Basal-like
					chr7_98837517_98839486	-0.806394	0.018913	Basal-like
					chr17_75402662_75409951	-0.80998	0.0189193	Basal-like
					chr13_97924190_97924978	-1.18304	0.0189204	Basal-like
					chr1_232286320_232286762	-1.34373	0.0189235	Basal-like
					chr5_173985344_173986060	-1.1847	0.0189297	Basal-like
					chr8_22021384_22030486	-0.765676	0.0189297	Basal-like
					chr4_155639846_155640404	-1.27528	0.0189331	Basal-like
					chr3_57185452_57187096	-1.35113	0.0189393	Basal-like
					chr14_77922576_77925623	-0.62845	0.0189405	Basal-like
					chr7_102175252_102175855	-1.44261	0.0189436	Basal-like
					chr17_56393540_56394736	-0.87315	0.018946	Basal-like
					chr5_9560630_9563392	-1.44866	0.0189472	Basal-like
					chr1_54601341_54603086	-1.15707	0.0189519	Basal-like
					chr11_108830879_108831556	-1.34684	0.0189525	Basal-like
					chr11_2112436_2124949	-0.979306	0.0189552	Basal-like
					chr10_95713579_95714415	-1.58489	0.0189642	Basal-like
					chr11_60704478_60705135	-0.997421	0.0189678	Basal-like
					chr8_86264454_86265364	-1.29902	0.0189709	Basal-like
					chr17_26818395_26819401	-1.00366	0.0189761	Basal-like
					chr2_216175616_216180698	-0.663805	0.0189829	Basal-like
					chr16_70316968_70319115	-1.05658	0.0189829	Basal-like
					chr9_84744167_84744494	-1.24818	0.018992	Basal-like
					chr19_38393714_38395243	-0.720089	0.0189978	Basal-like
					chr10_12671469_12672154	-1.34009	0.0190018	Basal-like
					chr4_2916234_2917483	-0.970487	0.0190031	Basal-like
					chr19_8223815_8225127	-1.13209	0.0190033	Basal-like
					chr3_172039916_172040299	-0.955705	0.0190059	Basal-like
					chr12_123175582_123176326	-0.960066	0.0190059	Basal-like
					chr16_11334275_11335110	-1.01801	0.0190059	Basal-like
					chr1_15206346_15210491	-1.0778	0.0190192	Basal-like
					chr22_24556559_24558581	-1.00113	0.0190202	Basal-like
					chr7_64729281_64730386	-1.26049	0.0190255	Basal-like
					chr3_179995589_179996111	-1.93037	0.0190257	Basal-like
					chr3_194931484_194931934	-1.23487	0.0190294	Basal-like
					chr3_121799746_121801758	-0.981214	0.0190422	Basal-like
					chr2_101662825_101665030	-0.801057	0.0190456	Basal-like
					chr1_225797388_225797732	-1.05862	0.019046	Basal-like
					chr2_201612039_201613807	-1.21345	0.019048	Basal-like
					chr16_70695636_70696364	-1.09419	0.0190495	Basal-like
					chr14_51762247_51762803	-1.41455	0.0190602	Basal-like
					chr17_39216952_39218269	-1.38429	0.0190646	Basal-like
					chr20_6301968_6303794	-0.876473	0.019065	Basal-like
					chr2_143643262_143645381	-0.878247	0.0190674	Basal-like
					chr12_50913617_50916400	-0.84718	0.0190758	Basal-like
					chr2_128544955_128546258	-1.13008	0.0190814	Basal-like
					chr17_76227116_76227743	-1.23372	0.0190814	Basal-like
					chr7_41223061_41223696	-1.64108	0.0190828	Basal-like
					chr11_133989815_133990504	-1.27126	0.0190866	Basal-like
					chr6_166927831_166928700	-0.743768	0.0190888	Basal-like
					chr14_67713889_67714582	-1.01322	0.0191007	Basal-like
					chr5_132741662_132743049	-0.9513	0.0191055	Basal-like
					chr10_104263688_104265533	-0.559139	0.0191055	Basal-like
					chr13_42676264_42676811	-1.04138	0.019119	Basal-like
					chr3_81807991_81808450	-1.47475	0.0191227	Basal-like
					chr20_19055902_19056529	-1.39943	0.0191228	Basal-like
					chr1_42656710_42657453	-0.983839	0.0191229	Basal-like
					chr3_156817461_156819386	-0.905687	0.019123	Basal-like
					chr5_159252089_159254766	-1.23138	0.019123	Basal-like
					chr10_90301442_90302017	-1.13408	0.0191232	Basal-like
					chr10_127932723_127935319	-0.96307	0.0191232	Basal-like
					chr15_83733954_83737896	-0.551182	0.0191234	Basal-like
					chr11_73308359_73310777	-0.559109	0.0191247	Basal-like
					chr13_114629281_114630856	-1.39762	0.0191249	Basal-like
					chr1_244431445_244433287	-1.19112	0.0191267	Basal-like
					chr14_99433158_99433666	-1.42527	0.019129	Basal-like
					chr13_24195840_24196523	-1.49981	0.0191366	Basal-like
					chr12_15500905_15501897	-1.46096	0.0191367	Basal-like
					chr9_113674165_113675582	-1.41865	0.0191532	Basal-like
					chr11_119934005_119936921	-1.05646	0.0191537	Basal-like
					chr4_85873556_85874496	-0.916412	0.0191656	Basal-like
					chr7_157510944_157512457	-1.2107	0.0191659	Basal-like
					chr2_73459492_73462776	-0.529606	0.0191663	Basal-like
					chr9_126792972_126793574	-1.09905	0.0191719	Basal-like
					chr20_34204510_34208039	-0.713039	0.019173	Basal-like
					chr8_143625849_143626653	-0.772961	0.019174	Basal-like
					chr5_175394090_175395982	-0.702623	0.0191743	Basal-like
					chr20_22374825_22375647	-0.99292	0.0191743	Basal-like
					chr11_9546873_9558416	-0.806227	0.0191745	Basal-like
					chr9_86716536_86717612	-1.08372	0.0191756	Basal-like
					chr3_18734221_18736850	-2.31568	0.0191814	Basal-like
					chr12_107910049_107910541	-1.18523	0.019182	Basal-like
					chr1_224712905_224713607	-1.06755	0.0191848	Basal-like
					chr20_46489028_46489959	-0.892972	0.0191848	Basal-like
					chr19_24140813_24141330	-1.66956	0.0191924	Basal-like
					chr7_65714636_65715663	-1.18556	0.0191978	Basal-like
					chr20_48739959_48740588	-0.891683	0.0191978	Basal-like
					chr10_101445733_101448097	-0.965772	0.0191984	Basal-like
					chr22_23267249_23267813	-1.52806	0.0192028	Basal-like
					chr16_31473451_31473978	-0.789039	0.0192038	Basal-like
					chr3_120025420_120025899	-1.45366	0.0192145	Basal-like
					chr2_225447847_225452929	-0.58105	0.0192186	Basal-like
					chr5_34507796_34512583	-1.07128	0.0192187	Basal-like
					chr6_74346464_74346871	-1.30734	0.0192259	Basal-like
					chr19_8570561_8571750	-0.807834	0.0192259	Basal-like
					chr2_55450178_55452214	-0.607553	0.0192265	Basal-like
					chr1_8973584_8974483	-1.11128	0.0192326	Basal-like
					chr10_11699657_11700948	-1.06985	0.0192326	Basal-like
					chr10_3121863_3123191	-0.965402	0.019235	Basal-like
					chr1_113277683_113278493	-1.02026	0.0192363	Basal-like
					chr19_38441995_38444615	-0.972859	0.0192416	Basal-like
					chr11_76612648_76614480	-1.13569	0.0192419	Basal-like
					chr11_61196063_61198932	-0.540919	0.0192424	Basal-like
					chr14_92729578_92731167	-0.935529	0.0192431	Basal-like
					chr17_53314798_53317064	-0.784699	0.0192431	Basal-like
					chr2_208965310_208966619	-1.19436	0.0192495	Basal-like
					chr7_56071767_56073030	-0.813792	0.0192511	Basal-like
					chr5_60240098_60242026	-0.718672	0.019255	Basal-like
					chr11_131478687_131479337	-1.4649	0.019255	Basal-like
					chr17_64959178_64962842	-0.983699	0.0192569	Basal-like
					chr12_121753709_121754703	-1.36587	0.0192587	Basal-like
					chr8_144462072_144467846	-0.730492	0.0192592	Basal-like
					chr10_91293658_91296137	-0.9274	0.019261	Basal-like
					chr1_203058461_203059356	-1.35191	0.0192631	Basal-like
					chr3_38537811_38538520	-0.872669	0.0192689	Basal-like
					chr19_38583185_38583410	-1.64289	0.0192727	Basal-like
					chr15_75924017_75924536	-0.857987	0.0192802	Basal-like
					chr22_37629463_37630951	-1.14102	0.0192826	Basal-like
					chr17_35835167_35838402	-1.07004	0.0192926	Basal-like
					chr12_112571536_112572375	-1.00905	0.0192978	Basal-like
					chr21_46253869_46258304	-0.785912	0.0193024	Basal-like
					chr15_24514522_24515320	-1.7546	0.0193031	Basal-like
					chr21_45171313_45171936	-1.06233	0.0193058	Basal-like
					chr4_62065826_62066343	-0.874839	0.0193095	Basal-like
					chr1_178306894_178315515	-0.758063	0.0193116	Basal-like
					chr16_48952729_48953756	-1.48613	0.0193153	Basal-like
					chr11_2269444_2272451	-0.90603	0.0193204	Basal-like
					chr9_116967460_116968083	-1.04818	0.0193207	Basal-like
					chr12_69799744_69801121	-1.1091	0.0193269	Basal-like
					chr10_54067906_54078823	-0.981331	0.0193456	Basal-like
					chr1_200588363_200591374	-0.758505	0.0193458	Basal-like
					chr3_123588239_123590702	-1.1464	0.0193479	Basal-like
					chr1_228633671_228634040	-1.20376	0.0193517	Basal-like
					chr3_100118609_100122768	-0.652848	0.0193593	Basal-like
					chr2_41942054_41944964	-0.856888	0.0193668	Basal-like
					chr11_66793820_66802308	-0.745685	0.0193687	Basal-like
					chr2_95830323_95832408	-0.525593	0.0193743	Basal-like
					chr11_48046527_48046876	-1.11803	0.0193774	Basal-like
					chr15_29729741_29730968	-1.35413	0.0193811	Basal-like
					chr11_13962870_13965860	-1.12327	0.0193819	Basal-like
					chr4_8356120_8356839	-1.44405	0.0193864	Basal-like
					chr2_46578197_46579199	-0.728241	0.0193877	Basal-like
					chr8_143312826_143320732	-1.08762	0.0193891	Basal-like
					chr7_69946558_69948054	-1.41752	0.0193912	Basal-like
					chr2_152265358_152268358	-0.637368	0.0193938	Basal-like
					chr9_22229131_22230141	-1.57	0.0193956	Basal-like
					chr22_22010314_22013277	-0.863252	0.0193956	Basal-like
					chr7_129927276_129932819	-0.959621	0.019396	Basal-like
					chr5_132398710_132402774	-0.876326	0.0193991	Basal-like
					chr1_53098582_53099280	-1.13645	0.0194036	Basal-like
					chr4_48742402_48743714	-1.12128	0.0194072	Basal-like
					chr4_10158780_10159967	-1.20313	0.0194073	Basal-like
					chr18_56560332_56561653	-0.849247	0.0194083	Basal-like
					chr4_138417454_138418097	-2.15649	0.0194104	Basal-like
					chr9_133978034_133978493	-1.1983	0.0194104	Basal-like
					chr9_8857035_8857919	-1.24805	0.0194122	Basal-like
					chr3_5185279_5186359	-0.86834	0.0194131	Basal-like
					chr2_101033210_101034548	-1.01628	0.0194159	Basal-like
					chr22_35965761_35966384	-1.39461	0.0194163	Basal-like
					chr10_47768340_47769599	-0.882544	0.0194238	Basal-like
					chr2_184318364_184319142	-1.69127	0.0194315	Basal-like
					chr17_72868007_72869237	-0.679218	0.0194318	Basal-like
					chr6_31885109_31890751	-1.2172	0.019435	Basal-like
					chr2_202314848_202317885	-0.585011	0.0194387	Basal-like
					chr4_100377410_100383672	-0.973702	0.0194455	Basal-like
					chr14_22785753_22789563	-1.11474	0.0194499	Basal-like
					chr12_118453982_118455543	-0.693931	0.0194582	Basal-like
					chr1_200361215_200361763	-1.35025	0.0194618	Basal-like
					chr4_30770337_30771989	-1.05856	0.0194626	Basal-like
					chr17_71323051_71324186	-1.02155	0.0194656	Basal-like
					chr7_64840161_64841098	-1.03699	0.0194688	Basal-like
					chr12_120799353_120799639	-1.02906	0.0194688	Basal-like
					chr2_20115755_20116920	-1.03691	0.0194781	Basal-like
					chr1_27717710_27720732	-0.774785	0.0194796	Basal-like
					chr7_94081785_94082500	-1.35812	0.0194819	Basal-like
					chr17_55093103_55093995	-0.97611	0.0194832	Basal-like
					chr5_14366862_14367315	-1.19503	0.0194841	Basal-like
					chr10_124613735_124614258	-1.26227	0.0194841	Basal-like
					chr6_18432115_18435228	-0.877605	0.0194889	Basal-like
					chr10_123387624_123387975	-1.19815	0.0194895	Basal-like
					chr15_69743545_69747144	-0.662458	0.0194926	Basal-like
					chr2_43060293_43066057	-0.731322	0.0194927	Basal-like
					chr3_170034082_170044106	-1.04863	0.0194956	Basal-like
					chr5_133461763_133462513	-1.07752	0.019498	Basal-like
					chr18_9015709_9019197	-0.727071	0.0194984	Basal-like
					chr1_145524848_145525270	-0.794319	0.019499	Basal-like
					chr4_3953694_3958688	-0.708787	0.019502	Basal-like
					chr9_86534614_86537489	-0.668954	0.0195089	Basal-like
					chr15_42873419_42874301	-0.690968	0.0195108	Basal-like
					chr15_42102088_42102734	-1.05054	0.0195149	Basal-like
					chr4_62511812_62514155	-1.49861	0.0195182	Basal-like
					chr5_31193357_31195711	-1.3788	0.0195186	Basal-like
					chr22_24537528_24538309	-1.00834	0.0195307	Basal-like
					chr8_142078801_142079496	-1.06913	0.0195389	Basal-like
					chr9_140518875_140520059	-0.908842	0.0195395	Basal-like
					chr10_89911877_89913371	-0.903301	0.0195395	Basal-like
					chr14_103466620_103468129	-0.67425	0.0195402	Basal-like
					chr2_242559241_242559845	-1.04555	0.0195486	Basal-like
					chr1_192511003_192513179	-0.995988	0.0195708	Basal-like
					chr11_128047654_128053015	-0.971417	0.0195736	Basal-like
					chr5_43192398_43193089	-0.88335	0.0195814	Basal-like
					chr7_46582883_46587139	-0.890143	0.0195814	Basal-like
					chr8_102475191_102475470	-1.27124	0.0195814	Basal-like
					chr9_111179026_111179616	-1.19514	0.0195873	Basal-like
					chr18_24990580_24991886	-1.66466	0.0195905	Basal-like
					chr3_151990583_151990930	-1.13489	0.0195913	Basal-like
					chr3_48288169_48289198	-1.04035	0.0195919	Basal-like
					chr10_91313432_91314180	-0.907932	0.0196081	Basal-like
					chr10_70938548_70941389	-0.555275	0.0196111	Basal-like
					chr22_29370648_29374579	-0.678592	0.0196139	Basal-like
					chr4_155664330_155666954	-1.16482	0.0196197	Basal-like
					chr10_112083627_112089073	-1.04988	0.0196283	Basal-like
					chr9_94476563_94477088	-1.00805	0.0196292	Basal-like
					chr7_116048337_116050608	-1.08548	0.0196398	Basal-like
					chr4_57545960_57550329	-0.800535	0.0196417	Basal-like
					chr5_151151454_151152914	-0.779701	0.0196447	Basal-like
					chr1_171188587_171190300	-1.34741	0.0196469	Basal-like
					chr11_64984253_64985157	-0.814487	0.0196499	Basal-like
					chr14_106163435_106164387	-1.04822	0.0196499	Basal-like
					chr12_53687882_53690474	-0.434848	0.0196506	Basal-like
					chr21_38711298_38712090	-0.819438	0.0196547	Basal-like
					chr2_233172830_233173904	-1.14041	0.019656	Basal-like
					chr7_128473530_128474053	-0.903604	0.0196629	Basal-like
					chr10_91229981_91230745	-0.973374	0.0196674	Basal-like
					chr2_175462283_175462533	-1.33238	0.019676	Basal-like
					chr2_236376425_236378606	-1.00963	0.0196848	Basal-like
					chr20_43684393_43685906	-1.03332	0.0196865	Basal-like
					chr1_95323541_95325644	-0.875961	0.0196872	Basal-like
					chr16_23792938_23793624	-1.40779	0.0196915	Basal-like
					chr1_64813432_64815048	-0.823409	0.0196919	Basal-like
					chr6_3088506_3088937	-1.30015	0.0196919	Basal-like
					chr2_113542252_113544867	-0.831859	0.0196923	Basal-like
					chr6_143746986_143748230	-1.28604	0.0196942	Basal-like
					chr16_20989635_20991130	-1.14964	0.0196965	Basal-like
					chr13_41536326_41538037	-0.755219	0.019697	Basal-like
					chr12_65990563_65992768	-0.867026	0.0197018	Basal-like
					chr20_62212484_62212892	-1.04283	0.0197018	Basal-like
					chr19_47791202_47795963	-0.857622	0.0197102	Basal-like
					chr2_63019236_63021635	-1.04891	0.0197135	Basal-like
					chr12_54162962_54163758	-1.23362	0.0197172	Basal-like
					chr9_14029268_14031420	-1.16802	0.0197173	Basal-like
					chr1_157060450_157062341	-0.929003	0.019718	Basal-like
					chr17_30682997_30684111	-1.04663	0.0197194	Basal-like
					chr10_124614886_124616705	-1.07344	0.0197207	Basal-like
					chr2_172886269_172887492	-0.828268	0.0197208	Basal-like
					chr10_60094285_60095709	-0.612874	0.0197208	Basal-like
					chr12_93139521_93141218	-0.914128	0.0197249	Basal-like
					chr2_106487502_106492675	-0.7536	0.0197289	Basal-like
					chr3_195170383_195172363	-1.04034	0.0197314	Basal-like
					chr5_131401532_131402422	-0.83063	0.0197326	Basal-like
					chr10_105035525_105036636	-1.23808	0.0197351	Basal-like
					chr9_113738360_113740289	-1.03517	0.0197493	Basal-like
					chr1_41878361_41878889	-1.10621	0.0197526	Basal-like
					chr5_139117625_139120417	-0.726652	0.0197695	Basal-like
					chr5_98107797_98110946	-0.691718	0.0197712	Basal-like
					chr3_14450094_14457744	-0.825173	0.0197718	Basal-like
					chr8_125821423_125821801	-1.2085	0.0197749	Basal-like
					chr13_86470001_86471466	-1.39357	0.0197767	Basal-like
					chr15_71747784_71748372	-1.21808	0.0197803	Basal-like
					chr2_234837808_234838272	-1.30086	0.0197844	Basal-like
					chr5_115419752_115421849	-0.688106	0.0197856	Basal-like
					chr20_43513057_43516398	-0.632924	0.0197882	Basal-like
					chr17_66461602_66462331	-1.14096	0.0197973	Basal-like
					chr22_22564922_22566039	-1.18883	0.0197973	Basal-like
					chr11_61657430_61660043	-0.582773	0.0197978	Basal-like
					chr9_80902370_80902948	-1.47458	0.0198032	Basal-like
					chr19_2019904_2020949	-0.864761	0.0198074	Basal-like
					chr17_49227773_49233403	-0.584904	0.0198092	Basal-like
					chr8_82339277_82340831	-1.27093	0.0198104	Basal-like
					chr1_8369465_8379069	-0.807567	0.0198157	Basal-like
					chr11_109567599_109568070	-1.75235	0.0198202	Basal-like
					chr17_39556805_39557570	-1.26207	0.0198228	Basal-like
					chr13_34985850_34988962	-0.887481	0.0198272	Basal-like
					chr13_50930786_50932185	-0.825021	0.0198309	Basal-like
					chr15_71194712_71195493	-0.964668	0.019831	Basal-like
					chr2_136632310_136634021	-0.644074	0.0198419	Basal-like
					chr10_135083845_135085218	-0.875665	0.0198419	Basal-like
					chr15_60941081_60942233	-1.252	0.0198428	Basal-like
					chr1_26797077_26800434	-0.725075	0.0198488	Basal-like
					chr11_10142954_10145524	-0.899758	0.0198532	Basal-like
					chr3_98641925_98644264	-1.32714	0.0198555	Basal-like
					chr14_91603994_91604870	-0.985189	0.0198555	Basal-like
					chr12_6234471_6235499	-1.04022	0.0198579	Basal-like
					chr5_167365564_167369145	-1.1165	0.0198596	Basal-like
					chr5_177738646_177741496	-0.98381	0.0198723	Basal-like
					chr8_144988044_144988542	-0.774477	0.0198737	Basal-like
					chr6_138984316_138985001	-1.37138	0.0198754	Basal-like
					chr5_16845463_16848204	-0.94238	0.0198763	Basal-like
					chr7_46883577_46884216	-1.14278	0.0198763	Basal-like
					chr4_157935993_157936394	-1.55104	0.0198837	Basal-like
					chr1_148864180_148864984	-0.983847	0.0199078	Basal-like
					chr3_48446271_48446908	-1.02925	0.0199081	Basal-like
					chr4_25233004_25238305	-0.598821	0.0199115	Basal-like
					chr10_99240286_99241322	-1.03502	0.0199127	Basal-like
					chr9_97135903_97138838	-0.689651	0.0199207	Basal-like
					chr3_48280903_48285781	-0.710918	0.0199269	Basal-like
					chr10_47148324_47156938	-0.784274	0.0199269	Basal-like
					chr7_76624852_76625322	-1.18342	0.0199296	Basal-like
					chr10_79346510_79346874	-1.50737	0.0199317	Basal-like
					chr12_1440605_1441016	-1.11479	0.0199364	Basal-like
					chr7_26136988_26137969	-1.17912	0.0199427	Basal-like
					chr15_101208120_101214180	-0.761962	0.0199455	Basal-like
					chr8_141830773_141831266	-1.14973	0.0199462	Basal-like
					chr19_50639665_50640610	-1.06637	0.0199475	Basal-like
					chr3_101291657_101294673	-0.678013	0.0199509	Basal-like
					chr11_76410482_76411622	-0.996121	0.019953	Basal-like
					chr7_102152996_102153878	-1.09637	0.019954	Basal-like
					chr14_104643452_104651815	-0.792831	0.0199542	Basal-like
					chr16_18930906_18932631	-0.919832	0.0199542	Basal-like
					chr17_20844738_20845563	-1.06277	0.0199633	Basal-like
					chr16_2045260_2049574	-0.724834	0.0199671	Basal-like
					chr5_176942711_176945043	-0.625916	0.0199841	Basal-like
					chr20_12395555_12396182	-1.3509	0.0199869	Basal-like
					chr3_171925303_171925729	-1.11566	0.0199881	Basal-like
					chr12_76038675_76039500	-1.16577	0.0199961	Basal-like
					chr21_45224162_45225136	-0.99008	0.0199976	Basal-like
					chr1_203826791_203827299	-1.06735	0.0200056	Basal-like
					chr20_61347734_61348191	-1.08101	0.0200056	Basal-like
					chr7_99220246_99220907	-1.18478	0.0200091	Basal-like
					chr2_164628487_164629663	-1.38766	0.0200128	Basal-like
					chr2_175925659_175930871	-0.941552	0.0200128	Basal-like
					chr3_50660336_50667210	-0.73882	0.0200128	Basal-like
					chr2_161824769_161826926	-0.550581	0.0200223	Basal-like
					chr2_230719610_230719980	-1.10331	0.0200308	Basal-like
					chr16_70250821_70251192	-1.3595	0.0200308	Basal-like
					chr9_121414406_121414958	-1.62544	0.0200426	Basal-like
					chr3_169396641_169398721	-1.42227	0.0200515	Basal-like
					chr21_45003088_45010483	-0.866694	0.0200536	Basal-like
					chr12_19387263_19387569	-1.58373	0.0200553	Basal-like
					chr3_168747994_168749897	-0.950976	0.020056	Basal-like
					chr13_99542869_99543486	-1.35488	0.0200705	Basal-like
					chr20_22323342_22324585	-0.834684	0.0200707	Basal-like
					chr19_51841779_51849073	-1.06218	0.0200725	Basal-like
					chr6_21996533_21997300	-1.29944	0.0200757	Basal-like
					chr6_122278425_122279408	-1.85283	0.0200763	Basal-like
					chr1_212840221_212840763	-1.35481	0.0200791	Basal-like
					chr4_82356435_82357225	-1.36201	0.0200791	Basal-like
					chr12_130638723_130639375	-1.41885	0.0200791	Basal-like
					chr1_161128186_161132879	-0.471822	0.020082	Basal-like
					chr14_91192645_91194650	-1.12988	0.0200832	Basal-like
					chr9_111695009_111698109	-0.583433	0.0200895	Basal-like
					chr21_40456013_40456737	-1.00069	0.0200923	Basal-like
					chr17_15952913_15953835	-1.12814	0.0200994	Basal-like
					chr10_13923364_13925572	-1.09317	0.0201066	Basal-like
					chr2_163172523_163172872	-0.951015	0.0201084	Basal-like
					chr2_56010756_56011851	-1.08937	0.020111	Basal-like
					chr7_2920119_2921029	-1.0502	0.0201142	Basal-like
					chr9_124920840_124922068	-0.657045	0.0201142	Basal-like
					chr3_98671264_98671774	-1.39797	0.0201143	Basal-like
					chr8_15396971_15398487	-1.32442	0.0201143	Basal-like
					chr14_94637841_94639208	-1.06489	0.0201143	Basal-like
					chr16_56979218_56979632	-1.07371	0.0201208	Basal-like
					chr4_73794196_73796820	-1.42383	0.0201278	Basal-like
					chr15_50682749_50685316	-0.900197	0.0201313	Basal-like
					chr17_76316605_76323335	-0.643778	0.0201398	Basal-like
					chr7_135382619_135384288	-1.04948	0.020141	Basal-like
					chr15_58602211_58603481	-1.08655	0.0201442	Basal-like
					chr16_19152869_19156259	-0.850585	0.020155	Basal-like
					chr6_14067288_14068386	-1.33043	0.0201591	Basal-like
					chr3_111697175_111699167	-0.710438	0.0201635	Basal-like
					chr9_18473982_18474371	-1.14171	0.0201639	Basal-like
					chr2_175099202_175100543	-0.86751	0.0201703	Basal-like
					chr1_197100675_197101359	-1.52851	0.0201793	Basal-like
					chr2_45695463_45696311	-1.25155	0.0201843	Basal-like
					chr10_80775676_80776286	-0.773528	0.0201911	Basal-like
					chr19_16658457_16659369	-1.08785	0.0201925	Basal-like
					chr12_77718289_77719515	-0.810874	0.0202042	Basal-like
					chr14_28770123_28770729	-1.47047	0.0202151	Basal-like
					chr1_207745705_207746680	-1.79531	0.0202165	Basal-like
					chr6_4370777_4371587	-1.13353	0.0202218	Basal-like
					chr1_104643224_104643934	-2.09534	0.0202252	Basal-like
					chr17_40576863_40578102	-0.967887	0.0202261	Basal-like
					chr2_192206749_192207369	-1.25596	0.0202331	Basal-like
					chr3_123371521_123373088	-0.987611	0.0202341	Basal-like
					chr2_221032174_221032791	-1.16691	0.0202349	Basal-like
					chr7_65860388_65861542	-1.16698	0.0202349	Basal-like
					chr7_130929320_130929831	-1.53716	0.0202568	Basal-like
					chr12_106735479_106738020	-0.60537	0.0202568	Basal-like
					chr12_56400140_56402408	-0.625273	0.0202604	Basal-like
					chr2_241233030_241233304	-0.992726	0.0202689	Basal-like
					chr20_32966016_32966264	-1.28017	0.0202709	Basal-like
					chr12_122380433_122380925	-1.24885	0.0202738	Basal-like
					chr5_171960569_171960936	-1.14765	0.020275	Basal-like
					chr9_138954310_138955217	-1.187	0.0202772	Basal-like
					chr14_50777221_50780402	-0.678433	0.02028	Basal-like
					chr1_6612822_6615754	-0.67157	0.0202942	Basal-like
					chr13_51163302_51163665	-1.41108	0.0202942	Basal-like
					chr12_42630816_42633190	-0.719	0.0203084	Basal-like
					chr1_152113626_152114443	-1.15448	0.0203101	Basal-like
					chr3_180397309_180398034	-1.05	0.0203145	Basal-like
					chr11_128358342_128358616	-1.1499	0.0203271	Basal-like
					chr21_36674594_36675409	-1.02185	0.0203271	Basal-like
					chr15_60120963_60123218	-1.04156	0.0203307	Basal-like
					chr19_17371899_17373843	-0.665726	0.0203333	Basal-like
					chr14_75072044_75072618	-1.06507	0.0203352	Basal-like
					chr12_123938549_123939970	-0.976482	0.0203366	Basal-like
					chr3_171836551_171837294	-0.990794	0.0203377	Basal-like
					chr15_40625132_40625550	-1.08106	0.0203388	Basal-like
					chr7_73356445_73357055	-1.36823	0.0203411	Basal-like
					chr5_14168606_14168902	-1.3426	0.0203433	Basal-like
					chr6_13614242_13616702	-0.561384	0.0203493	Basal-like
					chr13_46073647_46074580	-1.02839	0.0203493	Basal-like
					chr1_9475927_9477060	-1.05751	0.0203509	Basal-like
					chr1_16886416_16888659	-0.89675	0.0203556	Basal-like
					chr8_107657019_107658575	-1.03997	0.020358	Basal-like
					chr5_140017795_140020231	-0.613474	0.0203587	Basal-like
					chr18_30081044_30082019	-1.13671	0.0203587	Basal-like
					chr13_111023967_111024690	-1.15152	0.02036	Basal-like
					chr4_114357420_114358415	-1.00613	0.0203692	Basal-like
					chr1_182091199_182091682	-1.08125	0.0203717	Basal-like
					chr12_23228228_23229593	-1.95139	0.020372	Basal-like
					chr1_27386593_27387638	-1.13333	0.0203736	Basal-like
					chr5_7147286_7150681	-1.18419	0.020375	Basal-like
					chr17_78652662_78653255	-1.41303	0.0203791	Basal-like
					chr1_193293192_193293691	-1.29173	0.0203865	Basal-like
					chr1_180601135_180602150	-0.599611	0.0203886	Basal-like
					chr2_74651364_74652838	-1.02634	0.0203983	Basal-like
					chr7_142253573_142260042	-0.89788	0.0204012	Basal-like
					chr22_44737378_44738358	-0.973957	0.0204012	Basal-like
					chr10_48276746_48277869	-1.03264	0.0204071	Basal-like
					chr20_62269857_62275306	-0.680667	0.0204143	Basal-like
					chr16_75049811_75051007	-0.77638	0.0204206	Basal-like
					chr3_120167189_120170988	-1.03604	0.0204208	Basal-like
					chr5_142557149_142559050	-0.964032	0.0204209	Basal-like
					chr19_13022660_13025015	-0.972045	0.0204212	Basal-like
					chr4_143569230_143570283	-1.21592	0.0204302	Basal-like
					chr16_86990844_86991385	-1.16413	0.0204408	Basal-like
					chr22_41688175_41689230	-0.960631	0.0204426	Basal-like
					chr16_4519628_4520379	-1.13885	0.0204445	Basal-like
					chr11_122536522_122537439	-1.31606	0.0204472	Basal-like
					chr17_19428998_19430220	-1.11377	0.0204572	Basal-like
					chr11_63789549_63789943	-1.0482	0.0204644	Basal-like
					chr15_101564746_101565257	-1.17743	0.0204644	Basal-like
					chr9_3741018_3742433	-1.35287	0.0204657	Basal-like
					chr8_19510676_19512264	-1.39784	0.0204669	Basal-like
					chr3_151682314_151683474	-1.21019	0.0204687	Basal-like
					chr11_61890691_61893357	-0.555084	0.0204693	Basal-like
					chr3_46532023_46533473	-1.13492	0.0204751	Basal-like
					chr8_125839214_125840220	-1.10814	0.0204751	Basal-like
					chr12_2464397_2470044	-1.14955	0.0204784	Basal-like
					chr1_147015625_147016896	-1.06492	0.0204822	Basal-like
					chr17_2205345_2208495	-0.624964	0.0204822	Basal-like
					chr6_35225836_35229508	-0.581764	0.0204929	Basal-like
					chr14_68509372_68511670	-0.852125	0.0205018	Basal-like
					chr15_44512181_44512442	-1.12807	0.0205018	Basal-like
					chr12_96252714_96253909	-0.667301	0.0205026	Basal-like
					chr12_123864267_123865961	-0.932024	0.0205093	Basal-like
					chr1_44042666_44045225	-0.664354	0.020513	Basal-like
					chr4_8002510_8002964	-1.21381	0.0205151	Basal-like
					chr16_66913720_66915621	-0.582692	0.0205151	Basal-like
					chr8_104128474_104137165	-1.02946	0.0205233	Basal-like
					chr5_32223471_32224317	-0.991839	0.0205238	Basal-like
					chr7_75469314_75474207	-0.816169	0.0205327	Basal-like
					chr2_152683661_152686275	-0.501629	0.0205337	Basal-like
					chr2_209046271_209047519	-1.4012	0.0205359	Basal-like
					chr16_83959841_83962702	-0.757206	0.0205467	Basal-like
					chr1_46049190_46051608	-0.601055	0.0205583	Basal-like
					chr7_76352715_76354154	-1.25219	0.0205583	Basal-like
					chr17_76287635_76288440	-0.854474	0.0205612	Basal-like
					chr10_30070551_30071457	-1.01158	0.0205647	Basal-like
					chr14_90884749_90886689	-0.685698	0.0205659	Basal-like
					chr17_75774673_75775213	-1.12631	0.02057	Basal-like
					chr19_50394212_50395174	-0.999671	0.0205719	Basal-like
					chr7_41043436_41046351	-1.09807	0.0205771	Basal-like
					chr2_169936843_169938869	-0.926056	0.0205799	Basal-like
					chr6_32222311_32223765	-0.879296	0.0205811	Basal-like
					chr4_125038302_125040652	-1.01002	0.0205826	Basal-like
					chr11_85826498_85830316	-0.875619	0.0205826	Basal-like
					chr8_134159244_134159741	-1.0149	0.020584	Basal-like
					chr16_55695780_55696165	-1.22616	0.0205912	Basal-like
					chr5_13029340_13029494	-1.06208	0.0205945	Basal-like
					chr17_36828431_36834576	-0.682434	0.020596	Basal-like
					chr7_158647600_158653205	-0.617405	0.0205992	Basal-like
					chr5_95062138_95068361	-0.971602	0.0206007	Basal-like
					chr20_22383168_22386703	-0.893492	0.0206029	Basal-like
					chr1_205238568_205239983	-0.906463	0.0206078	Basal-like
					chr10_102025690_102029044	-0.626608	0.0206088	Basal-like
					chr1_222160726_222161211	-1.19048	0.0206147	Basal-like
					chr4_104344577_104347150	-1.04206	0.0206226	Basal-like
					chr2_106453015_106453589	-1.0344	0.0206234	Basal-like
					chr6_56527108_56530441	-0.694738	0.020624	Basal-like
					chr12_13297486_13299489	-0.801134	0.0206337	Basal-like
					chr11_67012256_67014142	-0.755491	0.0206343	Basal-like
					chr12_124949242_124951484	-0.746411	0.020635	Basal-like
					chr1_150208701_150209718	-0.659036	0.0206417	Basal-like
					chr17_63779843_63781226	-1.02891	0.0206431	Basal-like
					chr1_82690532_82691209	-1.15896	0.0206458	Basal-like
					chr1_150121527_150123467	-0.742305	0.0206476	Basal-like
					chr15_60719619_60720021	-1.05876	0.0206488	Basal-like
					chr14_22790647_22792222	-0.942856	0.020654	Basal-like
					chr18_14458148_14458658	-1.35454	0.0206563	Basal-like
					chr11_47882722_47884322	-1.09136	0.0206579	Basal-like
					chr16_67729426_67732279	-0.781732	0.0206622	Basal-like
					chr10_74109530_74110140	-1.06486	0.0206637	Basal-like
					chr11_47446237_47449832	-0.53281	0.0206642	Basal-like
					chr19_10650933_10651655	-1.07847	0.0206642	Basal-like
					chr12_1656352_1656712	-1.38252	0.0206647	Basal-like
					chr15_34441215_34458646	-0.950613	0.0206708	Basal-like
					chr12_93306224_93307339	-1.04038	0.0206719	Basal-like
					chr12_130649578_130651418	-1.19513	0.0206735	Basal-like
					chr2_122453362_122461582	-0.756401	0.0206772	Basal-like
					chr6_138148296_138150893	-0.961146	0.0206773	Basal-like
					chr7_134157956_134159139	-1.12136	0.0206773	Basal-like
					chr15_44717702_44722075	-0.486057	0.0206773	Basal-like
					chr16_54310970_54313327	-0.874601	0.0206816	Basal-like
					chr4_120219565_120223691	-0.585325	0.0206838	Basal-like
					chr20_43919989_43922725	-0.63482	0.0206838	Basal-like
					chr2_64495840_64506124	-0.589764	0.0206877	Basal-like
					chr7_101265248_101265761	-1.32662	0.0206878	Basal-like
					chr6_41811327_41812024	-1.33232	0.0206939	Basal-like
					chr13_33780907_33782857	-0.892557	0.0207003	Basal-like
					chr8_122841245_122841788	-1.08524	0.0207026	Basal-like
					chr9_2289327_2295276	-0.98736	0.0207039	Basal-like
					chr7_7812576_7813770	-1.01776	0.0207059	Basal-like
					chr12_51388850_51389487	-1.00126	0.0207101	Basal-like
					chr11_2335497_2337294	-1.08032	0.0207102	Basal-like
					chr5_72622783_72624030	-1.05581	0.0207127	Basal-like
					chr5_175470022_175471849	-1.1217	0.020726	Basal-like
					chr16_1405499_1409590	-0.885047	0.0207287	Basal-like
					chr6_27462246_27464318	-1.30108	0.0207291	Basal-like
					chr10_55662881_55664578	-2.3981	0.0207328	Basal-like
					chr15_40379705_40382262	-0.793836	0.020734	Basal-like
					chr10_79640631_79641333	-0.910528	0.0207341	Basal-like
					chr18_48761875_48762543	-1.06555	0.0207363	Basal-like
					chr9_111179652_111182266	-0.936965	0.0207372	Basal-like
					chr20_435369_436787	-0.842879	0.0207372	Basal-like
					chr8_141107433_141107916	-1.24367	0.020738	Basal-like
					chr1_244438238_244439623	-1.09428	0.0207382	Basal-like
					chr1_17074904_17075144	-1.03854	0.0207393	Basal-like
					chr6_42288262_42288956	-0.99263	0.0207393	Basal-like
					chr6_57181526_57183278	-0.716924	0.0207474	Basal-like
					chr19_47633896_47637230	-0.573572	0.020748	Basal-like
					chr3_102133867_102134758	-1.09609	0.0207563	Basal-like
					chr19_50885709_50889942	-0.573234	0.0207576	Basal-like
					chr9_131791245_131792955	-0.605078	0.020761	Basal-like
					chr6_150618640_150619579	-1.12855	0.0207635	Basal-like
					chr4_76436859_76441742	-0.574077	0.0207662	Basal-like
					chr12_1030425_1030867	-1.4121	0.0207674	Basal-like
					chr1_145091261_145093059	-0.828101	0.0207697	Basal-like
					chr17_12919823_12922360	-0.614085	0.0207728	Basal-like
					chr1_198181119_198181887	-0.936327	0.0207739	Basal-like
					chr15_85437757_85438898	-0.775661	0.0207745	Basal-like
					chr11_32872177_32875299	-0.941369	0.0207746	Basal-like
					chr2_28125877_28126609	-1.18558	0.0207785	Basal-like
					chr5_81152914_81154027	-1.1769	0.0207785	Basal-like
					chr5_57183278_57183719	-1.17427	0.0207811	Basal-like
					chr19_39833012_39834458	-0.903464	0.0207811	Basal-like
					chr3_187769204_187770720	-0.80489	0.0207819	Basal-like
					chr17_67420116_67422729	-1.1409	0.0207819	Basal-like
					chr14_65673439_65673977	-1.18824	0.0207841	Basal-like
					chr15_36661568_36662871	-1.4338	0.0207841	Basal-like
					chr7_76954929_76955504	-1.02987	0.0207845	Basal-like
					chr19_18057402_18063244	-0.621834	0.0207855	Basal-like
					chr9_36210685_36211053	-1.11978	0.0207861	Basal-like
					chr19_11642270_11642757	-1.37081	0.0207869	Basal-like
					chr5_132631129_132632387	-1.24287	0.0207872	Basal-like
					chr5_141474191_141476188	-1.03098	0.0207877	Basal-like
					chr4_55705980_55708410	-1.15247	0.0207891	Basal-like
					chr8_81937120_81942757	-0.722535	0.0207891	Basal-like
					chr13_76111054_76112599	-0.532009	0.0207901	Basal-like
					chr7_130536710_130539926	-0.792014	0.0208016	Basal-like
					chr17_17866557_17867524	-0.947481	0.0208016	Basal-like
					chr20_11088369_11089466	-1.06907	0.0208016	Basal-like
					chr11_9927348_9929135	-0.928608	0.0208091	Basal-like
					chr16_11034449_11042460	-0.540106	0.0208091	Basal-like
					chr1_210484393_210485673	-0.74331	0.0208105	Basal-like
					chr1_153448173_153452675	-1.037	0.0208146	Basal-like
					chr8_124876085_124880397	-1.02239	0.0208146	Basal-like
					chr15_38938602_38946837	-0.967957	0.0208154	Basal-like
					chr13_75990222_75991821	-1.06062	0.0208217	Basal-like
					chr1_76250375_76255137	-0.587741	0.0208276	Basal-like
					chr5_132634434_132635432	-1.07888	0.0208283	Basal-like
					chr1_42217175_42217685	-1.63229	0.0208352	Basal-like
					chr2_235038506_235041096	-1.01662	0.0208454	Basal-like
					chr5_138738622_138741850	-0.695055	0.0208469	Basal-like
					chr3_177282849_177283534	-1.00933	0.0208598	Basal-like
					chr2_26278503_26279296	-0.846895	0.0208602	Basal-like
					chr5_34516520_34519989	-0.950867	0.0208664	Basal-like
					chr12_57635053_57637589	-0.694603	0.0208686	Basal-like
					chr10_91403864_91406650	-0.693423	0.0208691	Basal-like
					chr12_107725055_107726168	-1.13063	0.0208777	Basal-like
					chr2_27525315_27526450	-0.714982	0.0208779	Basal-like
					chr9_92775711_92776821	-0.864101	0.0208779	Basal-like
					chr10_80876502_80876887	-1.05492	0.0208875	Basal-like
					chr7_101799380_101800963	-0.855458	0.0208886	Basal-like
					chr20_48443424_48444307	-1.0311	0.0208939	Basal-like
					chr14_30692892_30694185	-1.13244	0.0209146	Basal-like
					chr5_77589526_77591815	-0.741558	0.020916	Basal-like
					chr3_128368142_128370910	-0.645093	0.0209211	Basal-like
					chr9_112143927_112144537	-1.39128	0.0209244	Basal-like
					chr5_71106411_71106839	-1.57261	0.0209317	Basal-like
					chr7_100342415_100343111	-1.5584	0.0209333	Basal-like
					chr4_36268167_36269017	-1.49558	0.0209367	Basal-like
					chr15_80295208_80296590	-0.926047	0.0209377	Basal-like
					chr5_74759464_74759648	-1.5651	0.0209385	Basal-like
					chr22_28057198_28073704	-1.1416	0.0209415	Basal-like
					chr7_65611802_65615722	-0.815685	0.0209503	Basal-like
					chr17_30467372_30471854	-0.566875	0.0209506	Basal-like
					chr10_80883019_80889999	-0.875197	0.0209512	Basal-like
					chr2_55191918_55195244	-0.884323	0.0209516	Basal-like
					chr4_123586505_123587853	-1.19262	0.0209573	Basal-like
					chr4_124980968_124982297	-1.11321	0.0209628	Basal-like
					chr9_115009789_115012580	-0.851926	0.0209701	Basal-like
					chr8_141552763_141553213	-1.0119	0.0209706	Basal-like
					chr11_126458310_126459334	-1.08542	0.0209709	Basal-like
					chr3_194705077_194710340	-0.826161	0.0209714	Basal-like
					chr5_14245575_14245996	-1.55198	0.0209714	Basal-like
					chr16_30032048_30033622	-0.77134	0.0209786	Basal-like
					chr3_141398866_141400005	-0.924079	0.0209798	Basal-like
					chr5_159048108_159048805	-1.35329	0.0209824	Basal-like
					chr12_57605464_57605883	-1.35218	0.0209881	Basal-like
					chr10_31606757_31610196	-0.88147	0.0210001	Basal-like
					chr15_72071425_72074623	-0.652181	0.0210038	Basal-like
					chr16_30071815_30072846	-0.694257	0.0210069	Basal-like
					chr19_17186549_17191612	-0.594003	0.0210158	Basal-like
					chr9_117453333_117457444	-1.10324	0.0210172	Basal-like
					chr5_72708807_72709466	-1.13653	0.0210227	Basal-like
					chr8_124702317_124706040	-0.626836	0.0210227	Basal-like
					chr6_154550527_154551310	-1.44532	0.0210231	Basal-like
					chr18_61533759_61534709	-1.28446	0.0210264	Basal-like
					chr2_100086948_100099013	-0.94994	0.0210271	Basal-like
					chr3_151607606_151608387	-1.17293	0.0210271	Basal-like
					chr3_124772337_124772946	-1.06452	0.0210275	Basal-like
					chr1_227246787_227247643	-1.36314	0.0210289	Basal-like
					chr19_47256672_47259322	-0.715941	0.0210409	Basal-like
					chr16_2987210_2988216	-0.833717	0.021054	Basal-like
					chr2_112228922_112230166	-0.912438	0.0210581	Basal-like
					chr14_75229546_75231123	-0.582565	0.021061	Basal-like
					chr22_44020853_44021823	-1.11716	0.0210638	Basal-like
					chr15_26127923_26128805	-1.53232	0.0210669	Basal-like
					chr3_122201398_122202590	-0.964432	0.0210853	Basal-like
					chr17_47528943_47529533	-1.01492	0.0210867	Basal-like
					chr7_101251286_101253379	-0.717562	0.021089	Basal-like
					chr12_24379458_24381203	-1.278	0.0210936	Basal-like
					chr5_120399948_120400892	-1.37796	0.0210968	Basal-like
					chr14_75467852_75471090	-0.539506	0.021099	Basal-like
					chr10_24618903_24619198	-1.44387	0.0211003	Basal-like
					chr4_75558202_75561409	-0.805672	0.021101	Basal-like
					chr16_3449790_3452602	-0.664364	0.021101	Basal-like
					chr16_10477993_10481131	-0.640296	0.021101	Basal-like
					chr18_11324752_11325341	-2.57238	0.021105	Basal-like
					chr14_52924983_52925622	-1.0341	0.0211061	Basal-like
					chr22_45893867_45896856	-0.934407	0.0211061	Basal-like
					chr17_60973764_60975001	-0.896112	0.0211093	Basal-like
					chr17_69176438_69177316	-1.13755	0.0211094	Basal-like
					chr7_47698501_47701149	-0.750115	0.02112	Basal-like
					chr7_134199633_134202278	-1.20093	0.0211202	Basal-like
					chr1_109801437_109801960	-1.09159	0.0211229	Basal-like
					chr3_47865418_47867720	-0.69584	0.0211229	Basal-like
					chr17_42677459_42678129	-1.14697	0.0211259	Basal-like
					chr1_66704973_66711745	-1.19253	0.0211275	Basal-like
					chr15_64697407_64697763	-1.45961	0.0211275	Basal-like
					chr4_26570964_26571445	-1.23378	0.0211382	Basal-like
					chr20_10494059_10494998	-0.915817	0.0211384	Basal-like
					chr7_138778643_138781093	-0.918567	0.0211467	Basal-like
					chr9_93750426_93751315	-1.03038	0.0211494	Basal-like
					chr2_181606585_181607634	-1.02909	0.0211502	Basal-like
					chr1_9368181_9369343	-0.916846	0.0211574	Basal-like
					chr15_65424580_65427080	-0.650349	0.0211579	Basal-like
					chr14_66844565_66845895	-1.28849	0.0211609	Basal-like
					chr22_32905641_32906378	-1.28222	0.0211629	Basal-like
					chr22_44726785_44727670	-1.32965	0.0211629	Basal-like
					chr1_51733082_51733733	-1.26643	0.021164	Basal-like
					chr17_79657318_79658040	-1.03392	0.0211663	Basal-like
					chr17_26878518_26879949	-0.591772	0.0211668	Basal-like
					chr1_180880843_180882713	-1.03406	0.0211677	Basal-like
					chr17_415184_416324	-1.39153	0.0211694	Basal-like
					chr9_130531194_130536145	-0.622963	0.0211787	Basal-like
					chr11_112170440_112171444	-0.935312	0.0211801	Basal-like
					chr1_209798461_209801624	-0.767821	0.0211811	Basal-like
					chr17_33352780_33354249	-1.00126	0.0211819	Basal-like
					chr3_56965143_56965656	-1.1583	0.0211831	Basal-like
					chr17_42262281_42266238	-0.532284	0.0211867	Basal-like
					chr1_196115603_196116430	-1.07837	0.0211891	Basal-like
					chr2_242162771_242164266	-0.869132	0.021193	Basal-like
					chr4_7764958_7766406	-0.960791	0.021193	Basal-like
					chr1_17959344_17960133	-1.36484	0.0212017	Basal-like
					chr8_73018940_73019685	-1.66561	0.0212017	Basal-like
					chr10_104260276_104262716	-0.565244	0.0212017	Basal-like
					chr20_1624274_1625217	-1.35117	0.0212043	Basal-like
					chr5_150180379_150181398	-1.13718	0.0212119	Basal-like
					chr4_70884573_70885450	-1.42331	0.0212198	Basal-like
					chr20_48662685_48668243	-0.692718	0.0212308	Basal-like
					chr16_69571968_69573081	-0.983601	0.0212315	Basal-like
					chr7_41046825_41047195	-1.39376	0.0212523	Basal-like
					chr10_74112849_74116076	-0.573278	0.0212575	Basal-like
					chr7_30542647_30545813	-0.67505	0.0212621	Basal-like
					chr3_58291110_58294529	-0.628722	0.0212654	Basal-like
					chr9_34848574_34853828	-1.18986	0.021267	Basal-like
					chr9_72286553_72288517	-0.778243	0.0212712	Basal-like
					chr5_139954297_139955042	-0.910204	0.021275	Basal-like
					chr6_139001372_139006318	-0.932478	0.0212779	Basal-like
					chr14_75471537_75472061	-1.06814	0.0212808	Basal-like
					chr2_161249922_161250350	-1.09661	0.0212827	Basal-like
					chr8_22581257_22583397	-1.20736	0.0212874	Basal-like
					chr14_65210279_65210897	-0.890165	0.0212881	Basal-like
					chr4_100375582_100376666	-1.1693	0.0212917	Basal-like
					chr22_36735707_36737839	-0.659175	0.0212963	Basal-like
					chr13_111286613_111287918	-1.01889	0.0212977	Basal-like
					chr11_76024864_76025898	-1.22209	0.0212999	Basal-like
					chr12_133054204_133054534	-1.02723	0.0213137	Basal-like
					chr7_16773788_16775144	-1.08633	0.0213139	Basal-like
					chr11_112160293_112162669	-0.814508	0.0213145	Basal-like
					chr12_104571654_104572153	-1.23572	0.0213145	Basal-like
					chr6_74513446_74514441	-1.31707	0.021319	Basal-like
					chr19_51459411_51462351	-1.02389	0.0213192	Basal-like
					chr12_47948500_47949883	-1.33617	0.0213259	Basal-like
					chr12_76152910_76156775	-0.859536	0.0213302	Basal-like
					chr22_36942183_36943110	-0.857779	0.0213311	Basal-like
					chr8_141001673_141002166	-1.44648	0.0213354	Basal-like
					chr3_20095412_20096068	-0.942902	0.021341	Basal-like
					chr9_139143308_139145984	-0.833235	0.021341	Basal-like
					chr17_62674381_62679628	-1.01161	0.0213428	Basal-like
					chr20_60740789_60742082	-0.891558	0.0213445	Basal-like
					chr5_39354100_39354756	-1.47124	0.0213495	Basal-like
					chr12_25099885_25103656	-1.30897	0.0213495	Basal-like
					chr8_74887587_74889956	-0.686159	0.0213562	Basal-like
					chr9_132021024_132021636	-0.9084	0.0213585	Basal-like
					chr12_112148538_112149595	-1.09476	0.0213623	Basal-like
					chr6_27619016_27621743	-0.911442	0.0213704	Basal-like
					chr21_39039715_39040997	-1.07381	0.0213761	Basal-like
					chr11_119087825_119089273	-0.850683	0.0213878	Basal-like
					chr2_25326106_25330290	-0.680882	0.0213909	Basal-like
					chr5_140884486_140885302	-1.02175	0.0214024	Basal-like
					chr8_124602007_124602975	-0.921551	0.0214104	Basal-like
					chr2_11640132_11641606	-0.999026	0.0214171	Basal-like
					chr19_36543180_36547016	-0.817861	0.0214211	Basal-like
					chr3_115500996_115505027	-0.618148	0.0214214	Basal-like
					chr12_6215834_6216754	-1.13415	0.0214227	Basal-like
					chr4_75314884_75315419	-1.59791	0.0214252	Basal-like
					chr5_155830008_155830528	-1.99532	0.0214265	Basal-like
					chr22_35982744_35983186	-1.20301	0.0214265	Basal-like
					chr1_31573543_31574550	-0.80769	0.0214269	Basal-like
					chr19_13820477_13821270	-1.63729	0.0214344	Basal-like
					chr17_67755738_67760444	-1.17304	0.0214356	Basal-like
					chr18_55383406_55384081	-1.0749	0.0214375	Basal-like
					chr4_103239943_103241209	-1.23196	0.0214451	Basal-like
					chr2_72373996_72376995	-0.728427	0.0214461	Basal-like
					chr10_130348930_130354734	-1.17406	0.0214465	Basal-like
					chr5_169563015_169563466	-1.54498	0.0214511	Basal-like
					chr17_58813490_58815447	-1.13185	0.0214589	Basal-like
					chr15_86021857_86022767	-0.932218	0.0214628	Basal-like
					chr2_55187212_55187985	-1.00691	0.0214649	Basal-like
					chr9_38243537_38244808	-1.07641	0.0214673	Basal-like
					chr16_69952519_69952995	-1.5024	0.0214816	Basal-like
					chr7_96108202_96108872	-1.28836	0.0214842	Basal-like
					chr3_194925279_194925695	-1.01145	0.0214844	Basal-like
					chr2_231082398_231091496	-0.58407	0.0214851	Basal-like
					chr13_53124582_53127399	-1.11436	0.0214976	Basal-like
					chr7_70208191_70209929	-1.31875	0.0215013	Basal-like
					chr2_180725727_180726231	-1.256	0.0215067	Basal-like
					chr14_63906123_63906494	-1.03231	0.021509	Basal-like
					chr14_63903543_63905453	-0.718833	0.0215191	Basal-like
					chr3_151519032_151519283	-1.50368	0.021521	Basal-like
					chr7_74646421_74647110	-1.24407	0.021538	Basal-like
					chr3_32298366_32300585	-0.85402	0.0215508	Basal-like
					chr17_65463833_65467015	-1.05528	0.0215518	Basal-like
					chr14_62082445_62083271	-1.04586	0.0215557	Basal-like
					chr9_16134135_16134801	-1.07191	0.0215557	Basal-like
					chr4_10107053_10112269	-0.846427	0.0215652	Basal-like
					chr11_27527465_27529410	-0.524846	0.0215667	Basal-like
					chr2_161207017_161211681	-0.734417	0.0215668	Basal-like
					chr10_133786540_133787039	-1.02238	0.0215712	Basal-like
					chr17_2526715_2527755	-1.08155	0.0215796	Basal-like
					chr5_149174228_149174960	-1.24	0.0215796	Basal-like
					chr12_124066475_124066701	-1.25174	0.0215859	Basal-like
					chr7_32541678_32542887	-1.22368	0.0215865	Basal-like
					chr15_39591566_39592705	-1.22588	0.0215884	Basal-like
					chr3_177692406_177692928	-1.2266	0.0215899	Basal-like
					chr17_29063187_29063848	-1.12902	0.0215928	Basal-like
					chr15_75256887_75257287	-1.05442	0.0215943	Basal-like
					chr1_90621987_90624113	-1.13839	0.0215959	Basal-like
					chr4_8557952_8563476	-0.972288	0.0215969	Basal-like
					chr6_157477876_157478395	-0.891785	0.0215995	Basal-like
					chr3_17676866_17677697	-1.13895	0.021602	Basal-like
					chr17_75786347_75786890	-1.43825	0.0216071	Basal-like
					chr18_29061624_29061963	-1.59747	0.0216113	Basal-like
					chr7_94210202_94211839	-1.07133	0.0216151	Basal-like
					chr12_3981238_3983618	-0.840134	0.0216153	Basal-like
					chr18_65084783_65086010	-1.0714	0.0216224	Basal-like
					chr11_131935663_131936519	-2.20604	0.0216229	Basal-like
					chr17_66092922_66094346	-1.04413	0.021629	Basal-like
					chr1_9500546_9501932	-0.901007	0.0216298	Basal-like
					chr13_97960855_97961870	-1.13549	0.0216307	Basal-like
					chr2_239025234_239025969	-1.16417	0.021632	Basal-like
					chr17_56158879_56162286	-0.582619	0.0216336	Basal-like
					chr1_202809108_202810631	-0.907158	0.0216439	Basal-like
					chr1_61103400_61107536	-1.34731	0.0216465	Basal-like
					chr6_7195651_7196576	-0.841301	0.0216465	Basal-like
					chr2_164636839_164637883	-1.14562	0.0216507	Basal-like
					chr3_167450898_167454219	-0.766706	0.0216515	Basal-like
					chr1_155826058_155830865	-0.544329	0.0216531	Basal-like
					chr2_61150665_61151915	-1.05525	0.0216531	Basal-like
					chr3_176889656_176890989	-0.88646	0.0216531	Basal-like
					chr22_28170181_28171113	-1.29973	0.0216577	Basal-like
					chr3_47436307_47437539	-0.94536	0.0216599	Basal-like
					chr4_153615256_153622321	-0.900464	0.021668	Basal-like
					chr13_41164708_41165659	-1.1829	0.0216702	Basal-like
					chr5_96012490_96012964	-1.11275	0.0216729	Basal-like
					chr4_48831714_48835188	-0.61038	0.0216761	Basal-like
					chr22_28246614_28247062	-1.61573	0.0216868	Basal-like
					chr5_74616631_74618156	-1.34219	0.0216906	Basal-like
					chr1_201457939_201458367	-0.848655	0.0216908	Basal-like
					chr2_232428383_232432153	-0.875482	0.0216962	Basal-like
					chr2_214018800_214019448	-1.09715	0.0216985	Basal-like
					chr7_2907687_2908195	-1.05486	0.0217025	Basal-like
					chr2_181564316_181564869	-0.941041	0.0217117	Basal-like
					chr5_127676654_127676941	-1.81637	0.0217117	Basal-like
					chr10_5331561_5337890	-0.845922	0.0217143	Basal-like
					chr17_73885170_73885676	-0.940178	0.0217248	Basal-like
					chr1_90273186_90274067	-1.19259	0.0217288	Basal-like
					chr3_58884455_58885997	-1.12083	0.0217301	Basal-like
					chr7_156760106_156761259	-1.01031	0.0217335	Basal-like
					chr9_95269018_95269606	-1.1583	0.0217398	Basal-like
					chr5_138981697_138982215	-1.09248	0.0217442	Basal-like
					chr12_106254880_106255363	-1.15289	0.0217442	Basal-like
					chr5_128453768_128455669	-1.25237	0.0217465	Basal-like
					chr7_137693084_137693644	-0.883686	0.0217494	Basal-like
					chr20_33004670_33005562	-0.893579	0.0217533	Basal-like
					chr3_58015913_58016640	-1.03055	0.0217538	Basal-like
					chr8_103523435_103523916	-1.50512	0.0217608	Basal-like
					chr5_67741628_67742140	-1.11625	0.0217633	Basal-like
					chr8_145103473_145104961	-0.95402	0.0217635	Basal-like
					chr13_111096967_111097640	-1.07384	0.0217673	Basal-like
					chr22_28245023_28246260	-0.897455	0.0217733	Basal-like
					chr18_24803289_24806747	-1.64102	0.0217737	Basal-like
					chr9_38163326_38164486	-0.887881	0.0217758	Basal-like
					chr7_157143416_157144906	-0.651721	0.0217798	Basal-like
					chr7_16693785_16694612	-1.00978	0.0217828	Basal-like
					chr17_8648174_8649451	-0.6882	0.0217947	Basal-like
					chr22_16160381_16161396	-1.52141	0.0217959	Basal-like
					chr1_174766760_174767994	-0.864784	0.0218069	Basal-like
					chr17_53535619_53536663	-0.924125	0.0218074	Basal-like
					chr15_53824591_53826368	-1.17743	0.0218077	Basal-like
					chr1_9005657_9006572	-0.961482	0.0218098	Basal-like
					chr21_46168665_46169385	-1.34369	0.0218098	Basal-like
					chr2_83330055_83331818	-1.27897	0.0218213	Basal-like
					chr17_77007820_77009330	-0.664793	0.0218243	Basal-like
					chr6_4610945_4611302	-1.34288	0.0218248	Basal-like
					chr7_116291643_116293761	-1.01816	0.0218249	Basal-like
					chr12_56433425_56438128	-0.537375	0.0218286	Basal-like
					chr2_217236022_217237390	-1.03966	0.0218293	Basal-like
					chr10_6000323_6000702	-1.49845	0.0218314	Basal-like
					chr5_1228187_1228852	-1.16451	0.0218332	Basal-like
					chr2_114091861_114092328	-1.18392	0.0218353	Basal-like
					chr9_2675931_2678576	-1.18728	0.0218406	Basal-like
					chr5_36150781_36153550	-0.673194	0.0218421	Basal-like
					chr9_41017067_41020129	-2.4695	0.0218433	Basal-like
					chr19_23743258_23744131	-1.41688	0.0218493	Basal-like
					chr9_134255603_134263335	-0.991102	0.0218502	Basal-like
					chr1_161412062_161412888	-1.36483	0.0218541	Basal-like
					chr3_189934642_189935763	-1.19139	0.0218541	Basal-like
					chr19_35554116_35554784	-0.914572	0.0218541	Basal-like
					chr20_32960266_32960769	-1.2855	0.0218541	Basal-like
					chr21_35678503_35680504	-1.26166	0.0218551	Basal-like
					chr8_26119521_26120336	-1.03633	0.0218569	Basal-like
					chr17_28087616_28088762	-0.933251	0.0218642	Basal-like
					chr2_10828791_10831283	-0.581479	0.0218674	Basal-like
					chr20_5643230_5644399	-1.09182	0.0218894	Basal-like
					chr2_206752059_206753683	-0.875956	0.0218988	Basal-like
					chr11_102074757_102075805	-0.91505	0.0219009	Basal-like
					chr4_141011742_141022888	-0.673045	0.0219016	Basal-like
					chr8_110305245_110307427	-0.983757	0.0219095	Basal-like
					chr16_87951661_87953205	-1.23425	0.0219095	Basal-like
					chr2_24113909_24115863	-1.22422	0.0219095	Basal-like
					chr2_65177454_65178038	-1.3119	0.0219214	Basal-like
					chr9_116036974_116039501	-0.654239	0.0219214	Basal-like
					chr9_123652228_123654991	-0.806237	0.0219234	Basal-like
					chr11_70089579_70090094	-1.14058	0.0219262	Basal-like
					chr4_125823266_125826774	-1.00603	0.0219278	Basal-like
					chr10_12754109_12754858	-1.11278	0.0219278	Basal-like
					chr12_47409804_47412669	-0.83505	0.0219278	Basal-like
					chr17_7130683_7133301	-0.984665	0.0219304	Basal-like
					chr15_45952145_45952756	-1.00535	0.0219313	Basal-like
					chr21_36695810_36697394	-0.835161	0.0219313	Basal-like
					chr14_99998042_99998847	-0.869684	0.0219329	Basal-like
					chr18_61217887_61220414	-1.23833	0.0219345	Basal-like
					chr8_142160010_142160410	-0.997307	0.0219398	Basal-like
					chr20_47488276_47489231	-1.30808	0.0219461	Basal-like
					chr1_183557299_183563515	-0.766985	0.0219469	Basal-like
					chr2_109825405_109832629	-0.773617	0.0219547	Basal-like
					chr4_183063514_183067248	-1.35634	0.0219547	Basal-like
					chr1_39669348_39671817	-0.84626	0.0219574	Basal-like
					chr15_86020071_86021282	-0.889033	0.02196	Basal-like
					chr3_9171388_9171935	-1.35676	0.0219633	Basal-like
					chr5_142098433_142102658	-0.688285	0.0219812	Basal-like
					chr6_15037120_15038008	-0.969137	0.0219951	Basal-like
					chr5_131411899_131412490	-1.28705	0.0219955	Basal-like
					chr1_27739903_27740987	-1.07865	0.0219993	Basal-like
					chr7_30588572_30592884	-0.613006	0.0220036	Basal-like
					chr14_105457233_105458373	-0.927623	0.0220036	Basal-like
					chr5_106902861_106904448	-0.799743	0.0220052	Basal-like
					chr1_64733338_64736144	-0.969737	0.0220152	Basal-like
					chr17_26925091_26927726	-0.624485	0.0220203	Basal-like
					chr18_45834645_45835914	-0.934771	0.0220257	Basal-like
					chr5_149008020_149008770	-0.977794	0.0220293	Basal-like
					chr8_102478289_102480963	-0.690561	0.0220293	Basal-like
					chr5_80689739_80690032	-1.08437	0.0220298	Basal-like
					chr14_76036785_76038889	-0.844025	0.0220314	Basal-like
					chr3_49282276_49282574	-1.19632	0.0220326	Basal-like
					chr13_42979205_42981670	-1.05419	0.0220326	Basal-like
					chr14_57809915_57818069	-1.04095	0.0220378	Basal-like
					chr5_133302869_133307326	-0.709651	0.02204	Basal-like
					chr8_61620371_61622206	-0.690645	0.0220429	Basal-like
					chr11_130455038_130455682	-1.09206	0.0220429	Basal-like
					chr16_816519_817459	-1.01033	0.0220429	Basal-like
					chr3_182696298_182699928	-0.804185	0.0220451	Basal-like
					chr9_139875693_139878152	-0.699452	0.0220453	Basal-like
					chr5_139781365_139783461	-0.633762	0.0220525	Basal-like
					chr17_47020472_47023176	-0.562465	0.0220787	Basal-like
					chr2_26108480_26108913	-0.978644	0.0220794	Basal-like
					chr8_62614719_62615274	-1.27465	0.0220863	Basal-like
					chr7_56068032_56069227	-1.08684	0.0220971	Basal-like
					chr1_201122582_201124993	-0.604501	0.0221034	Basal-like
					chr16_71495243_71496444	-0.642216	0.0221057	Basal-like
					chr9_16343415_16344459	-1.46634	0.0221075	Basal-like
					chr12_51610248_51613412	-0.537672	0.0221203	Basal-like
					chr4_120374212_120378183	-0.672334	0.0221205	Basal-like
					chr15_39566511_39569075	-0.793407	0.0221342	Basal-like
					chr3_88238046_88238818	-1.65571	0.022137	Basal-like
					chr13_39477381_39478280	-1.43562	0.022137	Basal-like
					chr8_124585722_124586367	-0.878337	0.0221408	Basal-like
					chr10_5356219_5358077	-1.17219	0.0221519	Basal-like
					chr13_49065599_49068041	-1.08701	0.0221519	Basal-like
					chr2_216525375_216525992	-1.18328	0.022153	Basal-like
					chr11_130304582_130304960	-0.674093	0.0221543	Basal-like
					chr2_227330802_227331683	-0.935815	0.0221562	Basal-like
					chr7_156740959_156743479	-0.589523	0.0221576	Basal-like
					chr5_33891193_33892081	-1.17449	0.0221592	Basal-like
					chr4_170769261_170771751	-1.30303	0.0221661	Basal-like
					chr1_209404790_209405287	-1.21723	0.0221663	Basal-like
					chr2_10197284_10199470	-0.649941	0.0221751	Basal-like
					chr3_56887869_56889119	-0.944891	0.0221755	Basal-like
					chr14_51830835_51833476	-0.893352	0.0221773	Basal-like
					chr10_74143787_74145958	-0.796083	0.0221783	Basal-like
					chr18_24015520_24016140	-1.13802	0.0221813	Basal-like
					chr11_128773418_128779996	-0.794591	0.0221904	Basal-like
					chr1_218815553_218816571	-0.885868	0.0221919	Basal-like
					chr1_10091028_10096333	-0.709638	0.0221942	Basal-like
					chr6_106611343_106612598	-0.925738	0.0221983	Basal-like
					chr5_86275750_86276982	-1.20464	0.0221985	Basal-like
					chr2_18158881_18159551	-1.44938	0.0221994	Basal-like
					chr16_66620233_66624880	-0.800801	0.0221994	Basal-like
					chr2_202744975_202746303	-1.07486	0.0222173	Basal-like
					chr3_107716729_107722632	-0.683807	0.0222191	Basal-like
					chr11_110243731_110244254	-1.41381	0.0222226	Basal-like
					chr3_168608822_168609121	-1.37222	0.0222316	Basal-like
					chr17_26823056_26829445	-0.873404	0.0222339	Basal-like
					chr13_80725232_80727215	-1.25895	0.0222346	Basal-like
					chr10_94434012_94435347	-1.13313	0.0222386	Basal-like
					chr6_105658037_105659778	-1.17485	0.0222398	Basal-like
					chr2_128614017_128617574	-0.520352	0.0222513	Basal-like
					chr16_79790700_79793095	-1.04688	0.0222513	Basal-like
					chr16_11227450_11228438	-0.725223	0.0222532	Basal-like
					chr10_88970638_88973043	-1.13516	0.02226	Basal-like
					chr8_109454509_109457358	-0.639481	0.0222629	Basal-like
					chr19_36673704_36674535	-1.53512	0.02227	Basal-like
					chr15_52768455_52771636	-1.63724	0.0222708	Basal-like
					chr5_67888024_67888866	-1.32163	0.022281	Basal-like
					chr4_187691043_187691730	-1.1759	0.0222862	Basal-like
					chr5_74614742_74616489	-1.15056	0.0222862	Basal-like
					chr2_206586189_206587114	-0.793091	0.022295	Basal-like
					chr7_83816125_83817946	-1.06746	0.0222971	Basal-like
					chr2_20211122_20214655	-0.596193	0.0222985	Basal-like
					chr5_57029802_57034407	-0.894833	0.0222987	Basal-like
					chr2_146479078_146480121	-0.946145	0.0223109	Basal-like
					chr15_51515509_51516076	-1.13572	0.0223173	Basal-like
					chr2_10118812_10121985	-0.998195	0.0223183	Basal-like
					chr5_148750722_148751796	-0.859187	0.0223188	Basal-like
					chr1_162983938_162984720	-1.26379	0.022326	Basal-like
					chr4_184658546_184659433	-1.42364	0.0223321	Basal-like
					chr18_55287756_55290151	-0.706381	0.0223427	Basal-like
					chr12_57601885_57604861	-0.869415	0.0223533	Basal-like
					chr10_69832636_69835596	-0.606833	0.0223535	Basal-like
					chr10_30474247_30477177	-0.894815	0.0223607	Basal-like
					chr18_25644398_25645359	-2.29741	0.0223607	Basal-like
					chr6_77615089_77615972	-2.02367	0.0223645	Basal-like
					chr3_148802998_148805322	-0.717399	0.022374	Basal-like
					chr11_57003350_57004391	-0.71173	0.0223769	Basal-like
					chr19_43846591_43848796	-1.02204	0.0223843	Basal-like
					chr1_36807677_36810378	-0.917036	0.0223882	Basal-like
					chr17_40020077_40022820	-0.512503	0.0223972	Basal-like
					chr7_102003159_102005865	-0.628511	0.0223977	Basal-like
					chr8_71368307_71368952	-1.26679	0.0224013	Basal-like
					chr22_18945064_18946364	-1.30989	0.0224137	Basal-like
					chr3_189404350_189407708	-0.846921	0.0224171	Basal-like
					chr1_114888431_114889214	-0.878396	0.0224246	Basal-like
					chr18_28796584_28798175	-1.33974	0.0224281	Basal-like
					chr5_75012192_75013745	-0.776083	0.0224325	Basal-like
					chr14_45552156_45554678	-0.583236	0.0224332	Basal-like
					chr7_98475494_98478100	-0.715816	0.0224352	Basal-like
					chr11_12783082_12783919	-0.852264	0.022437	Basal-like
					chr19_17672613_17675043	-1.04046	0.0224472	Basal-like
					chr4_166126161_166131761	-0.561505	0.0224488	Basal-like
					chr2_170683910_170685097	-0.662831	0.0224493	Basal-like
					chr7_74561294_74564292	-0.762363	0.02246	Basal-like
					chr13_38401980_38402414	-2.106	0.02246	Basal-like
					chr3_108306674_108310188	-0.659316	0.0224611	Basal-like
					chr14_76286341_76286689	-1.0018	0.0224656	Basal-like
					chr11_57829620_57830631	-1.62591	0.0224709	Basal-like
					chr19_15374384_15375689	-0.696516	0.0224723	Basal-like
					chr16_11777023_11777442	-1.22097	0.0224729	Basal-like
					chr11_101336775_101337900	-1.14233	0.0224732	Basal-like
					chr11_128352320_128353626	-0.851928	0.0224834	Basal-like
					chr5_14777777_14778432	-1.10008	0.0224884	Basal-like
					chr5_78365275_78365580	-1.03934	0.0225039	Basal-like
					chr6_153471507_153472410	-1.3318	0.0225039	Basal-like
					chr16_50181317_50181878	-1.40952	0.0225039	Basal-like
					chr1_206944080_206944677	-1.05277	0.0225207	Basal-like
					chr11_118036498_118037456	-1.07627	0.0225338	Basal-like
					chr12_50959746_50960220	-1.03659	0.0225342	Basal-like
					chr5_78469856_78471355	-0.999246	0.0225384	Basal-like
					chr4_6673648_6677796	-0.6276	0.0225517	Basal-like
					chr8_134759278_134761209	-1.08299	0.0225526	Basal-like
					chr14_63155649_63163590	-0.642674	0.0225585	Basal-like
					chr7_129167225_129168442	-1.06865	0.0225617	Basal-like
					chr3_194888729_194890288	-1.06926	0.0225619	Basal-like
					chr7_134142519_134144272	-1.17168	0.0225631	Basal-like
					chr16_86864592_86865506	-1.02169	0.0225649	Basal-like
					chr1_35544124_35546812	-0.546424	0.0225722	Basal-like
					chr8_79357143_79357895	-1.49475	0.0225734	Basal-like
					chr8_102533344_102533701	-0.886337	0.0225734	Basal-like
					chr10_118895549_118899672	-1.19452	0.0225762	Basal-like
					chr1_179094228_179100605	-0.625393	0.0225764	Basal-like
					chr4_83390917_83391857	-0.982996	0.0225795	Basal-like
					chr7_75368568_75371335	-0.765852	0.0225896	Basal-like
					chr20_58662408_58663082	-2.33865	0.0225898	Basal-like
					chr6_146133658_146136883	-0.689446	0.0225957	Basal-like
					chr2_198027243_198029706	-0.987851	0.0226025	Basal-like
					chr7_130845314_130845926	-1.34993	0.0226062	Basal-like
					chr17_27949199_27950450	-0.751565	0.0226062	Basal-like
					chr17_72768665_72770550	-0.746905	0.0226075	Basal-like
					chr2_85291972_85293815	-0.855598	0.0226097	Basal-like
					chr6_33677900_33680661	-0.561557	0.0226097	Basal-like
					chr1_206940011_206940468	-1.46744	0.0226247	Basal-like
					chr5_32281223_32281965	-1.04463	0.0226247	Basal-like
					chr10_64683828_64684674	-1.15352	0.0226271	Basal-like
					chr6_21188693_21189443	-1.15533	0.02263	Basal-like
					chr14_69438377_69439127	-0.907228	0.0226313	Basal-like
					chr3_149973161_149973699	-1.13786	0.0226465	Basal-like
					chr8_128342308_128343409	-0.820647	0.0226486	Basal-like
					chr8_94906673_94906937	-1.61155	0.0226504	Basal-like
					chr9_139111226_139113023	-0.854086	0.0226504	Basal-like
					chr2_233387081_233389677	-0.902914	0.0226532	Basal-like
					chr15_56203149_56204083	-1.24025	0.0226532	Basal-like
					chr16_57875062_57876127	-1.10664	0.0226532	Basal-like
					chr4_89512272_89515214	-0.661083	0.02266	Basal-like
					chr3_52034737_52041413	-0.601033	0.0226673	Basal-like
					chr11_61639122_61639797	-0.904563	0.0226734	Basal-like
					chr19_10340361_10343710	-0.685126	0.0226752	Basal-like
					chr10_50348255_50349095	-1.08369	0.0226793	Basal-like
					chr17_27082369_27083176	-0.762138	0.0226793	Basal-like
					chr9_126130015_126131522	-0.892066	0.0226801	Basal-like
					chr17_41176290_41177597	-0.607992	0.0226826	Basal-like
					chr8_54443855_54444928	-1.07808	0.022684	Basal-like
					chr17_36781173_36781863	-1.53154	0.022684	Basal-like
					chr17_27086202_27086677	-0.697848	0.0226885	Basal-like
					chr12_96618345_96620128	-0.880611	0.0226897	Basal-like
					chr3_114135378_114136442	-1.1836	0.0226918	Basal-like
					chr12_115129809_115131222	-0.986148	0.0226944	Basal-like
					chr4_89132476_89133215	-1.35593	0.0227042	Basal-like
					chr22_44311825_44312611	-1.29849	0.0227064	Basal-like
					chr3_105838709_105839519	-1.10813	0.0227067	Basal-like
					chr8_107182494_107182983	-1.01269	0.0227067	Basal-like
					chr3_169480973_169484542	-0.792113	0.0227161	Basal-like
					chr6_113677672_113684832	-0.913173	0.0227177	Basal-like
					chr14_57577797_57580345	-1.91243	0.0227218	Basal-like
					chr1_3711865_3714320	-0.609448	0.0227268	Basal-like
					chr5_132370794_132371199	-1.38231	0.0227413	Basal-like
					chr20_49736529_49738058	-0.88758	0.0227413	Basal-like
					chr19_5469528_5472912	-1.01963	0.0227436	Basal-like
					chr12_42819523_42820732	-1.05147	0.0227547	Basal-like
					chr17_18089673_18090554	-0.920058	0.0227559	Basal-like
					chr1_145012055_145012532	-1.14532	0.0227627	Basal-like
					chr2_170440288_170442600	-0.580218	0.0227684	Basal-like
					chr19_11139171_11140954	-0.8803	0.0227684	Basal-like
					chr12_46843556_46845528	-0.750235	0.0227687	Basal-like
					chr19_2511732_2514947	-0.703016	0.0227725	Basal-like
					chr21_46143014_46144051	-1.41524	0.022776	Basal-like
					chr16_57446496_57447191	-0.889786	0.0227777	Basal-like
					chr12_93337122_93337553	-1.36393	0.0227801	Basal-like
					chr17_20435170_20436902	-1.67027	0.0227851	Basal-like
					chr17_4606080_4609240	-0.693377	0.0227856	Basal-like
					chr16_11058063_11058480	-1.04074	0.0227917	Basal-like
					chr2_217527536_217531314	-1.07708	0.0227921	Basal-like
					chr3_157822883_157824035	-0.973656	0.0227957	Basal-like
					chr12_496677_500035	-0.736894	0.0227957	Basal-like
					chr6_42857217_42859721	-0.688248	0.0228002	Basal-like
					chr1_153641943_153643473	-0.563324	0.0228095	Basal-like
					chr8_82469310_82471378	-0.981484	0.02281	Basal-like
					chr15_58777649_58780421	-0.873165	0.0228119	Basal-like
					chr2_47151811_47153677	-0.736036	0.0228161	Basal-like
					chr4_107450193_107450506	-1.57774	0.0228161	Basal-like
					chr14_94801598_94802717	-1.16032	0.0228161	Basal-like
					chr7_65748963_65750357	-1.03778	0.0228265	Basal-like
					chr14_102543278_102545992	-0.61857	0.0228274	Basal-like
					chr2_102730280_102730812	-1.3738	0.0228318	Basal-like
					chr16_84507878_84509307	-0.999831	0.0228408	Basal-like
					chr3_177134703_177136999	-0.901936	0.0228432	Basal-like
					chr8_66944157_66945927	-0.908711	0.0228476	Basal-like
					chr21_44373587_44379268	-0.812926	0.0228476	Basal-like
					chr5_143960770_143961456	-1.64845	0.0228503	Basal-like
					chr6_56246995_56248636	-0.925117	0.0228559	Basal-like
					chr3_13537417_13540832	-0.769076	0.0228631	Basal-like
					chr5_173798877_173800105	-1.11956	0.0228645	Basal-like
					chr11_6676433_6677286	-0.829368	0.0228773	Basal-like
					chr16_80308218_80309221	-0.970934	0.0228785	Basal-like
					chr7_80296373_80296924	-1.13199	0.0228785	Basal-like
					chr2_217413794_217418844	-1.0155	0.0228823	Basal-like
					chr6_161372219_161373301	-1.11458	0.0228844	Basal-like
					chr2_31649647_31657654	-0.599208	0.0228846	Basal-like
					chr15_74092114_74094572	-0.731579	0.0228846	Basal-like
					chr17_61505948_61506384	-1.10528	0.0228846	Basal-like
					chr5_133799617_133804535	-0.638952	0.0228853	Basal-like
					chr15_64770480_64771149	-0.940562	0.0228906	Basal-like
					chr5_2149586_2149862	-1.69838	0.0228971	Basal-like
					chr3_133464982_133465449	-0.94608	0.0228972	Basal-like
					chr9_137320217_137321224	-0.932062	0.0228981	Basal-like
					chr2_99446142_99446531	-0.914964	0.0228995	Basal-like
					chr5_111496448_111497966	-0.68616	0.0229068	Basal-like
					chr2_82476434_82476931	-1.6144	0.0229258	Basal-like
					chr2_100351858_100352323	-1.53738	0.0229259	Basal-like
					chr8_10552827_10553831	-0.93988	0.0229259	Basal-like
					chr12_70839136_70843275	-1.15611	0.0229299	Basal-like
					chr12_6808990_6809944	-0.644768	0.0229299	Basal-like
					chr3_181900908_181902171	-0.954932	0.0229326	Basal-like
					chr12_9442323_9442945	-1.25673	0.0229332	Basal-like
					chr4_7157101_7157909	-1.30323	0.0229489	Basal-like
					chr12_27169315_27171888	-1.05041	0.0229516	Basal-like
					chr22_18898293_18898855	-1.27443	0.0229516	Basal-like
					chr2_46263159_46265496	-1.07914	0.0229554	Basal-like
					chr10_99159533_99162920	-0.53955	0.0229682	Basal-like
					chr6_170491145_170494461	-0.819992	0.0229737	Basal-like
					chr21_29191474_29191816	-1.86344	0.0229743	Basal-like
					chr11_111807301_111810311	-0.878092	0.0229793	Basal-like
					chr15_66648215_66653427	-0.632084	0.0229857	Basal-like
					chr19_47355416_47361143	-0.693514	0.0229865	Basal-like
					chr7_75155977_75158385	-0.667936	0.0229903	Basal-like
					chr2_25517175_25518826	-0.660643	0.0229957	Basal-like
					chr6_139670322_139671833	-1.11382	0.0229998	Basal-like
					chr18_9706184_9709797	-0.705516	0.0229998	Basal-like
					chr14_54782125_54783586	-0.818697	0.0230116	Basal-like
					chr12_47610875_47611194	-1.13831	0.0230121	Basal-like
					chr22_49095720_49100614	-1.73983	0.0230145	Basal-like
					chr2_232754585_232756545	-0.94644	0.023017	Basal-like
					chr3_173808046_173808341	-1.89523	0.023017	Basal-like
					chr17_4315417_4316895	-0.901576	0.0230182	Basal-like
					chr10_124767174_124769214	-0.629018	0.0230249	Basal-like
					chr20_5573601_5574781	-1.12258	0.023026	Basal-like
					chr20_43237179_43238729	-0.545928	0.023026	Basal-like
					chr7_101793001_101798960	-0.770735	0.0230284	Basal-like
					chr7_6669405_6674550	-0.882437	0.0230317	Basal-like
					chr17_75140396_75147297	-0.809422	0.0230413	Basal-like
					chr6_14711787_14712311	-1.14996	0.023046	Basal-like
					chr2_9408450_9410442	-0.744707	0.0230477	Basal-like
					chr2_31633669_31634151	-0.811097	0.0230484	Basal-like
					chr4_17545221_17545823	-1.11028	0.0230512	Basal-like
					chr15_91525598_91526050	-0.951662	0.0230518	Basal-like
					chr11_119623409_119624043	-1.12261	0.0230537	Basal-like
					chr16_2914449_2920723	-0.538519	0.0230538	Basal-like
					chr2_170676442_170677968	-0.703785	0.0230541	Basal-like
					chr10_80528380_80529468	-1.04355	0.0230552	Basal-like
					chr3_196011876_196016185	-0.745684	0.0230568	Basal-like
					chr4_157598661_157601201	-1.2466	0.0230586	Basal-like
					chr5_64368643_64370351	-1.04322	0.0230674	Basal-like
					chr16_81717932_81718828	-0.802702	0.0230688	Basal-like
					chr20_39589326_39590443	-0.954917	0.0230847	Basal-like
					chr1_17636083_17636827	-1.01578	0.0231073	Basal-like
					chr3_11223341_11223953	-1.18096	0.0231128	Basal-like
					chr5_108021148_108022373	-1.08025	0.0231132	Basal-like
					chr18_47792128_47795292	-0.806381	0.0231151	Basal-like
					chr17_28928_33675	-0.818088	0.0231189	Basal-like
					chr20_60729509_60730352	-1.14206	0.0231219	Basal-like
					chr14_105713720_105716867	-1.24063	0.0231295	Basal-like
					chr10_134250300_134251317	-0.803814	0.0231441	Basal-like
					chr5_142580374_142580891	-1.13323	0.0231464	Basal-like
					chr3_4003588_4005705	-1.54242	0.0231495	Basal-like
					chr6_117922422_117925231	-0.580913	0.0231544	Basal-like
					chr7_75732632_75733071	-1.10322	0.0231566	Basal-like
					chr10_116086993_116090536	-0.742689	0.0231566	Basal-like
					chr7_44015939_44016735	-1.32923	0.0231583	Basal-like
					chr1_8311069_8313789	-0.967338	0.0231608	Basal-like
					chr10_43937914_43942464	-0.717343	0.0231608	Basal-like
					chr3_11173043_11173576	-1.46636	0.0231619	Basal-like
					chr20_36666787_36667200	-1.10312	0.0231669	Basal-like
					chr7_97602929_97605984	-0.895576	0.0231716	Basal-like
					chr20_2270583_2271629	-1.0153	0.0231731	Basal-like
					chr3_51061716_51063582	-1.25119	0.0231739	Basal-like
					chr6_111909147_111915268	-0.577455	0.0231739	Basal-like
					chr11_26371127_26371788	-1.57449	0.0231746	Basal-like
					chr17_77994034_77995215	-1.0789	0.023175	Basal-like
					chr17_3235471_3236865	-1.59583	0.023176	Basal-like
					chr6_16805184_16806090	-1.28448	0.0231801	Basal-like
					chr4_124327482_124328718	-1.03637	0.0231809	Basal-like
					chr4_124329093_124332183	-0.787393	0.023181	Basal-like
					chr2_29388796_29389166	-1.35752	0.0231843	Basal-like
					chr9_3875572_3876246	-1.07706	0.0231853	Basal-like
					chr5_32029563_32029865	-1.094	0.0231864	Basal-like
					chr12_12763073_12766371	-0.738078	0.023187	Basal-like
					chr11_3943859_3944941	-0.883713	0.0231912	Basal-like
					chr6_32828846_32829645	-1.16743	0.0232016	Basal-like
					chr20_2505131_2506367	-0.762223	0.0232035	Basal-like
					chr12_101416397_101416779	-1.69311	0.0232043	Basal-like
					chr2_136993101_136996495	-0.838208	0.0232046	Basal-like
					chr2_20665088_20669118	-0.996582	0.0232082	Basal-like
					chr20_25846287_25846866	-1.04074	0.0232084	Basal-like
					chr2_151553671_151555108	-1.21939	0.0232086	Basal-like
					chr3_62572990_62573949	-1.43715	0.0232094	Basal-like
					chr3_37034975_37036976	-0.580862	0.0232119	Basal-like
					chr3_32092534_32093591	-0.705353	0.023213	Basal-like
					chr6_109217337_109218675	-0.901842	0.0232162	Basal-like
					chr6_106759756_106760133	-1.47073	0.0232216	Basal-like
					chr3_154999776_155000355	-1.58897	0.0232251	Basal-like
					chr8_92191493_92192562	-1.2546	0.0232259	Basal-like
					chr19_49539639_49548271	-1.05551	0.0232368	Basal-like
					chr5_159907238_159908209	-1.11378	0.0232379	Basal-like
					chr9_110112565_110113842	-0.921358	0.0232392	Basal-like
					chr7_112060448_112065201	-0.866955	0.0232447	Basal-like
					chr19_45753193_45756394	-0.58387	0.0232485	Basal-like
					chr19_46945480_46946283	-0.950774	0.0232576	Basal-like
					chr8_95665442_95666518	-0.876022	0.0232593	Basal-like
					chr14_103821613_103822349	-0.849039	0.0232596	Basal-like
					chr11_13960179_13962495	-1.17997	0.0232627	Basal-like
					chr9_37912897_37916946	-0.751049	0.023267	Basal-like
					chr9_43452627_43456356	-1.33837	0.0232695	Basal-like
					chr11_75690604_75691416	-1.52691	0.0232695	Basal-like
					chr7_92384483_92385705	-0.824268	0.0232702	Basal-like
					chr16_15121530_15122092	-0.76099	0.0232702	Basal-like
					chr5_76054753_76055310	-1.12635	0.0232808	Basal-like
					chr6_18327006_18327822	-0.791409	0.0232875	Basal-like
					chr10_64137880_64143984	-1.089	0.0232876	Basal-like
					chr15_61519765_61520077	-1.01604	0.0232999	Basal-like
					chr20_49146447_49147349	-1.04096	0.0233013	Basal-like
					chr11_2209374_2210279	-1.21314	0.0233042	Basal-like
					chr6_149682090_149682767	-1.20959	0.0233051	Basal-like
					chr1_218774182_218775346	-0.974499	0.0233083	Basal-like
					chr7_105422740_105423148	-1.42822	0.0233253	Basal-like
					chr5_115010239_115011318	-1.57526	0.0233357	Basal-like
					chr2_25391023_25391670	-1.47077	0.0233367	Basal-like
					chr13_25541891_25542690	-1.33166	0.0233367	Basal-like
					chr5_85579895_85580270	-2.83173	0.023339	Basal-like
					chr6_31586618_31591687	-0.535436	0.0233396	Basal-like
					chr17_4542376_4542882	-1.40034	0.0233483	Basal-like
					chr10_5930374_5931952	-0.692877	0.0233496	Basal-like
					chr9_108319951_108320878	-0.708031	0.023351	Basal-like
					chr16_58230827_58233237	-0.557389	0.0233511	Basal-like
					chr6_2763279_2765342	-0.940603	0.0233615	Basal-like
					chr12_112628529_112629444	-0.958657	0.0233615	Basal-like
					chr19_10526249_10527801	-0.764856	0.0233688	Basal-like
					chr19_55465670_55467093	-1.28202	0.0233688	Basal-like
					chr6_96204816_96207333	-1.96975	0.023371	Basal-like
					chr2_206936895_206937702	-0.977769	0.0233753	Basal-like
					chr3_115376345_115378236	-0.894841	0.0233821	Basal-like
					chr7_55018808_55019817	-1.0416	0.0233825	Basal-like
					chr9_73483518_73484747	-1.17804	0.0233834	Basal-like
					chr3_49974953_49979337	-0.550882	0.0233975	Basal-like
					chr7_129621502_129622218	-0.95711	0.0234061	Basal-like
					chr13_108866754_108872382	-0.524407	0.0234141	Basal-like
					chr14_64911536_64912068	-1.13641	0.0234166	Basal-like
					chr8_144875599_144877692	-0.646675	0.0234173	Basal-like
					chr12_89561712_89562537	-1.21501	0.0234263	Basal-like
					chr20_18252525_18257344	-0.897997	0.0234275	Basal-like
					chr3_393888_395026	-1.44953	0.0234304	Basal-like
					chr10_63869390_63872204	-0.882943	0.0234307	Basal-like
					chr17_39289614_39291020	-1.09071	0.0234361	Basal-like
					chr7_2399310_2400112	-1.04258	0.0234384	Basal-like
					chr3_149369640_149370240	-1.05737	0.0234398	Basal-like
					chr16_85088063_85091865	-0.659887	0.0234412	Basal-like
					chr1_225791860_225792656	-0.783628	0.0234449	Basal-like
					chr6_134555419_134558808	-0.941185	0.0234462	Basal-like
					chr1_233118308_233118733	-0.929864	0.0234651	Basal-like
					chr6_131259713_131260668	-1.55446	0.0234651	Basal-like
					chr2_182902790_182904453	-0.980446	0.0234702	Basal-like
					chr1_156306569_156309469	-0.536831	0.0234717	Basal-like
					chr10_71605847_71606720	-1.42253	0.0234717	Basal-like
					chr1_168961314_168962765	-0.977524	0.0234734	Basal-like
					chr20_35099184_35103918	-0.586687	0.0234847	Basal-like
					chr1_223536183_223538543	-0.897234	0.0234883	Basal-like
					chr22_21977851_21978807	-0.86449	0.0234898	Basal-like
					chr8_102339559_102342276	-0.719581	0.02349	Basal-like
					chr14_95999693_96001133	-0.654382	0.0234921	Basal-like
					chr17_17254881_17255596	-0.861885	0.0234921	Basal-like
					chr7_102274577_102275033	-1.30304	0.0234925	Basal-like
					chr1_33267049_33267847	-1.20366	0.0234928	Basal-like
					chr10_30072004_30074979	-0.760828	0.023497	Basal-like
					chr3_46175716_46177011	-1.20935	0.0234998	Basal-like
					chr12_104192747_104196930	-0.783726	0.0235001	Basal-like
					chr9_130495498_130497692	-0.568141	0.0235028	Basal-like
					chr9_130272061_130273768	-0.613614	0.0235078	Basal-like
					chr5_78203413_78204758	-0.864357	0.0235186	Basal-like
					chr8_67828787_67831058	-0.991641	0.0235186	Basal-like
					chr9_23682389_23683630	-1.27966	0.02352	Basal-like
					chr17_48269602_48270423	-0.853232	0.02352	Basal-like
					chr21_39992547_39993814	-1.42918	0.02352	Basal-like
					chr16_11303082_11303539	-1.24051	0.0235212	Basal-like
					chr3_119297264_119299587	-0.682075	0.0235299	Basal-like
					chr21_39876502_39877608	-1.16851	0.0235301	Basal-like
					chr6_166981015_166981470	-1.2378	0.023537	Basal-like
					chr2_191276950_191279154	-0.854064	0.0235425	Basal-like
					chr6_14757544_14758838	-0.77839	0.0235478	Basal-like
					chr1_109703677_109704836	-0.985655	0.0235518	Basal-like
					chr3_124844069_124846494	-1.09398	0.0235546	Basal-like
					chr4_5167120_5168747	-1.40964	0.023562	Basal-like
					chr21_32725366_32729236	-1.22778	0.023575	Basal-like
					chr20_42294025_42296701	-0.53206	0.0235753	Basal-like
					chr10_52364555_52365325	-0.790847	0.0235801	Basal-like
					chr3_98239985_98242142	-0.696489	0.0235833	Basal-like
					chr14_72943045_72943504	-1.82434	0.0235854	Basal-like
					chr6_133417897_133419038	-1.3783	0.0235875	Basal-like
					chr16_19564952_19568266	-0.717299	0.0235928	Basal-like
					chr20_8580437_8584858	-1.25268	0.0235966	Basal-like
					chr5_178051502_178055161	-0.589813	0.0236096	Basal-like
					chr5_140529680_140530719	-1.58629	0.0236215	Basal-like
					chr12_47489828_47493927	-0.846778	0.0236283	Basal-like
					chr3_31398389_31398861	-1.22641	0.0236322	Basal-like
					chr16_2107959_2109104	-0.842606	0.0236388	Basal-like
					chr6_11900981_11901579	-1.10241	0.0236466	Basal-like
					chr8_80781826_80782582	-1.16341	0.0236466	Basal-like
					chr7_135242395_135243444	-0.659568	0.0236505	Basal-like
					chr19_38144997_38147819	-1.93227	0.0236506	Basal-like
					chr7_150697461_150699855	-0.826366	0.0236626	Basal-like
					chr6_115640642_115641680	-1.52452	0.0236628	Basal-like
					chr22_19098674_19099146	-1.13587	0.0236636	Basal-like
					chr14_65858288_65859059	-1.25124	0.023665	Basal-like
					chr3_172213752_172214360	-0.916403	0.0236838	Basal-like
					chr13_41927569_41928523	-0.86448	0.0236866	Basal-like
					chr10_91276389_91277333	-1.09387	0.0236896	Basal-like
					chr1_114180670_114182630	-1.43628	0.0237071	Basal-like
					chr10_54243113_54249689	-0.96725	0.0237072	Basal-like
					chr11_56697268_56700421	-0.9711	0.0237072	Basal-like
					chr7_503904_504560	-1.0903	0.0237097	Basal-like
					chr22_30482810_30483183	-1.2786	0.0237132	Basal-like
					chr19_3683184_3683596	-1.14665	0.0237242	Basal-like
					chr3_149286462_149286916	-0.982979	0.023725	Basal-like
					chr10_81044535_81055382	-0.788746	0.0237252	Basal-like
					chr20_48465070_48468858	-0.82129	0.0237283	Basal-like
					chr7_107950852_107951588	-1.26665	0.0237291	Basal-like
					chr22_19651125_19651552	-1.19984	0.0237293	Basal-like
					chr16_85058921_85065052	-0.635306	0.0237311	Basal-like
					chr3_69699653_69700320	-1.27392	0.0237317	Basal-like
					chr5_139072423_139073883	-0.936902	0.0237409	Basal-like
					chr20_4229442_4230261	-0.940263	0.0237418	Basal-like
					chr4_54948930_54949476	-1.08088	0.0237448	Basal-like
					chr17_69961796_69963441	-1.06327	0.0237592	Basal-like
					chr4_173915811_173917667	-0.944348	0.0237597	Basal-like
					chr17_48159382_48159871	-0.953408	0.0237706	Basal-like
					chr19_50264514_50269719	-0.578925	0.0237706	Basal-like
					chr21_47412036_47416541	-1.0667	0.0237706	Basal-like
					chr1_10614989_10616591	-0.932163	0.0237711	Basal-like
					chr20_50096044_50096751	-1.21771	0.0237742	Basal-like
					chr10_112662537_112663225	-1.1558	0.0237749	Basal-like
					chr6_111889761_111890818	-1.01068	0.023777	Basal-like
					chr2_171476040_171478532	-0.857518	0.0237772	Basal-like
					chr16_75506882_75507520	-1.00632	0.0237864	Basal-like
					chr20_56542602_56543814	-0.970276	0.0237882	Basal-like
					chr4_186128972_186132733	-0.7244	0.0237884	Basal-like
					chr19_49714812_49715348	-0.816075	0.0238015	Basal-like
					chr4_169536714_169537097	-1.4112	0.023802	Basal-like
					chr16_4836920_4841352	-0.570802	0.0238044	Basal-like
					chr3_8911687_8912659	-1.13734	0.0238067	Basal-like
					chr14_54733439_54733776	-1.39582	0.0238095	Basal-like
					chr9_98585410_98585927	-1.40791	0.023812	Basal-like
					chr12_132645905_132646302	-0.993051	0.0238124	Basal-like
					chr13_99632862_99633806	-1.06594	0.0238143	Basal-like
					chr4_62307709_62311946	-0.880941	0.0238148	Basal-like
					chr1_9836598_9837569	-1.1509	0.0238243	Basal-like
					chr6_4608583_4609351	-1.14906	0.0238288	Basal-like
					chr12_56503692_56504396	-1.11344	0.0238382	Basal-like
					chr2_12272534_12272852	-1.40556	0.0238489	Basal-like
					chr3_106329073_106329625	-1.15953	0.0238489	Basal-like
					chr10_74853845_74858082	-0.645898	0.0238489	Basal-like
					chr1_78146857_78150823	-0.625777	0.0238498	Basal-like
					chr2_240548650_240549345	-1.12279	0.0238557	Basal-like
					chr20_62220088_62220560	-0.887176	0.0238569	Basal-like
					chr5_149535008_149535373	-0.857249	0.0238571	Basal-like
					chr2_239287333_239289556	-0.742621	0.0238675	Basal-like
					chr10_120590824_120592059	-0.886506	0.0238675	Basal-like
					chr1_145524011_145524648	-0.945579	0.0238829	Basal-like
					chr1_232180166_232182264	-1.4693	0.0238833	Basal-like
					chr17_76726043_76727046	-0.928165	0.0238899	Basal-like
					chr11_63748517_63749346	-0.884111	0.023891	Basal-like
					chr2_113649063_113651206	-0.779699	0.0238926	Basal-like
					chr2_24138996_24141170	-0.840343	0.023896	Basal-like
					chr2_169395901_169405298	-0.69104	0.0238999	Basal-like
					chr2_17695544_17697320	-1.19616	0.0239045	Basal-like
					chr10_75022639_75023413	-1.21021	0.0239071	Basal-like
					chr10_103474968_103478645	-0.867477	0.0239076	Basal-like
					chr7_17727876_17729449	-1.20442	0.0239129	Basal-like
					chr5_176210700_176211186	-1.38864	0.0239224	Basal-like
					chr7_101671006_101674464	-0.669771	0.0239343	Basal-like
					chr17_26671712_26675716	-0.907869	0.0239454	Basal-like
					chr2_178177367_178178856	-1.02597	0.0239467	Basal-like
					chr2_177309174_177312343	-0.987491	0.0239476	Basal-like
					chr3_134369414_134370646	-1.25752	0.0239476	Basal-like
					chr3_112411415_112416580	-0.848943	0.0239493	Basal-like
					chr10_82253416_82255923	-0.686913	0.0239538	Basal-like
					chr10_51541107_51545360	-1.04176	0.0239555	Basal-like
					chr7_134892026_134893779	-0.972397	0.0239619	Basal-like
					chr3_47400350_47405090	-1.00537	0.0239691	Basal-like
					chr8_124528466_124530729	-0.505081	0.0239811	Basal-like
					chr14_93110771_93111558	-1.13833	0.023984	Basal-like
					chr4_157592795_157598606	-1.36187	0.0239851	Basal-like
					chr3_189756159_189758171	-1.01795	0.0239895	Basal-like
					chr11_55424270_55427035	-1.50337	0.0239928	Basal-like
					chr17_48639371_48639869	-1.01408	0.0240055	Basal-like
					chr9_138972713_138973133	-1.25835	0.0240073	Basal-like
					chr18_29074180_29075290	-0.82521	0.024018	Basal-like
					chr6_136997653_136999130	-0.880146	0.0240184	Basal-like
					chr11_35078519_35081922	-0.885524	0.0240184	Basal-like
					chr5_112295033_112295752	-0.887056	0.0240193	Basal-like
					chr12_123208959_123217259	-0.815359	0.0240193	Basal-like
					chr11_108518219_108519101	-0.752472	0.0240198	Basal-like
					chr15_72265679_72270040	-0.968814	0.0240242	Basal-like
					chr20_35481287_35485525	-0.657006	0.0240387	Basal-like
					chr7_128545618_128546482	-1.08404	0.0240475	Basal-like
					chr1_171787348_171787747	-1.33115	0.0240476	Basal-like
					chr2_27006829_27008574	-0.638656	0.0240476	Basal-like
					chr5_150168868_150170984	-1.01201	0.0240484	Basal-like
					chr10_112265088_112265721	-1.16885	0.0240484	Basal-like
					chr12_54826564_54827882	-0.888132	0.0240546	Basal-like
					chr1_6437522_6439963	-0.972815	0.0240595	Basal-like
					chr11_69653443_69657792	-0.884744	0.0240604	Basal-like
					chr3_100052718_100055796	-0.63336	0.0240644	Basal-like
					chr19_8048198_8054325	-0.895959	0.0240644	Basal-like
					chr8_28056329_28058303	-0.93053	0.02407	Basal-like
					chr8_94750730_94754357	-0.671919	0.0240779	Basal-like
					chr2_117476305_117476918	-1.34796	0.0240848	Basal-like
					chr1_151281367_151288598	-0.690428	0.0240862	Basal-like
					chr20_22429641_22430412	-1.25165	0.0240912	Basal-like
					chr17_62680481_62681906	-0.934813	0.0240935	Basal-like
					chr17_35514208_35515079	-1.06063	0.0240946	Basal-like
					chr20_48503731_48506794	-0.729178	0.0240946	Basal-like
					chr6_145275444_145276689	-1.47351	0.0240983	Basal-like
					chr8_142740657_142741223	-1.34993	0.02411	Basal-like
					chr2_224426486_224430584	-0.756492	0.024113	Basal-like
					chr10_129921378_129925955	-0.755992	0.0241164	Basal-like
					chr6_13353587_13358293	-0.848415	0.0241215	Basal-like
					chr2_102698940_102700274	-0.93939	0.0241246	Basal-like
					chr18_703092_704440	-1.09474	0.0241302	Basal-like
					chr15_65196985_65198543	-0.890889	0.0241317	Basal-like
					chr6_10132592_10143911	-1.01102	0.0241326	Basal-like
					chr5_71676173_71676764	-1.39921	0.0241343	Basal-like
					chr5_179031793_179032226	-1.34077	0.0241373	Basal-like
					chr10_30822613_30823971	-0.99331	0.0241373	Basal-like
					chr12_120805597_120807659	-0.833201	0.0241374	Basal-like
					chr1_86968646_86970321	-0.853196	0.0241401	Basal-like
					chr1_10687273_10687740	-1.23479	0.0241499	Basal-like
					chr11_65773866_65775369	-0.781163	0.0241609	Basal-like
					chr3_194621244_194622373	-1.30682	0.0241627	Basal-like
					chr6_36829598_36830136	-1.08407	0.0241647	Basal-like
					chr17_3537450_3541246	-0.666319	0.0241718	Basal-like
					chr12_102282599_102290163	-0.842192	0.0241791	Basal-like
					chr2_20279138_20281207	-0.956676	0.0241879	Basal-like
					chr5_138708328_138711017	-0.872406	0.0242041	Basal-like
					chr8_122427753_122431298	-1.02933	0.0242041	Basal-like
					chr10_91086502_91094838	-0.774001	0.0242071	Basal-like
					chr10_3518499_3528539	-0.704311	0.0242073	Basal-like
					chr16_21648975_21649538	-1.16553	0.0242155	Basal-like
					chr10_97666752_97667943	-0.731952	0.0242159	Basal-like
					chr16_115206_115690	-0.806842	0.0242187	Basal-like
					chr1_120213198_120213945	-1.11552	0.0242299	Basal-like
					chr4_54956395_54958727	-0.734967	0.0242321	Basal-like
					chr1_26222184_26223694	-0.980603	0.0242429	Basal-like
					chr2_226989130_226990805	-0.918696	0.0242439	Basal-like
					chr6_159110682_159111491	-1.22773	0.0242463	Basal-like
					chr10_35414645_35419148	-0.75083	0.0242712	Basal-like
					chr17_27538566_27540505	-0.7921	0.0242835	Basal-like
					chr6_127836962_127837881	-1.16178	0.0242841	Basal-like
					chr5_83094484_83096423	-1.05177	0.0242981	Basal-like
					chr8_52912667_52913649	-1.17012	0.0242988	Basal-like
					chr8_82481664_82484412	-1.09116	0.0242998	Basal-like
					chr1_214387559_214388938	-0.954082	0.0243014	Basal-like
					chr2_156972427_156973051	-1.22556	0.0243117	Basal-like
					chr17_77420344_77420966	-1.4194	0.0243165	Basal-like
					chr19_52691070_52692926	-0.580673	0.0243214	Basal-like
					chr10_80870347_80874067	-0.880494	0.0243231	Basal-like
					chr12_66077526_66079356	-0.664672	0.0243246	Basal-like
					chr5_81730191_81731420	-1.19921	0.02435	Basal-like
					chr15_93714580_93719461	-1.01824	0.0243538	Basal-like
					chr12_28213615_28214143	-1.31581	0.0243542	Basal-like
					chr7_99101400_99104156	-0.64452	0.0243576	Basal-like
					chr10_38283932_38285305	-1.47183	0.0243576	Basal-like
					chr1_33905850_33906722	-1.01109	0.0243581	Basal-like
					chr17_37943551_37944350	-1.19624	0.0243581	Basal-like
					chr2_213801459_213802787	-0.879786	0.0243663	Basal-like
					chr2_120458543_120459202	-1.00042	0.0243698	Basal-like
					chr13_60737458_60739412	-0.552058	0.0243817	Basal-like
					chr6_108285156_108286997	-0.837682	0.0243819	Basal-like
					chr8_39776363_39776972	-1.26818	0.0243819	Basal-like
					chr5_95977090_95977680	-1.10809	0.0243864	Basal-like
					chr2_28030659_28034720	-0.970776	0.0244235	Basal-like
					chr11_2297698_2298581	-1.07277	0.0244235	Basal-like
					chr1_205273401_205273809	-1.00769	0.0244325	Basal-like
					chr20_62295875_62296300	-1.16794	0.0244334	Basal-like
					chr12_47002553_47003064	-1.21679	0.0244364	Basal-like
					chr10_99433296_99434115	-0.7832	0.0244371	Basal-like
					chr4_95437553_95438318	-0.988115	0.0244417	Basal-like
					chr10_91620043_91621422	-0.669314	0.0244449	Basal-like
					chr6_30971482_30973880	-1.02482	0.0244475	Basal-like
					chr10_34994140_34994829	-1.06405	0.0244563	Basal-like
					chr3_123405529_123406212	-1.46394	0.0244601	Basal-like
					chr19_46517776_46521066	-0.667507	0.0244627	Basal-like
					chr12_1062168_1063192	-0.922458	0.0244662	Basal-like
					chr1_245069542_245069876	-1.69802	0.0244683	Basal-like
					chr16_56552798_56555053	-0.563295	0.0244693	Basal-like
					chr4_157751886_157752810	-1.33492	0.0244744	Basal-like
					chr17_30592868_30593334	-1.00202	0.0244871	Basal-like
					chr18_64141401_64142011	-1.79227	0.0244881	Basal-like
					chr7_129554872_129555669	-0.900718	0.024501	Basal-like
					chr8_116066396_116068521	-1.44911	0.024501	Basal-like
					chr20_5929881_5932052	-0.707273	0.0245096	Basal-like
					chr11_60739451_60742207	-0.814111	0.0245221	Basal-like
					chr10_106020856_106022067	-0.983822	0.0245299	Basal-like
					chr11_47662235_47665693	-0.499853	0.0245299	Basal-like
					chr11_62618619_62620509	-0.627343	0.0245392	Basal-like
					chr18_11752413_11752951	-1.47594	0.0245392	Basal-like
					chr17_79382151_79382791	-0.898231	0.0245448	Basal-like
					chr21_46407110_46408028	-1.06563	0.0245481	Basal-like
					chr9_13084605_13086006	-1.40504	0.0245492	Basal-like
					chr3_127871910_127873617	-0.590202	0.0245526	Basal-like
					chr12_1283128_1283888	-1.2843	0.0245589	Basal-like
					chr12_13009655_13010635	-0.928482	0.0245589	Basal-like
					chr2_139705996_139707135	-1.8072	0.0245696	Basal-like
					chr10_115783678_115790940	-0.768143	0.0245747	Basal-like
					chr8_134895287_134898182	-0.832997	0.0245813	Basal-like
					chr2_161849728_161851046	-0.927533	0.0245855	Basal-like
					chr3_159540452_159544388	-0.889597	0.0245855	Basal-like
					chr6_7176021_7176954	-0.822546	0.0245918	Basal-like
					chr18_26733020_26733421	-1.09561	0.0245938	Basal-like
					chr8_123676836_123678200	-1.12004	0.0245966	Basal-like
					chr7_2427889_2428902	-0.949167	0.0246018	Basal-like
					chr6_169009718_169010462	-1.16538	0.0246155	Basal-like
					chr20_2088891_2089536	-1.08753	0.0246203	Basal-like
					chr7_121176261_121176552	-1.29738	0.0246203	Basal-like
					chr8_122102034_122103066	-1.07382	0.0246225	Basal-like
					chr11_64511881_64513130	-0.839606	0.0246237	Basal-like
					chr21_28214184_28219649	-1.26275	0.024624	Basal-like
					chr7_143933440_143933710	-1.30052	0.0246273	Basal-like
					chr5_138188508_138188974	-1.22029	0.0246293	Basal-like
					chr17_65991481_65992610	-0.699144	0.0246355	Basal-like
					chr7_35846812_35847251	-1.12418	0.0246425	Basal-like
					chr22_19465347_19467898	-0.615097	0.0246432	Basal-like
					chr15_64189344_64189771	-1.23108	0.0246438	Basal-like
					chr2_75659523_75660214	-1.49992	0.0246515	Basal-like
					chr1_27747743_27749941	-0.820633	0.0246541	Basal-like
					chr8_48473432_48474378	-0.950195	0.0246541	Basal-like
					chr4_57664978_57666469	-0.745527	0.0246599	Basal-like
					chr2_28914679_28917013	-0.720469	0.024669	Basal-like
					chr9_112794387_112794950	-1.45008	0.0246894	Basal-like
					chr21_39857503_39858233	-1.11536	0.024695	Basal-like
					chr1_27396700_27397839	-0.971112	0.0247047	Basal-like
					chr20_16500834_16501863	-1.03868	0.0247319	Basal-like
					chr20_5563151_5564724	-0.931453	0.0247321	Basal-like
					chr6_160208719_160213858	-0.606245	0.0247371	Basal-like
					chr2_99080654_99083242	-0.731413	0.0247448	Basal-like
					chr2_102717084_102717857	-1.10243	0.0247464	Basal-like
					chr15_89786337_89788378	-0.597204	0.0247464	Basal-like
					chr15_42337233_42339278	-1.00747	0.0247565	Basal-like
					chr17_42315135_42316561	-1.09925	0.0247589	Basal-like
					chr17_48161199_48162702	-0.774746	0.0247595	Basal-like
					chr10_114747563_114748276	-0.970075	0.0247672	Basal-like
					chr6_21997617_21998308	-1.52013	0.0247714	Basal-like
					chr16_66222802_66223953	-1.24976	0.0247766	Basal-like
					chr7_75600370_75602327	-0.812554	0.0247767	Basal-like
					chr1_164762678_164763466	-0.982912	0.024777	Basal-like
					chr20_39291560_39292424	-0.961628	0.0247833	Basal-like
					chr20_4572748_4573409	-0.993764	0.0247953	Basal-like
					chr5_55774793_55779687	-0.736655	0.0247985	Basal-like
					chr2_208547389_208549932	-0.789149	0.0248023	Basal-like
					chr4_34183715_34184659	-1.68494	0.0248023	Basal-like
					chr14_65273637_65275189	-1.06713	0.0248023	Basal-like
					chr19_2636176_2636732	-0.985644	0.0248023	Basal-like
					chr2_191722321_191723606	-1.06567	0.0248157	Basal-like
					chr8_23275007_23275697	-1.44245	0.0248168	Basal-like
					chr8_135755548_135756104	-1.27717	0.0248215	Basal-like
					chr1_27858158_27860699	-0.702569	0.024825	Basal-like
					chr3_38691342_38691680	-1.12673	0.0248313	Basal-like
					chr4_71780233_71780708	-1.30809	0.0248317	Basal-like
					chr18_29075533_29082022	-0.806833	0.0248344	Basal-like
					chr20_50637500_50638805	-0.911508	0.0248409	Basal-like
					chr16_66783613_66786710	-0.55644	0.0248415	Basal-like
					chr14_65345921_65347732	-0.919581	0.0248515	Basal-like
					chr4_102520694_102526083	-0.807662	0.0248557	Basal-like
					chr4_48758453_48759281	-0.99953	0.0248573	Basal-like
					chr5_93126401_93127480	-1.13081	0.0248573	Basal-like
					chr7_131823971_131825159	-1.31978	0.0248596	Basal-like
					chr17_69417873_69423430	-0.922255	0.0248688	Basal-like
					chr6_135190957_135197284	-0.947996	0.0248757	Basal-like
					chr9_96329006_96330212	-0.675197	0.0248825	Basal-like
					chr17_29875005_29878207	-0.572946	0.0248825	Basal-like
					chr1_213123925_213126890	-1.02236	0.0248902	Basal-like
					chr13_20351827_20352317	-1.08558	0.0248905	Basal-like
					chr1_32532625_32533639	-0.785504	0.0248914	Basal-like
					chr17_61912522_61912902	-0.864247	0.0248915	Basal-like
					chr2_48665166_48669252	-0.54027	0.0249015	Basal-like
					chr8_104355378_104356133	-1.38702	0.0249033	Basal-like
					chr8_81603576_81604169	-1.18462	0.0249041	Basal-like
					chr1_46706641_46710553	-0.83834	0.0249081	Basal-like
					chr17_49176_51068	-1.11726	0.0249091	Basal-like
					chr8_128912995_128913682	-0.766572	0.0249102	Basal-like
					chr8_53339402_53342589	-0.878786	0.0249108	Basal-like
					chr14_70475077_70477795	-0.806946	0.024911	Basal-like
					chr8_129213920_129219263	-0.888038	0.0249234	Basal-like
					chr9_134468527_134472500	-0.952085	0.0249256	Basal-like
					chr2_219666882_219668450	-1.14787	0.0249273	Basal-like
					chr5_132072522_132074089	-0.628202	0.0249276	Basal-like
					chr8_96224340_96224943	-1.05404	0.0249302	Basal-like
					chr15_56757468_56757818	-0.849435	0.0249362	Basal-like
					chr18_29521521_29524119	-0.81378	0.0249362	Basal-like
					chr2_174808947_174809716	-1.12243	0.0249411	Basal-like
					chr17_12880494_12881380	-1.36697	0.0249411	Basal-like
					chr10_103587995_103591655	-0.516471	0.0249425	Basal-like
					chr12_96635359_96636031	-1.29789	0.0249541	Basal-like
					chr14_90958158_90959053	-0.982387	0.0249541	Basal-like
					chr16_21072121_21073315	-1.15784	0.0249542	Basal-like
					chr7_66489869_66490555	-1.14012	0.0249562	Basal-like
					chr18_12305043_12305809	-0.889037	0.0249567	Basal-like
					chr3_185080718_185083942	-0.844957	0.0249567	Basal-like
					chr2_14727669_14728726	-1.33858	0.0249635	Basal-like
					chr10_91057237_91058078	-0.910328	0.0249644	Basal-like
					chr11_85923875_85929456	-0.828799	0.0249664	Basal-like
					chr9_43392099_43393242	-1.33294	0.0249691	Basal-like
					chr4_57667051_57667497	-1.2532	0.0249723	Basal-like
					chr22_27829256_27829831	-0.954943	0.0249744	Basal-like
					chr16_2787779_2788531	-0.794513	0.0249758	Basal-like
					chr8_89128741_89129441	-1.64334	0.0249807	Basal-like
					chr11_122894024_122895933	-0.941942	0.0249821	Basal-like
					chr6_56773208_56774313	-1.31301	0.0249824	Basal-like
					chr5_74572731_74573264	-1.25548	0.0249848	Basal-like
					chr3_192596168_192597436	-1.06512	0.0249875	Basal-like
					chr10_101376810_101377338	-0.982549	0.0249919	Basal-like
					chr16_89975964_89977870	-0.621044	0.0249919	Basal-like
					chr8_66976355_66977066	-1.25177	0.0250056	Basal-like
					chr7_2812934_2813511	-1.14174	0.0250114	Basal-like
					chr3_48644469_48648114	-0.578297	0.0250158	Basal-like
					chr2_121080860_121081604	-1.12135	0.0250186	Basal-like
					chr5_52686186_52686884	-1.34339	0.0250186	Basal-like
					chr2_114062259_114064593	-0.771005	0.0250239	Basal-like
					chr1_94095344_94097711	-0.822337	0.0250246	Basal-like
					chr4_124324987_124326860	-1.14378	0.0250251	Basal-like
					chr1_108076840_108080408	-1.01467	0.0250289	Basal-like
					chr17_40147869_40149431	-0.776152	0.025032	Basal-like
					chr11_7879000_7880029	-0.983559	0.0250352	Basal-like
					chr4_100565805_100566389	-1.27852	0.0250379	Basal-like
					chr14_32945789_32947149	-1.09169	0.0250514	Basal-like
					chr1_215075444_215075974	-1.94933	0.0250536	Basal-like
					chr19_18233747_18235368	-1.02396	0.0250536	Basal-like
					chr4_15661611_15661997	-1.06728	0.0250601	Basal-like
					chr14_105280807_105284066	-0.636022	0.0250672	Basal-like
					chr16_65705354_65706927	-1.24422	0.0250704	Basal-like
					chr7_114767802_114768307	-1.25717	0.0250713	Basal-like
					chr2_61171525_61172710	-1.2027	0.0250767	Basal-like
					chr6_42745919_42746861	-0.72303	0.0250767	Basal-like
					chr6_42473614_42474067	-1.12101	0.0250769	Basal-like
					chr13_80508427_80512690	-1.02106	0.0250852	Basal-like
					chr3_53263729_53265275	-0.739903	0.0250879	Basal-like
					chr9_36738286_36738669	-1.25837	0.0250943	Basal-like
					chr20_25656433_25657261	-1.07631	0.0250965	Basal-like
					chr9_87282599_87286140	-1.29373	0.0251018	Basal-like
					chr21_43305119_43305942	-1.10693	0.0251091	Basal-like
					chr10_81584777_81588197	-0.671413	0.0251107	Basal-like
					chr2_74960970_74963320	-0.788566	0.0251151	Basal-like
					chr2_238088204_238089160	-0.971533	0.0251151	Basal-like
					chr3_33357539_33359282	-0.829269	0.0251151	Basal-like
					chr6_167162457_167165103	-1.04478	0.0251151	Basal-like
					chr15_70015520_70016398	-0.873226	0.0251176	Basal-like
					chr2_16096334_16097417	-1.16408	0.0251266	Basal-like
					chr7_128068089_128075513	-0.956159	0.0251266	Basal-like
					chr11_128523470_128524680	-0.838856	0.0251266	Basal-like
					chr20_34334739_34335191	-1.29224	0.0251284	Basal-like
					chr10_45855820_45859100	-1.08516	0.0251362	Basal-like
					chr5_148710690_148716764	-0.996904	0.0251385	Basal-like
					chr2_227624528_227625346	-1.00283	0.0251521	Basal-like
					chr2_238362003_238363195	-1.00892	0.0251521	Basal-like
					chr15_33158783_33160308	-0.990621	0.0251521	Basal-like
					chr17_55369254_55373559	-1.05356	0.0251521	Basal-like
					chr2_63964267_63964729	-1.36357	0.025156	Basal-like
					chr12_105500375_105504248	-0.550166	0.0251727	Basal-like
					chr7_44500624_44500965	-1.16729	0.0251757	Basal-like
					chr19_39965262_39965538	-1.22095	0.0251757	Basal-like
					chr19_10376197_10383943	-0.744377	0.0251913	Basal-like
					chr12_26782835_26783525	-0.945524	0.0251948	Basal-like
					chr12_65823650_65824695	-1.20114	0.0252052	Basal-like
					chr8_98271472_98272354	-1.48379	0.0252081	Basal-like
					chr14_61621791_61622438	-1.33521	0.0252127	Basal-like
					chr2_56220018_56220903	-1.43047	0.0252127	Basal-like
					chr20_4581144_4581679	-1.61569	0.025216	Basal-like
					chr13_30268196_30270192	-1.16953	0.0252231	Basal-like
					chr11_111430564_111431168	-1.04113	0.0252265	Basal-like
					chr21_46946439_46947351	-1.04403	0.0252265	Basal-like
					chr2_189678412_189679114	-1.47871	0.0252369	Basal-like
					chr11_9364309_9366833	-0.950915	0.0252431	Basal-like
					chr1_17573542_17579686	-1.02719	0.0252453	Basal-like
					chr5_55619511_55620949	-0.741519	0.0252515	Basal-like
					chr9_114505878_114508863	-0.97117	0.0252602	Basal-like
					chr1_95188731_95190268	-0.908412	0.0252632	Basal-like
					chr1_186671124_186685026	-0.901191	0.0252634	Basal-like
					chr8_136241248_136242905	-1.71478	0.0252734	Basal-like
					chr8_42429430_42429834	-1.18294	0.025285	Basal-like
					chr2_102874618_102875393	-0.883768	0.0252957	Basal-like
					chr3_196441117_196441882	-1.01243	0.0252957	Basal-like
					chr11_63434500_63435584	-0.801029	0.025299	Basal-like
					chr3_128395208_128402536	-0.577151	0.0253	Basal-like
					chr12_1616430_1616662	-0.981708	0.0253064	Basal-like
					chr14_74551682_74553217	-0.755458	0.0253064	Basal-like
					chr2_65585875_65586386	-0.97202	0.025307	Basal-like
					chr9_13083162_13084253	-1.36886	0.0253071	Basal-like
					chr10_62570520_62571493	-1.05329	0.0253283	Basal-like
					chr7_115930707_115931433	-1.01592	0.025349	Basal-like
					chr3_183033214_183038985	-0.740868	0.025359	Basal-like
					chr3_194900265_194903232	-0.800028	0.0253605	Basal-like
					chr17_842832_848168	-1.04541	0.0253649	Basal-like
					chr10_95110344_95111292	-0.971093	0.0253704	Basal-like
					chr8_38306697_38307384	-1.1331	0.0253714	Basal-like
					chr19_41911119_41911757	-1.3706	0.0253766	Basal-like
					chr13_52093261_52094171	-1.10548	0.0253824	Basal-like
					chr1_222695473_222696173	-1.20371	0.0253941	Basal-like
					chr5_34666354_34666796	-1.07255	0.0253941	Basal-like
					chr6_150165336_150165712	-0.940256	0.0254012	Basal-like
					chr4_83190199_83191876	-0.96363	0.025411	Basal-like
					chr2_112237812_112242658	-0.557702	0.0254145	Basal-like
					chr4_11067726_11068756	-1.4011	0.0254148	Basal-like
					chr5_135383324_135383834	-1.13712	0.0254151	Basal-like
					chr5_176908849_176910780	-0.789203	0.0254151	Basal-like
					chr10_29419595_29421902	-1.16827	0.0254151	Basal-like
					chr18_6996867_6998711	-1.4045	0.0254216	Basal-like
					chr12_20970604_20986146	-1.70677	0.0254217	Basal-like
					chr4_169574084_169577515	-0.818985	0.0254254	Basal-like
					chr10_5887595_5888567	-1.17756	0.0254254	Basal-like
					chr6_13403395_13409652	-0.84114	0.0254281	Basal-like
					chr1_51063634_51064048	-1.26332	0.0254324	Basal-like
					chr1_60746051_60747041	-1.15667	0.0254344	Basal-like
					chr6_27019719_27020326	-1.60684	0.0254362	Basal-like
					chr3_119890796_119891463	-1.04761	0.025437	Basal-like
					chr8_82336953_82338352	-1.48147	0.025437	Basal-like
					chr22_37052967_37058936	-0.808819	0.0254372	Basal-like
					chr4_78782261_78785519	-0.591073	0.0254389	Basal-like
					chr11_64837374_64837720	-0.988281	0.0254389	Basal-like
					chr2_12899218_12899514	-1.126	0.0254438	Basal-like
					chr1_15294769_15295789	-0.857232	0.0254528	Basal-like
					chr6_109571281_109573786	-1.11338	0.0254546	Basal-like
					chr11_20042316_20043938	-0.987603	0.0254546	Basal-like
					chr17_62893193_62893759	-1.34331	0.0254546	Basal-like
					chr20_49837328_49840087	-0.916521	0.0254654	Basal-like
					chr20_48236432_48237647	-0.957095	0.0254761	Basal-like
					chr16_57061977_57062649	-0.948428	0.0254805	Basal-like
					chr18_28817457_28818077	-1.31253	0.0254843	Basal-like
					chr4_40700019_40701416	-0.947619	0.0254904	Basal-like
					chr7_94273274_94273710	-1.21732	0.025493	Basal-like
					chr2_106807642_106812203	-0.503483	0.0254995	Basal-like
					chr20_52304945_52309827	-0.614526	0.0254995	Basal-like
					chr12_7340820_7343683	-0.702148	0.0255033	Basal-like
					chr8_101779984_101781034	-0.812694	0.0255117	Basal-like
					chr10_81099138_81099784	-0.885754	0.025519	Basal-like
					chr17_77766973_77767683	-1.10301	0.0255299	Basal-like
					chr10_32980565_32981092	-1.34991	0.0255303	Basal-like
					chr5_55905680_55906207	-1.15374	0.0255319	Basal-like
					chr15_26121909_26122851	-1.2739	0.0255459	Basal-like
					chr12_95396549_95398290	-0.543132	0.0255492	Basal-like
					chr17_26166764_26167176	-1.64621	0.0255543	Basal-like
					chr7_4666000_4666883	-0.946687	0.0255559	Basal-like
					chr3_48227609_48230984	-0.658537	0.0255563	Basal-like
					chr17_5731606_5732468	-0.99948	0.0255564	Basal-like
					chr15_92507622_92510556	-0.804462	0.0255602	Basal-like
					chr5_134026593_134027512	-1.01981	0.0255617	Basal-like
					chr17_8922922_8926002	-1.13704	0.0255668	Basal-like
					chr9_132048151_132048674	-1.01245	0.0255687	Basal-like
					chr14_64192771_64197660	-0.635582	0.0255699	Basal-like
					chr6_117784401_117787171	-0.904221	0.0255709	Basal-like
					chr11_9282515_9283426	-1.05893	0.0255748	Basal-like
					chr11_65845401_65852081	-0.500656	0.0255874	Basal-like
					chr2_43559801_43560534	-1.29674	0.0255886	Basal-like
					chr11_62238688_62241493	-0.645742	0.0255886	Basal-like
					chr16_68975682_68976151	-1.06359	0.0255912	Basal-like
					chr5_78496903_78498796	-0.934608	0.0255925	Basal-like
					chr11_31530019_31532707	-0.581642	0.0255925	Basal-like
					chr7_12470282_12473699	-1.29821	0.025598	Basal-like
					chr2_9535781_9537692	-0.833832	0.0256003	Basal-like
					chr6_159106295_159106969	-1.3814	0.0256016	Basal-like
					chr2_173561767_173562990	-0.899959	0.0256035	Basal-like
					chr6_125281404_125281970	-1.58036	0.0256035	Basal-like
					chr11_65330733_65331939	-0.761401	0.0256056	Basal-like
					chr10_86444660_86444891	-1.11092	0.0256165	Basal-like
					chr17_17935256_17937235	-0.68034	0.0256178	Basal-like
					chr13_110788421_110792063	-0.830281	0.0256189	Basal-like
					chr14_69376011_69376820	-0.888222	0.0256189	Basal-like
					chr12_52978860_52979882	-0.839304	0.02562	Basal-like
					chr5_51793702_51794083	-1.56699	0.025624	Basal-like
					chr15_52539499_52540078	-1.03315	0.0256341	Basal-like
					chr5_54918495_54920005	-0.85257	0.0256379	Basal-like
					chr2_239503708_239505008	-0.985263	0.0256417	Basal-like
					chr5_52242092_52242583	-1.26299	0.0256427	Basal-like
					chr2_239291161_239291821	-1.12071	0.0256453	Basal-like
					chr15_56441586_56442472	-1.12273	0.0256453	Basal-like
					chr12_104646674_104647277	-1.23749	0.0256501	Basal-like
					chr8_144511045_144512122	-0.775054	0.0256545	Basal-like
					chr5_1012938_1013856	-1.22977	0.0256563	Basal-like
					chr16_78604216_78604885	-1.65397	0.0256563	Basal-like
					chr18_55852346_55854890	-0.695971	0.0256598	Basal-like
					chr11_71656655_71657470	-1.12436	0.0256639	Basal-like
					chr12_110252472_110252922	-1.21595	0.0256911	Basal-like
					chr19_49966571_49967036	-1.30933	0.0256911	Basal-like
					chr16_71877477_71881284	-0.517577	0.0256966	Basal-like
					chr14_23588868_23589769	-0.919639	0.0256994	Basal-like
					chr19_43948987_43950547	-0.703226	0.0257031	Basal-like
					chr12_86657755_86660036	-1.09497	0.0257031	Basal-like
					chr1_202925570_202929352	-0.498193	0.025708	Basal-like
					chr12_104200647_104201547	-0.997814	0.0257127	Basal-like
					chr3_164078227_164079494	-1.42097	0.0257134	Basal-like
					chr5_88184870_88185789	-1.3051	0.0257143	Basal-like
					chr3_69697257_69698327	-1.32361	0.0257161	Basal-like
					chr9_113574156_113575095	-1.212	0.0257161	Basal-like
					chr7_83819433_83819991	-1.494	0.0257224	Basal-like
					chr16_84545244_84549440	-0.849448	0.0257228	Basal-like
					chr20_55979100_55979759	-0.898245	0.0257231	Basal-like
					chr21_41048047_41050141	-1.03431	0.0257313	Basal-like
					chr21_17114881_17115499	-1.02596	0.0257322	Basal-like
					chr14_23006122_23007932	-0.796592	0.0257359	Basal-like
					chr17_54755143_54756593	-1.05322	0.0257453	Basal-like
					chr11_58537772_58538326	-1.25579	0.0257496	Basal-like
					chr16_49692289_49693082	-1.51902	0.0257583	Basal-like
					chr12_96388667_96391867	-0.876713	0.0257628	Basal-like
					chr21_39673680_39674343	-1.20843	0.0257839	Basal-like
					chr7_99229387_99230404	-0.938472	0.0257885	Basal-like
					chr2_208570964_208576097	-0.606769	0.0257904	Basal-like
					chr6_2596685_2597440	-1.05156	0.0257962	Basal-like
					chr2_56968898_56969123	-1.84902	0.0257989	Basal-like
					chr14_65644535_65649242	-0.856482	0.0258031	Basal-like
					chr9_25676614_25679790	-0.738527	0.0258087	Basal-like
					chr21_40345688_40347399	-0.993174	0.0258162	Basal-like
					chr12_67876015_67879681	-0.867932	0.0258222	Basal-like
					chr3_98639576_98641693	-1.29452	0.0258308	Basal-like
					chr3_128514180_128514902	-0.809224	0.0258308	Basal-like
					chr9_99387957_99390859	-0.817094	0.0258362	Basal-like
					chr6_1593065_1596596	-0.921133	0.0258385	Basal-like
					chr12_42102570_42103605	-1.56635	0.0258452	Basal-like
					chr8_80703681_80704881	-0.937952	0.0258511	Basal-like
					chr3_23243835_23245901	-0.906475	0.0258605	Basal-like
					chr16_89549839_89550204	-1.39537	0.0258605	Basal-like
					chr14_60689406_60689683	-1.43781	0.0258696	Basal-like
					chr16_716453_720348	-0.661854	0.0258696	Basal-like
					chr3_122518517_122519737	-1.18268	0.0258794	Basal-like
					chr22_28101164_28102134	-1.11103	0.0258819	Basal-like
					chr16_67149151_67151480	-0.754754	0.0258821	Basal-like
					chr2_71454627_71455106	-0.919407	0.0258855	Basal-like
					chr5_146933129_146935290	-1.13945	0.0258855	Basal-like
					chr21_19113706_19114689	-1.2318	0.0259046	Basal-like
					chr11_8363856_8366209	-1.05538	0.0259064	Basal-like
					chr20_23110280_23112047	-0.894463	0.0259084	Basal-like
					chr14_105957513_105959122	-0.660918	0.0259107	Basal-like
					chr2_141413087_141413489	-1.37481	0.0259137	Basal-like
					chr14_60951934_60952713	-1.47594	0.0259272	Basal-like
					chr8_125913327_125914525	-0.998106	0.0259332	Basal-like
					chr2_174002667_174003086	-1.55125	0.0259345	Basal-like
					chr10_119301545_119305144	-0.759879	0.0259345	Basal-like
					chr13_80034202_80034670	-1.41561	0.0259345	Basal-like
					chr11_111244937_111253002	-1.10464	0.0259418	Basal-like
					chr12_10901749_10902799	-1.07993	0.0259418	Basal-like
					chr12_47753741_47756692	-0.992838	0.0259422	Basal-like
					chr14_70441886_70452523	-0.916289	0.0259423	Basal-like
					chr2_75755136_75755973	-1.30994	0.025949	Basal-like
					chr1_29240501_29242043	-0.780011	0.0259576	Basal-like
					chr3_126138754_126139357	-0.980308	0.0259576	Basal-like
					chr1_154297268_154301998	-0.685116	0.0259581	Basal-like
					chr19_45824921_45828172	-0.853989	0.0259602	Basal-like
					chr12_122345253_122347399	-0.858717	0.0259607	Basal-like
					chr10_4742641_4743521	-0.908922	0.0259636	Basal-like
					chr19_23716295_23717098	-1.58936	0.0259646	Basal-like
					chr4_147096569_147097814	-0.574776	0.0259717	Basal-like
					chr7_55097712_55097912	-1.33576	0.0259725	Basal-like
					chr21_36336669_36337854	-0.801847	0.0259918	Basal-like
					chr1_94735796_94736342	-1.32617	0.0259938	Basal-like
					chr22_30146395_30146871	-1.0141	0.0259982	Basal-like
					chr3_126110696_126111881	-0.839797	0.0259999	Basal-like
					chr12_3347912_3348555	-1.07953	0.0259999	Basal-like
					chr18_34407822_34410060	-0.745298	0.0259999	Basal-like
					chr15_31901757_31902266	-1.33992	0.0260045	Basal-like
					chr12_48576673_48578568	-0.841931	0.0260047	Basal-like
					chr7_158818434_158824894	-0.780414	0.0260079	Basal-like
					chr2_61718209_61718938	-0.852924	0.0260109	Basal-like
					chr10_130422827_130430283	-1.64194	0.026012	Basal-like
					chr7_51189548_51190653	-1.01108	0.0260239	Basal-like
					chr21_30617326_30618157	-0.728644	0.0260286	Basal-like
					chr12_75589267_75590562	-1.35701	0.026034	Basal-like
					chr12_104702482_104704274	-0.887431	0.0260475	Basal-like
					chr22_32086596_32088175	-0.941126	0.0260475	Basal-like
					chr15_70113786_70114175	-1.07626	0.0260538	Basal-like
					chr4_149977126_149977908	-1.40193	0.0260714	Basal-like
					chr2_25512010_25512990	-0.889657	0.026072	Basal-like
					chr20_57592328_57593283	-0.797661	0.0260749	Basal-like
					chr19_46476034_46476780	-0.77739	0.0260787	Basal-like
					chr21_18818601_18819077	-1.36547	0.0260787	Basal-like
					chr17_76653874_76656544	-0.730953	0.0260833	Basal-like
					chr6_21729032_21729669	-1.43173	0.0260874	Basal-like
					chr7_131823075_131823700	-1.24438	0.0260874	Basal-like
					chr3_99615824_99616216	-1.15204	0.0260929	Basal-like
					chr3_197517285_197519426	-0.677077	0.0261006	Basal-like
					chr4_187543470_187545334	-1.0755	0.0261006	Basal-like
					chr17_67424254_67426634	-0.835786	0.0261054	Basal-like
					chr17_37350116_37350708	-1.01292	0.0261138	Basal-like
					chr2_3580464_3585823	-0.586338	0.0261253	Basal-like
					chr7_77729426_77730033	-1.31746	0.0261265	Basal-like
					chr17_3477584_3478271	-1.09446	0.0261323	Basal-like
					chr21_30107223_30107961	-1.4618	0.0261376	Basal-like
					chr5_64774484_64779527	-0.705436	0.0261408	Basal-like
					chr13_21475198_21478059	-0.510457	0.0261456	Basal-like
					chr17_60801013_60803745	-0.869627	0.0261456	Basal-like
					chr11_12227760_12228880	-0.77724	0.0261538	Basal-like
					chr11_123430352_123431908	-0.976013	0.026154	Basal-like
					chr20_32260163_32264176	-0.72207	0.0261543	Basal-like
					chr18_53068925_53069493	-0.961799	0.0261564	Basal-like
					chr17_19091280_19093002	-0.735106	0.026157	Basal-like
					chr18_60610303_60610922	-1.23629	0.026157	Basal-like
					chr6_110008089_110008738	-0.896015	0.026168	Basal-like
					chr3_126691752_126692520	-1.14374	0.0261691	Basal-like
					chr12_132410800_132415653	-0.584122	0.0261851	Basal-like
					chr3_123548800_123553563	-1.19171	0.026188	Basal-like
					chr12_113748714_113750363	-0.719416	0.0261905	Basal-like
					chr10_69642879_69646294	-0.596185	0.026196	Basal-like
					chr8_99838226_99840048	-0.707009	0.0261964	Basal-like
					chr21_40381537_40384181	-0.745151	0.0262033	Basal-like
					chr10_127510822_127513288	-0.653203	0.0262064	Basal-like
					chr11_129505046_129505663	-1.26279	0.0262064	Basal-like
					chr17_42765983_42769318	-0.511647	0.0262064	Basal-like
					chr17_47490999_47493446	-0.609301	0.0262064	Basal-like
					chr16_1235577_1237070	-1.11187	0.0262154	Basal-like
					chr16_87845314_87847661	-0.86942	0.0262154	Basal-like
					chr4_105896663_105897775	-0.974135	0.0262175	Basal-like
					chr20_49139446_49140397	-0.943128	0.026218	Basal-like
					chr3_162428007_162428793	-1.3617	0.0262202	Basal-like
					chr12_115778335_115779250	-1.32502	0.0262257	Basal-like
					chr16_48351770_48352770	-0.960355	0.0262408	Basal-like
					chr12_55248274_55249030	-1.29884	0.0262442	Basal-like
					chr8_49457397_49458481	-1.16517	0.0262494	Basal-like
					chr1_2013067_2014798	-1.13124	0.026269	Basal-like
					chr18_21604390_21608974	-1.0353	0.0262858	Basal-like
					chr16_503169_504024	-1.25317	0.0262894	Basal-like
					chr20_1789361_1793614	-1.00714	0.026297	Basal-like
					chr12_132621933_132622964	-1.0481	0.0262979	Basal-like
					chr2_222409484_222411603	-0.949654	0.0263077	Basal-like
					chr16_20977412_20986577	-0.930769	0.0263117	Basal-like
					chr7_92361360_92362166	-0.974664	0.0263272	Basal-like
					chr9_33099378_33100274	-1.02575	0.0263276	Basal-like
					chr2_113393374_113395077	-0.671332	0.0263336	Basal-like
					chr7_43670497_43671209	-1.01954	0.0263363	Basal-like
					chr12_124887627_124889531	-0.762123	0.0263363	Basal-like
					chr3_11313390_11316735	-0.710275	0.0263374	Basal-like
					chr14_55354775_55356647	-0.953707	0.0263492	Basal-like
					chr10_31418255_31419286	-1.04959	0.0263551	Basal-like
					chr18_61455119_61455552	-1.36206	0.0263567	Basal-like
					chr2_67514436_67518868	-0.776177	0.0263598	Basal-like
					chr15_34788261_34788827	-1.46339	0.0263626	Basal-like
					chr2_112476948_112477795	-0.990686	0.0263649	Basal-like
					chr9_117966156_117967515	-1.14298	0.0263657	Basal-like
					chr4_145565961_145572216	-1.08514	0.0263675	Basal-like
					chr6_52287726_52289206	-0.94916	0.0263676	Basal-like
					chr13_33835290_33836255	-1.01451	0.0263689	Basal-like
					chr10_34844543_34847056	-0.983197	0.0263748	Basal-like
					chr2_157302626_157303006	-1.05523	0.0263816	Basal-like
					chr1_235322603_235325678	-0.470143	0.0263821	Basal-like
					chr11_69338498_69340957	-0.660383	0.0263834	Basal-like
					chr4_73712449_73712952	-1.22117	0.0263883	Basal-like
					chr5_150052559_150053442	-0.870909	0.0263945	Basal-like
					chr6_27688289_27690733	-1.14011	0.0263965	Basal-like
					chr5_177302614_177303389	-0.844215	0.0263976	Basal-like
					chr12_58131762_58132376	-0.80554	0.0263985	Basal-like
					chr20_37376095_37378324	-0.549809	0.0263985	Basal-like
					chr2_30335609_30335951	-1.48092	0.0264005	Basal-like
					chr8_125982008_125982656	-1.27725	0.0264131	Basal-like
					chr20_46586057_46586664	-0.725732	0.0264271	Basal-like
					chr2_61583338_61583805	-1.07335	0.0264323	Basal-like
					chr4_85414045_85415009	-1.25224	0.0264329	Basal-like
					chr17_36647276_36648299	-0.717553	0.0264497	Basal-like
					chr22_43070323_43071259	-1.06334	0.0264618	Basal-like
					chr10_103985292_103986598	-0.673327	0.0264653	Basal-like
					chr16_75079458_75081645	-0.725972	0.0264687	Basal-like
					chr18_45453923_45459461	-0.632984	0.0264727	Basal-like
					chr3_151043974_151047958	-0.902571	0.0264795	Basal-like
					chr3_159756659_159757094	-1.30928	0.0264808	Basal-like
					chr19_2112751_2115350	-1.08135	0.0264903	Basal-like
					chr3_167097622_167098088	-1.34954	0.0264924	Basal-like
					chr9_123145878_123146895	-1.1772	0.0265114	Basal-like
					chr3_168602424_168603792	-1.13988	0.0265181	Basal-like
					chr19_36681206_36681438	-1.92501	0.026533	Basal-like
					chr21_46740039_46741668	-1.07919	0.026534	Basal-like
					chr8_145330164_145330803	-2.14503	0.0265507	Basal-like
					chr7_75951480_75951861	-1.07903	0.0265558	Basal-like
					chr20_23633627_23634351	-1.23168	0.0265577	Basal-like
					chr5_138900144_138901038	-1.15067	0.0265658	Basal-like
					chr12_2144378_2144840	-1.12247	0.0265658	Basal-like
					chr9_94856935_94858241	-0.834823	0.0265661	Basal-like
					chr3_160991684_160996453	-0.760312	0.026571	Basal-like
					chr22_36901817_36903874	-0.646759	0.0265764	Basal-like
					chr12_72147627_72150864	-0.553007	0.0265801	Basal-like
					chr2_54556024_54558894	-0.678727	0.0265814	Basal-like
					chr2_31597970_31598488	-1.04288	0.0265816	Basal-like
					chr19_39831339_39832663	-0.934771	0.02659	Basal-like
					chr5_141015051_141018547	-0.631746	0.0265934	Basal-like
					chr17_10599505_10602700	-0.751683	0.0265969	Basal-like
					chr22_19809570_19811572	-0.801576	0.0265998	Basal-like
					chr9_84024452_84025126	-1.2835	0.026603	Basal-like
					chr2_138830114_138831237	-1.02823	0.026617	Basal-like
					chr16_59939903_59940953	-0.925379	0.026617	Basal-like
					chr7_140348747_140350945	-1.06687	0.0266226	Basal-like
					chr5_67952733_67953279	-1.36036	0.0266283	Basal-like
					chr4_189165807_189166977	-1.36234	0.0266296	Basal-like
					chr12_79322463_79323224	-1.38548	0.0266314	Basal-like
					chr10_21291496_21292465	-1.28174	0.0266354	Basal-like
					chr1_101087818_101088865	-1.1841	0.0266389	Basal-like
					chr4_126655710_126656230	-1.34915	0.0266437	Basal-like
					chr10_75969407_75970338	-1.20752	0.0266532	Basal-like
					chr15_94473232_94473952	-2.57177	0.0266746	Basal-like
					chr15_45839342_45842282	-1.01612	0.0266781	Basal-like
					chr12_43129885_43130390	-1.30945	0.026689	Basal-like
					chr18_29940771_29941378	-1.26548	0.0266896	Basal-like
					chr20_23105780_23110012	-0.912632	0.0266952	Basal-like
					chr21_37661882_37662394	-1.32136	0.026706	Basal-like
					chr7_137223177_137224257	-1.62419	0.0267105	Basal-like
					chr16_29212203_29215406	-0.975991	0.0267175	Basal-like
					chr11_8362098_8363002	-1.04609	0.0267194	Basal-like
					chr3_49709494_49713353	-0.581582	0.0267214	Basal-like
					chr4_95496590_95497695	-0.850738	0.0267276	Basal-like
					chr10_94949878_94950230	-1.06187	0.0267301	Basal-like
					chr6_126660609_126662354	-0.730138	0.0267336	Basal-like
					chr12_51964490_51965977	-1.0099	0.0267346	Basal-like
					chr5_34419699_34423048	-1.13276	0.0267381	Basal-like
					chr9_139811092_139812594	-0.762879	0.0267428	Basal-like
					chr1_203237832_203238321	-1.13182	0.0267459	Basal-like
					chr2_112913429_112914364	-1.02697	0.0267474	Basal-like
					chr3_195852640_195857643	-1.00347	0.0267474	Basal-like
					chr18_56295847_56296789	-1.0457	0.0267536	Basal-like
					chr15_50977261_50980719	-0.512465	0.0267628	Basal-like
					chr1_117222565_117224698	-0.913536	0.0267663	Basal-like
					chr11_117741143_117741653	-1.47571	0.0267701	Basal-like
					chr8_65642601_65643437	-1.37681	0.0267748	Basal-like
					chr17_9987776_9991431	-1.30826	0.026777	Basal-like
					chr7_29653586_29654102	-1.00012	0.0267804	Basal-like
					chr15_29989192_29990628	-0.88945	0.0267804	Basal-like
					chr12_133463363_133465687	-0.562769	0.0267811	Basal-like
					chr3_14554842_14556169	-1.18525	0.0267813	Basal-like
					chr16_66054976_66056358	-0.987763	0.026788	Basal-like
					chr7_55161467_55162219	-0.923964	0.0267982	Basal-like
					chr16_85176333_85176774	-0.959726	0.0268019	Basal-like
					chr9_75728056_75736826	-0.656555	0.0268035	Basal-like
					chr8_29970124_29971500	-1.44987	0.0268052	Basal-like
					chr2_18351111_18352888	-1.20252	0.0268059	Basal-like
					chr16_69965109_69965965	-1.03339	0.0268059	Basal-like
					chr2_148268884_148269274	-1.49669	0.0268081	Basal-like
					chr1_200856457_200857167	-0.938877	0.026809	Basal-like
					chr2_10708461_10710395	-0.788045	0.02681	Basal-like
					chr9_131760532_131761529	-0.797724	0.0268107	Basal-like
					chr11_788980_790918	-0.516819	0.026827	Basal-like
					chr19_387316_388559	-1.21216	0.0268289	Basal-like
					chr13_53026711_53030975	-0.64699	0.0268314	Basal-like
					chr15_75416941_75418772	-0.687126	0.0268325	Basal-like
					chr3_189514170_189518592	-0.843954	0.0268406	Basal-like
					chr6_55705353_55707779	-1.11191	0.0268437	Basal-like
					chr19_848517_851231	-0.715717	0.0268463	Basal-like
					chr15_35799946_35804006	-0.85244	0.0268516	Basal-like
					chr12_26900833_26901861	-1.0154	0.0268573	Basal-like
					chr16_84550590_84554104	-0.732942	0.0268587	Basal-like
					chr21_40493488_40493975	-1.46531	0.0268649	Basal-like
					chr6_28650587_28652073	-1.1277	0.0268667	Basal-like
					chr1_15120306_15120679	-1.4994	0.026868	Basal-like
					chr1_69346244_69348756	-1.69425	0.0268726	Basal-like
					chr17_72276702_72279522	-1.24936	0.0268874	Basal-like
					chr10_25245617_25246149	-1.04102	0.026888	Basal-like
					chr15_77788489_77791976	-0.656598	0.0269021	Basal-like
					chr2_208095418_208096351	-0.945438	0.0269068	Basal-like
					chr19_41246020_41248908	-0.677111	0.0269068	Basal-like
					chr22_50588814_50589721	-1.13551	0.0269085	Basal-like
					chr2_230917692_230921108	-0.850503	0.0269125	Basal-like
					chr3_38589952_38590718	-1.00334	0.0269127	Basal-like
					chr3_29556446_29557793	-1.07055	0.0269229	Basal-like
					chr15_51483510_51484452	-0.848239	0.0269235	Basal-like
					chr17_79968511_79980798	-0.550803	0.0269251	Basal-like
					chr2_239129182_239130281	-1.13493	0.0269338	Basal-like
					chr7_63385511_63387863	-1.65995	0.0269338	Basal-like
					chr7_6343806_6348753	-0.775853	0.0269349	Basal-like
					chr5_95045441_95048516	-0.870447	0.0269368	Basal-like
					chr1_66999514_67000098	-0.902482	0.0269376	Basal-like
					chr7_47828591_47831930	-0.804778	0.0269376	Basal-like
					chr2_232223211_232237276	-0.691485	0.0269432	Basal-like
					chr16_3293294_3296562	-0.828618	0.0269432	Basal-like
					chr10_30516063_30516655	-1.16145	0.0269524	Basal-like
					chr1_182612947_182613464	-1.05294	0.0269562	Basal-like
					chr11_118478093_118481861	-0.812731	0.0269562	Basal-like
					chr4_11705809_11706608	-0.984999	0.0269564	Basal-like
					chr7_20023006_20023624	-0.953199	0.026957	Basal-like
					chr10_3708581_3709065	-0.841291	0.0269677	Basal-like
					chr6_139010324_139018566	-0.671666	0.0269688	Basal-like
					chr22_36707709_36709449	-0.663677	0.0269738	Basal-like
					chr12_29865706_29866748	-1.48001	0.0269751	Basal-like
					chr12_131280673_131281744	-1.26903	0.0269762	Basal-like
					chr15_72475281_72477941	-0.733355	0.0269872	Basal-like
					chr17_9076337_9083042	-0.98679	0.0269872	Basal-like
					chr6_148753191_148754045	-1.08697	0.026988	Basal-like
					chr8_37683556_37684113	-0.8565	0.026988	Basal-like
					chr5_179882114_179882876	-1.71471	0.0269902	Basal-like
					chr16_50059107_50062030	-0.561157	0.0269914	Basal-like
					chr1_6257333_6261192	-0.676629	0.0269975	Basal-like
					chr8_82184731_82185516	-0.923571	0.0269991	Basal-like
					chr1_156009468_156010760	-0.779298	0.0270106	Basal-like
					chr1_199167701_199168229	-1.62853	0.0270106	Basal-like
					chr9_112116576_112119963	-1.02827	0.0270167	Basal-like
					chr19_31868685_31869382	-1.64218	0.0270315	Basal-like
					chr1_2226264_2226804	-1.02502	0.0270388	Basal-like
					chr1_9685819_9686761	-0.910365	0.0270444	Basal-like
					chr1_151745349_151746074	-0.978898	0.0270466	Basal-like
					chr17_72209722_72210447	-0.708478	0.0270491	Basal-like
					chr20_45598418_45599931	-0.94397	0.0270615	Basal-like
					chr14_93637409_93637908	-1.47413	0.0270714	Basal-like
					chr5_167123490_167129390	-1.04034	0.0270717	Basal-like
					chr20_48573846_48574773	-0.88954	0.027074	Basal-like
					chr21_30003022_30009405	-1.20308	0.0270782	Basal-like
					chr11_57082765_57083715	-0.789497	0.027083	Basal-like
					chr2_161575541_161576550	-0.828594	0.0270843	Basal-like
					chr1_120146856_120147747	-1.08511	0.0270867	Basal-like
					chr18_56494464_56496600	-0.949176	0.027089	Basal-like
					chr18_43168198_43169457	-1.02195	0.0270917	Basal-like
					chr16_11098129_11099266	-1.15759	0.0270999	Basal-like
					chr4_80546721_80547986	-1.47002	0.0271092	Basal-like
					chr2_114098638_114099554	-0.856523	0.0271126	Basal-like
					chr22_41695282_41699355	-0.54229	0.0271204	Basal-like
					chr6_2423505_2424789	-1.49887	0.0271354	Basal-like
					chr12_94851897_94854794	-0.616333	0.0271355	Basal-like
					chr17_35708883_35709446	-1.01574	0.0271363	Basal-like
					chr17_40486392_40486827	-1.24165	0.0271381	Basal-like
					chr7_66600349_66600795	-1.12628	0.027143	Basal-like
					chr12_104255261_104255687	-1.1547	0.0271442	Basal-like
					chr4_7126185_7127133	-1.05133	0.0271507	Basal-like
					chr12_65128051_65128661	-1.2011	0.0271548	Basal-like
					chr14_33323330_33327256	-1.40966	0.027157	Basal-like
					chr11_46735496_46736071	-0.972043	0.0271571	Basal-like
					chr3_112096053_112099514	-1.23613	0.0271658	Basal-like
					chr4_77674645_77676665	-0.801971	0.027172	Basal-like
					chr3_116658192_116658495	-1.59886	0.0271867	Basal-like
					chr8_89154106_89154430	-2.08525	0.0271873	Basal-like
					chr10_91596304_91598236	-0.931255	0.0271873	Basal-like
					chr11_108486389_108489128	-0.771656	0.0271873	Basal-like
					chr19_30184254_30184520	-1.79691	0.027199	Basal-like
					chr6_128260843_128261368	-1.01564	0.0272011	Basal-like
					chr6_163825677_163827607	-0.982453	0.0272042	Basal-like
					chr7_99076238_99076721	-1.1684	0.027205	Basal-like
					chr1_112296972_112299447	-0.463311	0.0272056	Basal-like
					chr4_57601220_57603405	-0.929732	0.0272056	Basal-like
					chr12_3450474_3451839	-0.741183	0.0272056	Basal-like
					chr6_113240443_113241582	-1.14779	0.0272077	Basal-like
					chr7_64734286_64734794	-0.922634	0.0272088	Basal-like
					chr6_167144770_167145706	-1.30033	0.0272231	Basal-like
					chr5_14714987_14715554	-1.11593	0.0272281	Basal-like
					chr10_47129911_47130645	-0.996674	0.0272281	Basal-like
					chr8_135593498_135594714	-1.18234	0.0272284	Basal-like
					chr2_121319952_121324456	-0.7941	0.0272298	Basal-like
					chr5_74387457_74388252	-1.0596	0.0272495	Basal-like
					chr13_65726794_65727333	-1.96132	0.0272495	Basal-like
					chr16_81604796_81609964	-0.646135	0.0272566	Basal-like
					chr5_92680882_92681650	-1.08908	0.0272594	Basal-like
					chr1_16267508_16268254	-0.831975	0.0272601	Basal-like
					chr11_102110643_102117974	-0.677344	0.0272658	Basal-like
					chr1_44066753_44072753	-0.794282	0.0272725	Basal-like
					chr10_88737120_88738651	-0.649765	0.0272729	Basal-like
					chr2_64950628_64951287	-1.00306	0.0272742	Basal-like
					chr6_15021541_15023461	-0.865522	0.0272752	Basal-like
					chr2_208273548_208275218	-0.859752	0.0272762	Basal-like
					chr2_242672444_242676753	-0.58956	0.0272866	Basal-like
					chr10_104925407_104934378	-0.804176	0.0272907	Basal-like
					chr17_18091409_18092611	-1.09629	0.0272965	Basal-like
					chr22_21680461_21680948	-1.56381	0.0272987	Basal-like
					chr1_183848846_183853585	-0.959479	0.0272988	Basal-like
					chr2_99071406_99072584	-0.826909	0.027302	Basal-like
					chr3_194948357_194949203	-0.893535	0.027302	Basal-like
					chr17_20858992_20859686	-1.15952	0.0273026	Basal-like
					chr5_86581496_86582058	-1.4245	0.0273061	Basal-like
					chr16_419430_421995	-0.689696	0.0273067	Basal-like
					chr9_138950857_138951570	-1.01919	0.0273091	Basal-like
					chr17_33846744_33849087	-0.858998	0.0273097	Basal-like
					chr5_139955432_139956431	-0.798542	0.0273116	Basal-like
					chr12_54200855_54201690	-0.915904	0.027317	Basal-like
					chr5_58188103_58190631	-1.26189	0.0273176	Basal-like
					chr2_231582080_231583073	-0.894646	0.0273187	Basal-like
					chr5_158665447_158668512	-0.963629	0.027329	Basal-like
					chr1_183423095_183423610	-1.13466	0.0273364	Basal-like
					chr1_29553197_29559176	-0.7345	0.0273396	Basal-like
					chr20_42606310_42606998	-0.859882	0.0273408	Basal-like
					chr5_148893105_148893712	-0.965082	0.0273448	Basal-like
					chr9_128257795_128259194	-0.919052	0.0273471	Basal-like
					chr16_25055866_25063917	-0.614545	0.0273498	Basal-like
					chr15_42284418_42285487	-0.996533	0.0273509	Basal-like
					chr5_66159121_66159808	-1.14704	0.0273585	Basal-like
					chr22_24461509_24462293	-1.05815	0.0273603	Basal-like
					chr17_40475027_40485024	-0.818262	0.0273667	Basal-like
					chr2_162974053_162975535	-0.829542	0.0273772	Basal-like
					chr6_81237497_81238319	-0.936319	0.0273798	Basal-like
					chr6_2161186_2162156	-0.937767	0.0273923	Basal-like
					chr10_116013377_116015468	-0.859485	0.0273923	Basal-like
					chr18_9718793_9719237	-1.08702	0.0273971	Basal-like
					chr11_72858786_72859607	-0.725972	0.0274005	Basal-like
					chr1_36592510_36594347	-1.291	0.0274007	Basal-like
					chr11_234049_238240	-0.534226	0.0274024	Basal-like
					chr19_58661360_58667274	-1.03205	0.027406	Basal-like
					chr3_195934459_195935150	-1.04019	0.027408	Basal-like
					chr10_54106186_54107695	-0.931584	0.0274163	Basal-like
					chr21_30637882_30639015	-0.940432	0.0274211	Basal-like
					chr16_69957869_69962552	-1.15878	0.0274305	Basal-like
					chr22_24627813_24628332	-1.15333	0.0274375	Basal-like
					chr20_25506916_25508053	-1.24844	0.0274388	Basal-like
					chr18_33161700_33162704	-0.747263	0.0274541	Basal-like
					chr11_8934532_8936112	-0.784228	0.0274561	Basal-like
					chr8_48259470_48260469	-0.992842	0.0274602	Basal-like
					chr16_28985231_28987772	-0.505098	0.0274624	Basal-like
					chr2_122476655_122478945	-0.692137	0.0274625	Basal-like
					chr5_38865751_38867053	-0.944668	0.0274714	Basal-like
					chr2_45401001_45401884	-1.06718	0.0274767	Basal-like
					chr6_113851376_113854087	-0.985584	0.0274809	Basal-like
					chr15_44503730_44504862	-1.30461	0.0274809	Basal-like
					chr17_1731947_1734648	-0.678471	0.0274844	Basal-like
					chr8_141319979_141320188	-1.02562	0.0274847	Basal-like
					chr11_62642740_62645578	-0.842629	0.0274922	Basal-like
					chr11_88164781_88165206	-1.06634	0.0274922	Basal-like
					chr5_148356111_148361994	-0.6703	0.0274968	Basal-like
					chr10_134120330_134124055	-0.648014	0.0275039	Basal-like
					chr12_46841588_46842235	-1.08621	0.0275235	Basal-like
					chr7_46718065_46719693	-0.708668	0.0275266	Basal-like
					chr9_139477225_139478084	-0.787369	0.0275266	Basal-like
					chr12_104978756_104988573	-0.877806	0.027528	Basal-like
					chr1_51423703_51428037	-0.506299	0.0275336	Basal-like
					chr4_187692569_187692954	-1.11674	0.0275481	Basal-like
					chr5_67838793_67842452	-1.23511	0.0275481	Basal-like
					chr5_93756698_93760846	-1.07429	0.0275603	Basal-like
					chr3_126760474_126764715	-0.743092	0.0275878	Basal-like
					chr11_17288721_17289161	-1.13111	0.0275878	Basal-like
					chr3_32416000_32417017	-0.809331	0.0276033	Basal-like
					chr1_16227248_16228092	-0.802849	0.0276053	Basal-like
					chr8_144988673_144991442	-0.657337	0.0276053	Basal-like
					chr8_55086645_55087442	-1.2429	0.0276055	Basal-like
					chr5_130611059_130611296	-1.21514	0.0276151	Basal-like
					chr3_14547036_14547555	-0.949063	0.0276213	Basal-like
					chr18_33026478_33027458	-1.00228	0.0276233	Basal-like
					chr16_27253801_27254551	-1.01602	0.0276269	Basal-like
					chr8_59752935_59754370	-0.863842	0.0276306	Basal-like
					chr20_5038238_5047956	-0.636406	0.0276324	Basal-like
					chr9_74524290_74528355	-0.590197	0.0276456	Basal-like
					chr19_17608988_17609949	-0.767197	0.0276504	Basal-like
					chr4_177413693_177414284	-1.84399	0.0276514	Basal-like
					chr1_151843524_151844320	-0.881114	0.0276527	Basal-like
					chr12_132039774_132040996	-1.09974	0.0276622	Basal-like
					chr6_7265548_7269771	-0.752285	0.0276664	Basal-like
					chr18_55531397_55532560	-1.30635	0.0276698	Basal-like
					chr14_105336166_105343240	-0.678082	0.027672	Basal-like
					chr16_85607315_85609527	-0.861417	0.0276865	Basal-like
					chr8_48522688_48525896	-0.613272	0.0276877	Basal-like
					chr19_30313510_30314930	-1.21927	0.0277157	Basal-like
					chr8_22183896_22185040	-1.01161	0.0277161	Basal-like
					chr1_20878257_20878879	-1.38086	0.0277191	Basal-like
					chr3_24136157_24137574	-1.21718	0.0277207	Basal-like
					chr16_21792330_21792998	-1.45761	0.0277277	Basal-like
					chr17_71363245_71366093	-0.595981	0.0277281	Basal-like
					chr3_191781039_191781875	-1.36287	0.0277387	Basal-like
					chr1_32986288_32987022	-0.670281	0.0277457	Basal-like
					chr4_114933561_114934767	-0.843379	0.0277457	Basal-like
					chr1_152143554_152144747	-1.0048	0.027754	Basal-like
					chr8_37766788_37769301	-0.92367	0.0277614	Basal-like
					chr9_132542386_132543530	-1.0787	0.0277626	Basal-like
					chr19_51059100_51059924	-1.11694	0.0277648	Basal-like
					chr21_40553809_40557629	-0.676618	0.0277675	Basal-like
					chr15_70012813_70014638	-0.918829	0.0277695	Basal-like
					chr3_186818902_186819971	-0.904608	0.0277779	Basal-like
					chr16_88442060_88444228	-0.83195	0.0277807	Basal-like
					chr22_44706504_44709646	-0.893358	0.0277807	Basal-like
					chr10_8173416_8174441	-1.04915	0.0277859	Basal-like
					chr16_11907044_11908345	-0.724923	0.0277959	Basal-like
					chr8_53031209_53033840	-0.870622	0.0278074	Basal-like
					chr6_127587443_127589521	-0.640795	0.0278136	Basal-like
					chr19_39737608_39738798	-1.19313	0.0278136	Basal-like
					chr20_35023384_35024634	-1.1991	0.0278186	Basal-like
					chr6_33043716_33044478	-1.32902	0.0278224	Basal-like
					chr4_185246592_185255724	-0.939196	0.0278254	Basal-like
					chr1_28773583_28775818	-0.851808	0.0278272	Basal-like
					chr9_131459902_131461176	-0.886018	0.0278383	Basal-like
					chr15_85043415_85044500	-0.858101	0.0278413	Basal-like
					chr12_106679756_106687058	-0.604396	0.0278443	Basal-like
					chr17_20899715_20900690	-1.01245	0.0278584	Basal-like
					chr4_100748876_100750754	-1.03441	0.0278687	Basal-like
					chr7_490463_491046	-1.14416	0.0278697	Basal-like
					chr7_138785281_138786244	-1.07954	0.0278787	Basal-like
					chr9_129153463_129154251	-1.15114	0.0278803	Basal-like
					chr1_215764422_215765995	-0.81171	0.0278863	Basal-like
					chr9_115104298_115105035	-0.900727	0.0279098	Basal-like
					chr20_49098789_49103529	-0.508338	0.0279109	Basal-like
					chr2_10738377_10739762	-1.09132	0.0279405	Basal-like
					chr4_140220863_140225370	-0.507285	0.0279405	Basal-like
					chr15_50547465_50548743	-1.16395	0.0279437	Basal-like
					chr4_124333220_124337078	-0.69855	0.0279464	Basal-like
					chr4_89377297_89379065	-0.827723	0.0279537	Basal-like
					chr10_62526368_62528297	-0.883204	0.0279543	Basal-like
					chr6_127733755_127734793	-1.02702	0.0279593	Basal-like
					chr6_29746581_29747328	-1.05931	0.027963	Basal-like
					chr20_30422618_30433460	-0.808963	0.027965	Basal-like
					chr10_121082013_121087031	-0.743009	0.0279687	Basal-like
					chr3_136708174_136716955	-0.919259	0.0279805	Basal-like
					chr17_40850944_40851315	-0.959118	0.0279824	Basal-like
					chr5_156937137_156940608	-0.72813	0.0279881	Basal-like
					chr15_44502459_44503434	-1.24645	0.0279881	Basal-like
					chr18_52405500_52405860	-1.20442	0.027994	Basal-like
					chr5_172605550_172605828	-0.98037	0.0279955	Basal-like
					chr18_66381576_66382792	-0.745926	0.0280008	Basal-like
					chr1_62212747_62214628	-0.735939	0.0280058	Basal-like
					chr14_103855998_103856894	-0.923255	0.0280114	Basal-like
					chr11_8956763_8957519	-1.07929	0.0280198	Basal-like
					chr5_39678036_39678807	-0.94198	0.0280213	Basal-like
					chr16_85415398_85416171	-0.911904	0.0280254	Basal-like
					chr17_78862375_78863068	-0.791826	0.0280281	Basal-like
					chr12_110704196_110710943	-0.514815	0.0280316	Basal-like
					chr3_18977141_18978783	-2.20073	0.0280341	Basal-like
					chr5_99869829_99872371	-0.652186	0.0280398	Basal-like
					chr7_84333837_84335227	-0.989508	0.0280554	Basal-like
					chr5_74756829_74757356	-1.28829	0.0280624	Basal-like
					chr14_37866384_37867454	-1.08523	0.0280685	Basal-like
					chr16_88955171_88955326	-0.996316	0.0280797	Basal-like
					chr7_1208960_1209939	-1.284	0.0280801	Basal-like
					chr21_34769555_34771427	-0.764334	0.0280865	Basal-like
					chr4_102036497_102041602	-0.908627	0.0280889	Basal-like
					chr5_138485928_138486543	-1.27099	0.0280993	Basal-like
					chr16_67555098_67556460	-0.567227	0.0281124	Basal-like
					chr1_173638241_173639081	-1.71165	0.028118	Basal-like
					chr20_35809202_35810063	-0.776472	0.0281182	Basal-like
					chr19_23713805_23714401	-1.57395	0.0281237	Basal-like
					chr4_146017989_146020752	-0.54025	0.0281239	Basal-like
					chr18_55385730_55387718	-1.15047	0.028131	Basal-like
					chr1_10531254_10537631	-0.69952	0.0281415	Basal-like
					chr3_134181618_134182198	-1.13352	0.0281456	Basal-like
					chr10_115829027_115830579	-1.0397	0.028148	Basal-like
					chr10_111946830_111948231	-1.10717	0.0281493	Basal-like
					chr17_8086933_8090914	-0.649454	0.028152	Basal-like
					chr9_100972191_100974741	-0.696764	0.0281554	Basal-like
					chr20_23426104_23427302	-0.813478	0.0281617	Basal-like
					chr7_30387844_30389478	-0.790659	0.0281633	Basal-like
					chr16_57081414_57082035	-1.08088	0.0281674	Basal-like
					chr11_32602008_32607740	-0.614466	0.0281678	Basal-like
					chr6_19802774_19806136	-0.983039	0.0281746	Basal-like
					chr3_4828742_4829328	-1.14404	0.0281754	Basal-like
					chr9_74539924_74541280	-0.872098	0.0281754	Basal-like
					chr19_22017799_22019562	-1.98865	0.0281754	Basal-like
					chr3_128878697_128882014	-0.55623	0.028181	Basal-like
					chr20_24076725_24077982	-1.29821	0.028181	Basal-like
					chr11_124745779_124747609	-0.603934	0.0281916	Basal-like
					chr17_18270988_18273637	-1.06757	0.0282084	Basal-like
					chr9_115006342_115006990	-0.870262	0.0282156	Basal-like
					chr3_194974507_194975254	-0.926359	0.0282171	Basal-like
					chr8_98942835_98943690	-0.932316	0.0282193	Basal-like
					chr8_131509507_131511385	-0.989661	0.0282235	Basal-like
					chr1_212841006_212842172	-0.912671	0.0282252	Basal-like
					chr9_14170320_14170726	-1.22311	0.0282262	Basal-like
					chr6_28848158_28849053	-1.23706	0.0282283	Basal-like
					chr6_157750673_157751490	-1.08377	0.0282283	Basal-like
					chr6_85335645_85337168	-1.46622	0.0282332	Basal-like
					chr5_68532596_68534760	-0.714696	0.0282345	Basal-like
					chr19_15666897_15667324	-0.849244	0.0282348	Basal-like
					chr14_71022847_71023285	-1.36484	0.0282371	Basal-like
					chr3_188003278_188004118	-0.986515	0.028252	Basal-like
					chr1_181009631_181015449	-0.758164	0.0282569	Basal-like
					chr19_22033912_22035320	-0.803077	0.0282581	Basal-like
					chr6_148834635_148835421	-0.869194	0.0282582	Basal-like
					chr5_106738376_106739088	-0.898468	0.0282609	Basal-like
					chr2_28520183_28521711	-0.805809	0.0282646	Basal-like
					chr16_11551320_11552547	-0.968164	0.0282673	Basal-like
					chr20_39701146_39702114	-0.865157	0.0282673	Basal-like
					chr17_55051989_55052922	-0.969548	0.0282675	Basal-like
					chr3_114303587_114304144	-1.49995	0.0282691	Basal-like
					chr19_40168177_40170642	-1.13042	0.0282733	Basal-like
					chr11_34516496_34518494	-1.02411	0.0282743	Basal-like
					chr3_171514498_171516916	-0.620196	0.0282842	Basal-like
					chr4_75184770_75188573	-0.705152	0.0282966	Basal-like
					chr3_110532014_110532982	-1.20109	0.0283061	Basal-like
					chr5_70881231_70884587	-0.801831	0.0283092	Basal-like
					chr3_184360663_184366921	-0.982962	0.0283093	Basal-like
					chr7_99701290_99701705	-1.19583	0.0283093	Basal-like
					chr15_72091506_72093452	-0.849279	0.0283205	Basal-like
					chr14_69224860_69227361	-0.775082	0.0283206	Basal-like
					chr10_121211524_121212200	-0.834289	0.0283243	Basal-like
					chr1_54603172_54603716	-1.28995	0.0283263	Basal-like
					chr11_127925189_127925520	-1.00667	0.0283317	Basal-like
					chr7_12983782_12984963	-0.809881	0.0283325	Basal-like
					chr12_78242117_78242823	-1.02205	0.0283329	Basal-like
					chr19_35986567_35987386	-0.890709	0.0283446	Basal-like
					chr5_147267344_147268220	-0.879636	0.0283662	Basal-like
					chr13_46086065_46087059	-0.906369	0.0283671	Basal-like
					chr15_34356838_34357962	-1.32008	0.0283671	Basal-like
					chr18_33550633_33553214	-0.645762	0.0283692	Basal-like
					chr3_138344000_138344848	-1.16379	0.028372	Basal-like
					chr15_74467094_74468381	-0.802458	0.0283792	Basal-like
					chr5_6721694_6721918	-1.05119	0.0283798	Basal-like
					chr20_19799672_19800409	-1.05085	0.0283821	Basal-like
					chr16_79672186_79676853	-0.975281	0.028383	Basal-like
					chr1_170530374_170533397	-1.05353	0.0283869	Basal-like
					chr6_166773952_166774744	-1.58906	0.0283877	Basal-like
					chr11_11287083_11287582	-1.06022	0.0283941	Basal-like
					chr13_109610886_109612351	-0.937403	0.0283941	Basal-like
					chr15_82339523_82339980	-0.709853	0.028399	Basal-like
					chr18_72782083_72783881	-0.97709	0.0284001	Basal-like
					chr5_96078721_96079708	-0.808992	0.0284099	Basal-like
					chr2_161918786_161921506	-0.826251	0.0284123	Basal-like
					chr3_171882624_171883227	-1.15221	0.0284358	Basal-like
					chr7_16810301_16810984	-1.15854	0.0284426	Basal-like
					chr17_37381977_37382367	-0.980985	0.0284472	Basal-like
					chr9_126802560_126804688	-0.886269	0.0284526	Basal-like
					chr6_134844254_134846700	-0.999376	0.0284602	Basal-like
					chr8_68223082_68224161	-1.24432	0.028465	Basal-like
					chr14_99391807_99393217	-1.03207	0.0284756	Basal-like
					chr12_109107328_109109900	-0.621061	0.0284874	Basal-like
					chr7_44126466_44128907	-0.705779	0.0284998	Basal-like
					chr7_1129894_1130350	-1.19611	0.0285005	Basal-like
					chr7_100280169_100280562	-0.889908	0.0285063	Basal-like
					chr5_57625764_57626281	-1.21245	0.0285074	Basal-like
					chr14_92931835_92932562	-1.00105	0.0285095	Basal-like
					chr1_94126126_94137560	-0.749214	0.0285103	Basal-like
					chr10_114205653_114207745	-0.58983	0.0285171	Basal-like
					chr4_184649739_184651954	-0.912673	0.0285307	Basal-like
					chr10_5338552_5340334	-0.784132	0.0285307	Basal-like
					chr6_145430264_145431089	-1.10789	0.028548	Basal-like
					chr4_160322519_160322666	-0.992921	0.0285564	Basal-like
					chr2_209128171_209132623	-0.545717	0.0285599	Basal-like
					chr2_100428457_100428879	-1.56933	0.0285624	Basal-like
					chr20_46192717_46197977	-0.559857	0.0285635	Basal-like
					chr13_34876087_34877363	-1.15468	0.028567	Basal-like
					chr7_75752769_75753322	-1.00198	0.0285672	Basal-like
					chr14_106034517_106035559	-1.13861	0.0285757	Basal-like
					chr1_33981642_33982196	-1.02606	0.0285776	Basal-like
					chr2_11842266_11843161	-1.08501	0.0285842	Basal-like
					chr9_133583252_133583554	-1.07767	0.0285869	Basal-like
					chr15_81591739_81592726	-0.778127	0.0285903	Basal-like
					chr22_24609689_24610112	-1.1619	0.0285909	Basal-like
					chr1_209715174_209716010	-1.3413	0.0285937	Basal-like
					chr9_116962076_116964256	-1.01688	0.0285937	Basal-like
					chr12_53738274_53740527	-0.550585	0.0285961	Basal-like
					chr12_77453385_77453864	-1.00443	0.0286024	Basal-like
					chr12_113766824_113767536	-1.08669	0.0286046	Basal-like
					chr10_30893197_30897224	-1.14539	0.0286095	Basal-like
					chr10_47662890_47663647	-1.07502	0.0286095	Basal-like
					chr14_100999236_101000490	-0.817895	0.0286096	Basal-like
					chr18_74172107_74172928	-1.17061	0.0286096	Basal-like
					chr8_23784743_23789055	-0.96577	0.0286108	Basal-like
					chr11_86387537_86387975	-1.23575	0.0286108	Basal-like
					chr1_30122225_30123132	-1.37533	0.0286147	Basal-like
					chr7_70191723_70195538	-1.33586	0.0286187	Basal-like
					chr16_57949257_57950329	-0.729117	0.0286327	Basal-like
					chr5_67948640_67949982	-1.34892	0.0286404	Basal-like
					chr16_10718091_10720904	-0.85538	0.0286432	Basal-like
					chr15_83417883_83420604	-0.607735	0.0286482	Basal-like
					chr10_104384298_104384846	-1.03586	0.0286702	Basal-like
					chr20_48822318_48823929	-0.810706	0.0286736	Basal-like
					chr20_46134576_46135264	-0.906722	0.0286804	Basal-like
					chr10_87688001_87688543	-1.33006	0.0286859	Basal-like
					chr3_186522870_186526642	-0.644295	0.0286934	Basal-like
					chr5_123209976_123212794	-1.08668	0.0286934	Basal-like
					chr2_128567018_128570005	-0.543147	0.0287007	Basal-like
					chr4_168814781_168819366	-1.28202	0.028706	Basal-like
					chr5_114403694_114404375	-1.16405	0.0287129	Basal-like
					chr19_383864_384540	-1.02839	0.0287272	Basal-like
					chr8_53680447_53682057	-1.06612	0.0287308	Basal-like
					chr11_64450981_64451878	-1.12133	0.0287308	Basal-like
					chr2_208175161_208176154	-0.923402	0.0287373	Basal-like
					chr8_49675761_49678534	-0.887093	0.0287373	Basal-like
					chr19_45397973_45399936	-0.681578	0.0287373	Basal-like
					chr12_95378570_95379389	-1.1132	0.0287463	Basal-like
					chr3_183171874_183172647	-1.14356	0.0287648	Basal-like
					chr22_32170971_32172330	-1.02261	0.0287844	Basal-like
					chr17_42898155_42900373	-1.10345	0.0287894	Basal-like
					chr6_106822939_106823218	-1.33853	0.0287912	Basal-like
					chr1_200134096_200134973	-1.04528	0.0288076	Basal-like
					chr17_79403918_79405201	-0.757311	0.028819	Basal-like
					chr14_71088012_71088976	-1.06346	0.0288259	Basal-like
					chr15_52345018_52345570	-0.870858	0.0288304	Basal-like
					chr1_86283163_86283982	-1.35643	0.0288339	Basal-like
					chr6_155661551_155662258	-1.4555	0.0288355	Basal-like
					chr12_46832536_46833236	-1.05397	0.0288362	Basal-like
					chr13_111935020_111935995	-0.963161	0.0288399	Basal-like
					chr13_52137520_52138455	-1.09679	0.0288485	Basal-like
					chr8_128939468_128940108	-1.04977	0.0288626	Basal-like
					chr12_105367903_105368473	-1.30148	0.0288626	Basal-like
					chr5_176934651_176937161	-0.673642	0.0288648	Basal-like
					chr4_30210593_30211063	-1.64653	0.0288668	Basal-like
					chr10_33500238_33500989	-1.13121	0.0288695	Basal-like
					chr20_10486569_10487168	-0.905084	0.0288749	Basal-like
					chr13_45692271_45698382	-0.605396	0.0288779	Basal-like
					chr3_124824240_124830276	-0.747	0.028881	Basal-like
					chr18_29066271_29072778	-0.753541	0.028881	Basal-like
					chr8_126417115_126417666	-0.833709	0.0288863	Basal-like
					chr15_59431969_59432529	-1.01845	0.0288884	Basal-like
					chr15_72036588_72047277	-0.687932	0.0288937	Basal-like
					chr20_35303934_35306504	-0.729198	0.0289034	Basal-like
					chr14_53384511_53385119	-1.59924	0.0289124	Basal-like
					chr12_122508907_122510677	-0.879535	0.0289166	Basal-like
					chr21_44297808_44301800	-0.71409	0.0289212	Basal-like
					chr8_99231636_99232274	-1.04708	0.0289222	Basal-like
					chr1_1445683_1450680	-0.698118	0.0289394	Basal-like
					chr15_44542771_44545753	-0.952579	0.0289498	Basal-like
					chr6_152897370_152898149	-1.18569	0.0289548	Basal-like
					chr10_35035454_35037874	-0.884839	0.0289548	Basal-like
					chr1_172112364_172115458	-0.739722	0.0289549	Basal-like
					chr2_40590695_40591885	-1.51073	0.028955	Basal-like
					chr12_51673861_51676294	-0.74519	0.0289588	Basal-like
					chr2_218990109_218992099	-0.793462	0.0289706	Basal-like
					chr5_159012111_159012534	-1.25019	0.0289727	Basal-like
					chr17_70668446_70669477	-0.806901	0.0289764	Basal-like
					chr20_61845564_61850520	-0.513509	0.0289774	Basal-like
					chr10_43332331_43332699	-1.00353	0.028978	Basal-like
					chr2_216396259_216397201	-1.34324	0.0289801	Basal-like
					chr1_241681644_241683563	-0.528984	0.0289823	Basal-like
					chr12_76242151_76243436	-0.900057	0.0289824	Basal-like
					chr12_38675763_38676771	-1.53974	0.0289852	Basal-like
					chr12_25410461_25411636	-0.935979	0.0289873	Basal-like
					chr1_242010318_242012489	-0.601829	0.0289924	Basal-like
					chr2_10660276_10664600	-0.815455	0.0289924	Basal-like
					chr12_6936120_6936544	-0.88249	0.0289973	Basal-like
					chr11_34891317_34892537	-0.773565	0.0289999	Basal-like
					chr10_126117529_126118443	-0.965158	0.0290122	Basal-like
					chr2_96871777_96872579	-0.788854	0.0290137	Basal-like
					chr7_45806737_45810140	-0.571766	0.0290221	Basal-like
					chr7_25050941_25053397	-0.939266	0.029028	Basal-like
					chr14_101370479_101371277	-1.0206	0.0290329	Basal-like
					chr1_55399928_55400563	-1.03969	0.0290386	Basal-like
					chr17_69934111_69935203	-0.918701	0.0290386	Basal-like
					chr10_128994701_128995417	-0.935042	0.0290467	Basal-like
					chr3_8779009_8779569	-1.23397	0.029048	Basal-like
					chr8_141455372_141455996	-0.87558	0.029048	Basal-like
					chr8_131072679_131073461	-0.815097	0.0290498	Basal-like
					chr1_183178373_183179518	-0.752098	0.0290536	Basal-like
					chr11_117746897_117748076	-0.960115	0.0290536	Basal-like
					chr16_88747709_88748922	-0.762606	0.0290906	Basal-like
					chr1_10105613_10106298	-0.884296	0.0290995	Basal-like
					chr5_27217335_27219722	-1.18345	0.0290995	Basal-like
					chr5_138616712_138617840	-0.859854	0.0290995	Basal-like
					chr20_46144686_46145639	-0.86467	0.0291048	Basal-like
					chr4_154709472_154710297	-0.97814	0.0291225	Basal-like
					chr4_143721888_143723175	-1.20131	0.0291283	Basal-like
					chr6_160409907_160410982	-1.05481	0.0291363	Basal-like
					chr7_73933418_73934162	-0.830629	0.0291363	Basal-like
					chr16_14516746_14518128	-0.714038	0.0291363	Basal-like
					chr8_41503796_41504280	-0.850888	0.0291472	Basal-like
					chr18_55392776_55398922	-0.809721	0.0291717	Basal-like
					chr5_128429729_128432456	-0.676264	0.0291936	Basal-like
					chr2_71273199_71279018	-0.970251	0.0292017	Basal-like
					chr19_58918456_58921124	-0.605009	0.029204	Basal-like
					chr2_241297419_241298382	-0.8007	0.0292055	Basal-like
					chr10_116024465_116026328	-0.921307	0.0292086	Basal-like
					chr12_133051470_133051966	-1.52739	0.0292128	Basal-like
					chr7_46696811_46699982	-0.889338	0.029213	Basal-like
					chr6_159357697_159361221	-0.935901	0.0292164	Basal-like
					chr14_58921387_58923400	-1.118	0.0292164	Basal-like
					chr13_43405919_43406630	-0.878007	0.0292217	Basal-like
					chr16_2737152_2737775	-0.956919	0.0292284	Basal-like
					chr8_102900252_102906867	-0.707634	0.0292302	Basal-like
					chr20_49987011_49987676	-1.06305	0.0292315	Basal-like
					chr17_10047517_10049230	-1.38031	0.0292354	Basal-like
					chr5_168521273_168521872	-1.4329	0.0292371	Basal-like
					chr3_125906487_125906667	-0.867272	0.0292372	Basal-like
					chr3_151260961_151262496	-0.891737	0.0292489	Basal-like
					chr16_54616764_54617186	-1.0382	0.0292489	Basal-like
					chr12_66120845_66121219	-1.40192	0.0292534	Basal-like
					chr7_115905227_115905961	-1.23523	0.0292621	Basal-like
					chr3_119898100_119898779	-0.972568	0.0292647	Basal-like
					chr20_58506188_58509533	-1.03294	0.0292673	Basal-like
					chr3_101470675_101473734	-1.14112	0.029271	Basal-like
					chr2_145769898_145770354	-1.14959	0.029271	Basal-like
					chr9_113783690_113784654	-1.34251	0.0292747	Basal-like
					chr2_71786205_71787010	-1.04953	0.0292759	Basal-like
					chr2_42373943_42375113	-0.921549	0.0292807	Basal-like
					chr1_183581449_183593009	-0.900181	0.0292807	Basal-like
					chr9_1489325_1489956	-1.84899	0.0292865	Basal-like
					chr21_36361896_36363067	-0.874247	0.0292913	Basal-like
					chr4_7806203_7810702	-0.990226	0.0293049	Basal-like
					chr9_419949_420482	-1.05991	0.0293055	Basal-like
					chr6_116458538_116459310	-1.45799	0.0293061	Basal-like
					chr5_171961645_171962192	-1.08911	0.0293073	Basal-like
					chr15_75350170_75351115	-0.890372	0.0293314	Basal-like
					chr7_100804953_100807835	-0.75963	0.0293319	Basal-like
					chr7_149429855_149430512	-1.27883	0.0293406	Basal-like
					chr11_104940690_104942246	-1.20561	0.0293462	Basal-like
					chr2_37422565_37426076	-0.430441	0.0293539	Basal-like
					chr2_178179228_178180716	-0.981295	0.0293587	Basal-like
					chr13_101084935_101097450	-0.939913	0.0293641	Basal-like
					chr11_130730835_130731926	-0.91245	0.0293643	Basal-like
					chr12_88945970_88946309	-1.28636	0.0293656	Basal-like
					chr2_121425737_121429499	-0.87126	0.0293715	Basal-like
					chr7_55788264_55789137	-0.908457	0.0293956	Basal-like
					chr3_4753371_4757477	-0.783058	0.0293999	Basal-like
					chr8_117254155_117254645	-1.05275	0.0293999	Basal-like
					chr7_101180874_101181278	-1.36917	0.0294117	Basal-like
					chr3_73044403_73047079	-0.544754	0.0294132	Basal-like
					chr2_102841253_102842062	-0.907261	0.0294163	Basal-like
					chr7_121031729_121032718	-1.14639	0.0294163	Basal-like
					chr19_38724708_38725377	-0.836989	0.0294182	Basal-like
					chr10_69990559_69991765	-0.685218	0.0294245	Basal-like
					chr7_47568982_47570358	-0.791648	0.0294248	Basal-like
					chr10_29224433_29231252	-1.01919	0.0294276	Basal-like
					chr1_174816242_174821180	-0.922541	0.0294382	Basal-like
					chr16_48532878_48533204	-1.05578	0.0294383	Basal-like
					chr7_8342028_8345505	-1.10629	0.0294541	Basal-like
					chr2_112298588_112299909	-1.06104	0.0294652	Basal-like
					chr3_100273073_100273828	-1.18097	0.0294676	Basal-like
					chr20_46178535_46179310	-0.887885	0.0294703	Basal-like
					chr4_88140540_88142518	-0.544495	0.0294883	Basal-like
					chr17_78159727_78162785	-0.483266	0.0294903	Basal-like
					chr5_60727994_60728554	-1.26541	0.029497	Basal-like
					chr6_150215421_150223304	-0.656691	0.0295004	Basal-like
					chr19_15399720_15400356	-1.07114	0.0295123	Basal-like
					chr6_151409837_151416047	-0.814426	0.0295258	Basal-like
					chr14_49261539_49262294	-1.48801	0.0295275	Basal-like
					chr22_39598167_39606388	-0.713841	0.0295375	Basal-like
					chr2_70531389_70533987	-0.727766	0.0295517	Basal-like
					chr17_61911329_61912321	-0.653338	0.0295525	Basal-like
					chr10_28610278_28610905	-1.24525	0.0295551	Basal-like
					chr11_14378385_14381689	-0.703304	0.0295626	Basal-like
					chr12_32025780_32031542	-0.783013	0.0295662	Basal-like
					chr12_8177143_8181148	-0.800528	0.0295664	Basal-like
					chr5_115829431_115830793	-1.30758	0.029569	Basal-like
					chr3_27718435_27719093	-1.40507	0.0295698	Basal-like
					chr17_17033684_17034066	-0.961251	0.0295762	Basal-like
					chr6_139292771_139293457	-1.01169	0.0295997	Basal-like
					chr9_6301044_6302415	-1.01829	0.0296061	Basal-like
					chr7_76599122_76599963	-0.868149	0.0296226	Basal-like
					chr6_10195452_10196612	-1.09434	0.0296256	Basal-like
					chr11_64411175_64411704	-0.807558	0.0296271	Basal-like
					chr9_90299852_90301441	-0.817797	0.0296306	Basal-like
					chr11_122854778_122855702	-1.47779	0.029636	Basal-like
					chr2_31449521_31451083	-0.97463	0.0296488	Basal-like
					chr7_92437034_92441217	-0.64016	0.0296514	Basal-like
					chr8_144047177_144061625	-0.601909	0.0296526	Basal-like
					chr5_133475616_133477452	-0.580056	0.0296526	Basal-like
					chr16_4454787_4455428	-1.0271	0.0296526	Basal-like
					chr12_78332988_78333792	-1.27808	0.0296538	Basal-like
					chr19_52287262_52288187	-1.64033	0.0296561	Basal-like
					chr11_95032591_95033406	-1.35037	0.0296585	Basal-like
					chr5_34604240_34605598	-0.855865	0.02966	Basal-like
					chr9_138952325_138953934	-0.813756	0.029662	Basal-like
					chr2_113412197_113412837	-0.994712	0.029668	Basal-like
					chr13_50795684_50796385	-0.987539	0.029683	Basal-like
					chr17_76254930_76255408	-0.964399	0.0296885	Basal-like
					chr5_4568950_4575124	-0.874226	0.0296914	Basal-like
					chr3_155421127_155421906	-1.28467	0.0297034	Basal-like
					chr6_30468183_30468947	-0.905272	0.0297083	Basal-like
					chr2_26633798_26636370	-0.815786	0.0297252	Basal-like
					chr15_83504060_83504611	-1.14699	0.0297371	Basal-like
					chr18_11478679_11479987	-1.40476	0.0297371	Basal-like
					chr20_24078760_24079211	-2.09225	0.029749	Basal-like
					chr1_109583232_109584723	-0.489287	0.0297495	Basal-like
					chr11_69954085_69955269	-0.787619	0.0297506	Basal-like
					chr4_144585661_144586637	-1.47043	0.0297527	Basal-like
					chr19_6102148_6105309	-0.766273	0.0297527	Basal-like
					chr17_80108175_80111836	-0.993255	0.0297536	Basal-like
					chr6_157468095_157470538	-1.49782	0.0297554	Basal-like
					chr20_19801374_19803500	-0.720689	0.0297566	Basal-like
					chr3_171831507_171832475	-0.868841	0.029768	Basal-like
					chr4_39933641_39935304	-0.908707	0.0297685	Basal-like
					chr12_18870681_18872653	-1.12937	0.0297688	Basal-like
					chr11_35120447_35120818	-1.16442	0.0297732	Basal-like
					chr16_22046135_22046832	-1.10992	0.0297732	Basal-like
					chr12_85672874_85675441	-1.57204	0.0297927	Basal-like
					chr12_2343196_2343535	-1.32008	0.0297983	Basal-like
					chr8_144873259_144873720	-0.954117	0.0298001	Basal-like
					chr8_121873245_121873715	-1.1949	0.0298012	Basal-like
					chr7_44656538_44667745	-0.785961	0.0298068	Basal-like
					chr1_47696866_47697131	-0.782233	0.0298088	Basal-like
					chr5_123008519_123009570	-0.917533	0.0298095	Basal-like
					chr11_129027456_129028291	-1.21914	0.0298115	Basal-like
					chr20_52763230_52767643	-0.759035	0.0298124	Basal-like
					chr7_26243867_26245008	-0.7731	0.0298135	Basal-like
					chr9_118411416_118413733	-0.936232	0.0298171	Basal-like
					chr9_117494070_117496165	-1.15849	0.0298278	Basal-like
					chr6_46052955_46054912	-1.12584	0.0298322	Basal-like
					chr6_139613728_139614492	-1.49981	0.0298322	Basal-like
					chr21_46376579_46376991	-1.54004	0.0298391	Basal-like
					chr2_87082791_87083867	-1.26147	0.0298409	Basal-like
					chr9_123387351_123388151	-1.19949	0.0298409	Basal-like
					chr9_127618954_127619436	-0.849911	0.0298409	Basal-like
					chr5_159402675_159402936	-1.63325	0.029841	Basal-like
					chr11_803394_806891	-0.617255	0.0298513	Basal-like
					chr1_224099135_224102552	-0.791836	0.0298548	Basal-like
					chr2_203138911_203139713	-1.07445	0.0298561	Basal-like
					chr11_368218_370036	-0.883831	0.0298601	Basal-like
					chr9_95959055_95959676	-0.967427	0.0298617	Basal-like
					chr18_975985_977410	-1.93804	0.0298626	Basal-like
					chr4_111541464_111542648	-1.50644	0.0298674	Basal-like
					chr8_26102933_26107463	-0.843832	0.0298777	Basal-like
					chr5_39272294_39272763	-1.10622	0.029888	Basal-like
					chr1_209970896_209972306	-0.736395	0.0298881	Basal-like
					chr12_3445435_3447046	-0.977671	0.0298951	Basal-like
					chr8_102403907_102405852	-0.987064	0.0299116	Basal-like
					chr9_70198718_70200197	-1.91546	0.029913	Basal-like
					chr14_100780912_100781812	-0.976119	0.0299131	Basal-like
					chr2_203399150_203400737	-1.24213	0.0299167	Basal-like
					chr2_161228066_161237572	-0.760358	0.0299182	Basal-like
					chr4_114897340_114901816	-0.692551	0.0299182	Basal-like
					chr10_50382323_50386618	-1.16865	0.0299533	Basal-like
					chr4_329962_332593	-0.907565	0.0299587	Basal-like
					chr6_85448244_85449061	-1.14414	0.0299638	Basal-like
					chr7_65982803_65983456	-1.36582	0.0299745	Basal-like
					chr9_41953075_41956065	-0.689544	0.0299785	Basal-like
					chr12_58263108_58263947	-0.728269	0.0299793	Basal-like
					chr10_60194958_60198401	-0.799721	0.0299806	Basal-like
					chr9_138015380_138016343	-1.54222	0.0299925	Basal-like
					chr9_94122465_94125242	-0.576013	0.029994	Basal-like
					chr21_36601294_36610965	-0.784769	0.0299943	Basal-like
					chr17_18932839_18933665	-1.27941	0.0300059	Basal-like
					chr11_116975870_116976766	-0.918128	0.0300084	Basal-like
					chr2_74009332_74011818	-0.744078	0.0300135	Basal-like
					chr5_2094237_2094575	-1.70652	0.0300343	Basal-like
					chr20_46238216_46240434	-0.749096	0.0300362	Basal-like
					chr10_21843831_21844442	-1.10991	0.030044	Basal-like
					chr5_180635105_180637218	-1.00006	0.0300441	Basal-like
					chr6_121507562_121508891	-1.2039	0.0300499	Basal-like
					chr1_169761798_169765430	-0.604331	0.0300632	Basal-like
					chr12_123876247_123876904	-0.994557	0.0300663	Basal-like
					chr1_119869882_119870056	-0.826549	0.0300751	Basal-like
					chr14_31924855_31927456	-0.631063	0.0300836	Basal-like
					chr11_65486786_65488747	-0.532827	0.0300847	Basal-like
					chr16_15753326_15753942	-1.07191	0.0300852	Basal-like
					chr18_2536376_2536992	-1.23113	0.0300883	Basal-like
					chr19_10703895_10704931	-0.942616	0.0300979	Basal-like
					chr22_20435874_20437098	-1.41353	0.0300996	Basal-like
					chr19_768674_769431	-1.04216	0.0301038	Basal-like
					chr6_28983854_28985047	-0.878353	0.030108	Basal-like
					chr4_54424944_54425333	-1.06142	0.0301129	Basal-like
					chr9_133732309_133737713	-0.851454	0.0301161	Basal-like
					chr1_184923101_184923974	-1.2014	0.0301417	Basal-like
					chr5_74761379_74762572	-1.00603	0.0301494	Basal-like
					chr22_33145525_33152961	-1.05745	0.0301494	Basal-like
					chr1_55006180_55011189	-0.587628	0.0301579	Basal-like
					chr9_117228342_117229165	-1.26088	0.0301646	Basal-like
					chr12_11854158_11855376	-1.02547	0.0301646	Basal-like
					chr2_150981619_150982644	-0.95404	0.0301648	Basal-like
					chr10_8435516_8436623	-0.90302	0.0301648	Basal-like
					chr20_10487409_10488310	-1.23131	0.0301655	Basal-like
					chr18_67068131_67068554	-1.02721	0.0301711	Basal-like
					chr2_112207201_112211496	-0.813698	0.0301738	Basal-like
					chr3_49156332_49160230	-0.462385	0.0301876	Basal-like
					chr7_86668149_86670572	-1.79799	0.0302053	Basal-like
					chr2_75752450_75753185	-1.13463	0.0302085	Basal-like
					chr10_123670403_123671006	-1.23778	0.0302138	Basal-like
					chr17_29797193_29797833	-1.24118	0.030218	Basal-like
					chr3_183084885_183100243	-0.779655	0.030229	Basal-like
					chr7_43660402_43660688	-1.16157	0.0302318	Basal-like
					chr2_221421267_221422162	-1.06515	0.0302356	Basal-like
					chr7_66725467_66726264	-1.1365	0.0302364	Basal-like
					chr17_2219341_2220993	-0.988927	0.0302364	Basal-like
					chr5_172136532_172137089	-1.00664	0.0302404	Basal-like
					chr12_93013053_93014610	-1.15545	0.0302404	Basal-like
					chr20_22756705_22757423	-1.14367	0.0302411	Basal-like
					chr3_172727101_172727653	-1.09886	0.0302524	Basal-like
					chr2_176949620_176951037	-0.956123	0.0302643	Basal-like
					chr17_80179099_80179635	-1.05202	0.0302643	Basal-like
					chr10_44143564_44144912	-0.627685	0.0302694	Basal-like
					chr17_74186966_74188223	-0.97535	0.0302752	Basal-like
					chr20_5248221_5249145	-1.14866	0.0302838	Basal-like
					chr2_37592259_37594070	-1.08229	0.0302968	Basal-like
					chr2_85524093_85524878	-0.834814	0.0302968	Basal-like
					chr6_100676461_100680816	-0.881133	0.0303055	Basal-like
					chr12_7281747_7284324	-0.900857	0.0303055	Basal-like
					chr16_49732482_49734838	-0.750451	0.0303055	Basal-like
					chr2_71503704_71504426	-1.15691	0.0303124	Basal-like
					chr10_72119234_72121324	-0.705961	0.0303124	Basal-like
					chr6_74299846_74300436	-1.0193	0.030315	Basal-like
					chr1_53129835_53131172	-1.06501	0.0303208	Basal-like
					chr3_111525352_111526290	-1.04356	0.0303216	Basal-like
					chr10_80901140_80904560	-0.779799	0.0303261	Basal-like
					chr17_13463303_13467494	-0.765847	0.0303338	Basal-like
					chr13_58926078_58927248	-1.44589	0.0303373	Basal-like
					chr7_107634821_107636480	-0.953592	0.0303375	Basal-like
					chr16_20932484_20935572	-0.999772	0.0303511	Basal-like
					chr17_28442377_28445653	-0.545514	0.0303512	Basal-like
					chr1_230269989_230270389	-1.01767	0.0303577	Basal-like
					chr1_235613207_235613947	-0.90608	0.0303577	Basal-like
					chr11_2106847_2107763	-1.07639	0.030359	Basal-like
					chr5_141982623_141983458	-0.991044	0.0303696	Basal-like
					chr4_95761242_95763723	-1.07666	0.0303778	Basal-like
					chr15_78185605_78186252	-1.34684	0.0303799	Basal-like
					chr11_123611453_123612619	-0.613794	0.030383	Basal-like
					chr12_53096381_53097199	-1.2049	0.0303836	Basal-like
					chr21_39042815_39043130	-1.49487	0.0303934	Basal-like
					chr10_128444118_128444596	-1.46977	0.0303941	Basal-like
					chr6_52913436_52914679	-0.998477	0.0304006	Basal-like
					chr11_65786878_65790284	-0.848885	0.0304006	Basal-like
					chr10_105704273_105705841	-1.06296	0.0304057	Basal-like
					chr5_112720080_112720901	-0.873968	0.0304085	Basal-like
					chr15_79460614_79466087	-0.775856	0.0304128	Basal-like
					chr2_31456621_31457885	-0.646825	0.030421	Basal-like
					chr12_68976832_68980062	-0.847441	0.030421	Basal-like
					chr3_128527731_128528594	-1.02554	0.0304223	Basal-like
					chr2_102873400_102874243	-0.841785	0.0304248	Basal-like
					chr12_19935259_19937890	-1.00313	0.0304312	Basal-like
					chr8_131216613_131217189	-1.06438	0.0304343	Basal-like
					chr2_55688127_55688687	-1.16131	0.0304357	Basal-like
					chr6_41661318_41662842	-0.746274	0.0304387	Basal-like
					chr13_114870576_114871145	-1.06892	0.0304534	Basal-like
					chr22_19508861_19512841	-0.655835	0.0304548	Basal-like
					chr2_218896146_218898172	-0.909998	0.0304688	Basal-like
					chr4_26342541_26343220	-1.01148	0.0304688	Basal-like
					chr6_49764378_49765207	-1.17116	0.0304688	Basal-like
					chr7_104596918_104597447	-1.22248	0.0304696	Basal-like
					chr11_33678205_33679876	-1.08942	0.030476	Basal-like
					chr8_124400367_124401309	-0.702689	0.0304933	Basal-like
					chr6_137492224_137493404	-1.33265	0.0304967	Basal-like
					chr12_50956762_50958253	-0.815436	0.0304967	Basal-like
					chr19_1974140_1975539	-0.795702	0.0305147	Basal-like
					chr1_153144015_153149942	-0.899458	0.0305237	Basal-like
					chr2_152734822_152735343	-1.19848	0.030538	Basal-like
					chr7_47833809_47834737	-0.929802	0.030549	Basal-like
					chr5_61213590_61214632	-1.27439	0.0305631	Basal-like
					chr4_74527544_74531839	-0.923994	0.0305686	Basal-like
					chr12_96335756_96338037	-0.862516	0.0305768	Basal-like
					chr2_208349363_208350199	-1.05144	0.030587	Basal-like
					chr10_21873983_21875730	-0.983034	0.0305891	Basal-like
					chr19_3585292_3585854	-0.966614	0.0305914	Basal-like
					chr8_124012914_124013479	-1.13002	0.0306022	Basal-like
					chr15_23032157_23036190	-0.5423	0.0306038	Basal-like
					chr7_56018140_56021323	-0.671416	0.0306067	Basal-like
					chr2_159602589_159603455	-0.915734	0.0306118	Basal-like
					chr12_123563169_123563728	-1.03212	0.0306151	Basal-like
					chr9_1101313_1102519	-1.08432	0.0306243	Basal-like
					chr10_25175000_25175832	-0.780337	0.0306243	Basal-like
					chr1_222118620_222120329	-0.889433	0.0306284	Basal-like
					chr10_3965795_3967574	-0.748825	0.030636	Basal-like
					chr7_144089194_144089904	-1.21479	0.0306361	Basal-like
					chr1_23163228_23163829	-1.16328	0.0306401	Basal-like
					chr5_71847099_71847886	-1.50938	0.0306425	Basal-like
					chr1_201688494_201689702	-0.848588	0.0306565	Basal-like
					chr10_11956825_11958115	-0.953884	0.0306606	Basal-like
					chr16_15146049_15146617	-1.23927	0.0306622	Basal-like
					chr2_14481265_14482041	-1.31935	0.0306642	Basal-like
					chr4_6425910_6426550	-1.03777	0.0306666	Basal-like
					chr2_78773598_78774655	-1.73419	0.0306666	Basal-like
					chr5_168416436_168424630	-1.02512	0.0306678	Basal-like
					chr14_103860117_103860475	-0.899836	0.0306876	Basal-like
					chr19_51565864_51570587	-1.04274	0.0306984	Basal-like
					chr5_148415485_148418212	-0.778984	0.0306992	Basal-like
					chr3_113548023_113550176	-0.816352	0.0307083	Basal-like
					chr6_10268561_10269321	-1.2278	0.0307083	Basal-like
					chr5_171906241_171907110	-0.909393	0.0307102	Basal-like
					chr4_48708772_48709053	-1.17613	0.0307122	Basal-like
					chr2_99410352_99411044	-0.958574	0.0307216	Basal-like
					chr1_228554415_228557566	-0.737686	0.0307239	Basal-like
					chr8_124697705_124698267	-0.936476	0.0307268	Basal-like
					chr5_133386265_133387136	-0.717296	0.0307283	Basal-like
					chr12_51405005_51406316	-0.919333	0.0307311	Basal-like
					chr2_162162891_162166805	-0.505808	0.0307385	Basal-like
					chr6_159317963_159318712	-0.946628	0.0307385	Basal-like
					chr1_234818774_234821783	-0.611284	0.0307446	Basal-like
					chr8_132301261_132302435	-1.56124	0.0307487	Basal-like
					chr1_28887373_28888456	-1.19985	0.030756	Basal-like
					chr5_112848374_112850563	-0.571206	0.0307645	Basal-like
					chr15_80318026_80320396	-0.907287	0.0307645	Basal-like
					chr1_177979314_177980380	-0.975354	0.0307667	Basal-like
					chr1_68080483_68081117	-0.948022	0.0307724	Basal-like
					chr20_39301673_39302151	-1.12695	0.0307724	Basal-like
					chr8_107070085_107074613	-0.981719	0.0307792	Basal-like
					chr5_95490584_95495565	-0.671765	0.0307796	Basal-like
					chr19_3605773_3608221	-0.718982	0.0307813	Basal-like
					chr4_7067660_7071463	-0.60946	0.0307843	Basal-like
					chr11_61602133_61603181	-0.976056	0.0307848	Basal-like
					chr16_81923020_81924065	-0.87732	0.0307901	Basal-like
					chr1_224368627_224372563	-0.634053	0.0308101	Basal-like
					chr3_188647209_188648135	-0.989575	0.0308197	Basal-like
					chr4_87415029_87416388	-1.07094	0.0308197	Basal-like
					chr12_111833712_111837181	-0.553455	0.0308209	Basal-like
					chr19_15180363_15181846	-1.1663	0.0308322	Basal-like
					chr1_45195156_45198471	-0.612321	0.030835	Basal-like
					chr16_4948878_4949448	-0.910252	0.030835	Basal-like
					chr10_135102667_135104223	-0.877995	0.0308369	Basal-like
					chr17_77029555_77039183	-0.656278	0.0308406	Basal-like
					chr11_13187074_13192373	-0.734719	0.0308429	Basal-like
					chr20_39597646_39598728	-0.665114	0.0308429	Basal-like
					chr21_47500370_47501148	-1.01161	0.0308429	Basal-like
					chr1_174205619_174210449	-0.987118	0.0308733	Basal-like
					chr9_71837992_71838568	-0.965195	0.0308733	Basal-like
					chr10_15241083_15242665	-0.750779	0.0308812	Basal-like
					chr7_17811506_17812633	-0.866305	0.0308906	Basal-like
					chr16_23846849_23848078	-0.87559	0.0308934	Basal-like
					chr2_59917746_59918922	-1.11153	0.0308955	Basal-like
					chr2_121939758_121946142	-0.788801	0.0308959	Basal-like
					chr2_31599938_31600860	-0.766616	0.0309018	Basal-like
					chr7_137663070_137667322	-0.667517	0.0309038	Basal-like
					chr21_28339359_28339788	-0.949757	0.0309056	Basal-like
					chr1_6843252_6845145	-0.600999	0.0309057	Basal-like
					chr8_80671981_80674271	-0.954479	0.0309124	Basal-like
					chr9_35563550_35564490	-1.22868	0.0309124	Basal-like
					chr3_33482212_33483963	-0.554686	0.0309161	Basal-like
					chr13_95672814_95673535	-1.26139	0.0309161	Basal-like
					chr19_36227985_36228869	-0.73766	0.0309161	Basal-like
					chr5_52661626_52664072	-0.967156	0.0309207	Basal-like
					chr12_89509201_89513087	-0.775791	0.0309223	Basal-like
					chr11_13966239_13967300	-1.01778	0.0309247	Basal-like
					chr1_46931734_46932840	-0.753949	0.0309295	Basal-like
					chr17_3560842_3565079	-0.822411	0.0309316	Basal-like
					chr18_74792215_74792874	-1.05516	0.0309358	Basal-like
					chr16_69418420_69422893	-0.491992	0.0309365	Basal-like
					chr7_92441872_92443309	-0.724773	0.0309478	Basal-like
					chr2_62820905_62825461	-0.987048	0.0309502	Basal-like
					chr5_133387463_133391896	-0.715014	0.0309575	Basal-like
					chr8_48919685_48922448	-0.700702	0.030958	Basal-like
					chr1_36725947_36726331	-1.35203	0.0309811	Basal-like
					chr4_41013266_41013729	-1.32988	0.0309898	Basal-like
					chr3_105743360_105744557	-0.895367	0.0309941	Basal-like
					chr12_116886056_116886625	-1.12074	0.0309941	Basal-like
					chr3_107084985_107086042	-1.04472	0.030997	Basal-like
					chr17_26156925_26157543	-1.50491	0.0310104	Basal-like
					chr2_101625293_101625930	-1.04394	0.0310157	Basal-like
					chr6_155491480_155492212	-0.994305	0.0310157	Basal-like
					chr2_39630332_39632534	-0.813676	0.0310235	Basal-like
					chr11_73494035_73495838	-0.922348	0.0310273	Basal-like
					chr9_132068543_132070297	-0.820641	0.031034	Basal-like
					chr20_46366249_46366430	-1.28583	0.0310387	Basal-like
					chr13_23386285_23389231	-1.16479	0.0310454	Basal-like
					chr4_125561612_125563242	-1.0034	0.0310472	Basal-like
					chr1_172827991_172828341	-1.15828	0.0310483	Basal-like
					chr12_50170376_50171687	-0.990973	0.0310556	Basal-like
					chr6_14088997_14090333	-1.25887	0.031057	Basal-like
					chr8_142182370_142183370	-0.706074	0.0310617	Basal-like
					chr1_150155906_150156837	-0.900613	0.031068	Basal-like
					chr20_11255086_11256328	-0.8485	0.031068	Basal-like
					chr17_69359094_69360886	-1.01436	0.0310768	Basal-like
					chr17_38518660_38520893	-0.703267	0.0310802	Basal-like
					chr18_61105153_61106386	-1.01213	0.0310828	Basal-like
					chr20_32306744_32309730	-0.549172	0.0310913	Basal-like
					chr3_97814621_97815259	-1.41972	0.0310936	Basal-like
					chr1_95191066_95196624	-0.902785	0.0310993	Basal-like
					chr4_159816236_159818542	-0.918817	0.0310993	Basal-like
					chr5_139418898_139419574	-1.06309	0.0310997	Basal-like
					chr16_81430953_81431859	-0.805012	0.0311001	Basal-like
					chr8_127330077_127333299	-0.977876	0.0311031	Basal-like
					chr7_134586153_134586933	-1.03636	0.0311048	Basal-like
					chr16_69472395_69479588	-0.628646	0.0311127	Basal-like
					chr2_64565498_64566049	-1.00265	0.0311192	Basal-like
					chr2_113580770_113583144	-0.842125	0.0311233	Basal-like
					chr16_84133594_84135036	-0.789669	0.0311233	Basal-like
					chr6_14068733_14070250	-1.30158	0.0311413	Basal-like
					chr6_2674845_2675487	-1.07582	0.0311525	Basal-like
					chr3_58418229_58421061	-0.549024	0.0311604	Basal-like
					chr15_73975371_73978986	-0.545716	0.0311708	Basal-like
					chr11_95981331_95981984	-0.979939	0.0311744	Basal-like
					chr2_234739117_234740302	-0.776033	0.0311753	Basal-like
					chr3_153838564_153841010	-0.889561	0.0311835	Basal-like
					chr3_181412651_181414506	-1.26524	0.0311847	Basal-like
					chr14_81050536_81051546	-0.830627	0.0311878	Basal-like
					chr16_85508822_85509961	-0.755727	0.0311878	Basal-like
					chr7_42950275_42952733	-0.599994	0.0311979	Basal-like
					chr5_92931433_92934032	-0.892191	0.0312022	Basal-like
					chr1_178340522_178340908	-1.15458	0.0312034	Basal-like
					chr4_70214510_70215163	-1.3167	0.0312046	Basal-like
					chr14_46019697_46022400	-1.29311	0.0312067	Basal-like
					chr4_100579775_100580609	-1.0972	0.0312104	Basal-like
					chr7_134356828_134357840	-0.921766	0.0312104	Basal-like
					chr15_70762033_70762609	-0.916994	0.031212	Basal-like
					chr12_43085185_43087274	-0.894365	0.0312211	Basal-like
					chr11_68987859_68989463	-1.08798	0.0312229	Basal-like
					chr4_7935070_7936649	-0.901862	0.03123	Basal-like
					chr6_170445341_170446577	-0.981354	0.0312306	Basal-like
					chr9_94063219_94066839	-0.607805	0.0312306	Basal-like
					chr10_90625713_90627004	-0.882878	0.0312316	Basal-like
					chr15_64617536_64620626	-1.11495	0.0312324	Basal-like
					chr10_21584801_21585220	-0.859914	0.0312422	Basal-like
					chr9_140523542_140524325	-0.939267	0.0312489	Basal-like
					chr10_34984075_34985108	-0.813182	0.031262	Basal-like
					chr12_105815140_105816783	-0.925231	0.0312642	Basal-like
					chr16_85513793_85515428	-0.79418	0.0312707	Basal-like
					chr10_12826866_12827596	-0.989173	0.0312731	Basal-like
					chr12_87364176_87365053	-1.35351	0.0312785	Basal-like
					chr7_116342387_116343252	-1.06982	0.0312814	Basal-like
					chr11_9024549_9026090	-0.688892	0.0312832	Basal-like
					chr4_4858168_4858986	-1.09838	0.0312834	Basal-like
					chr17_10025476_10028091	-0.958947	0.031288	Basal-like
					chr2_192015018_192017145	-0.811485	0.0312929	Basal-like
					chr10_5733600_5735500	-1.15175	0.0313037	Basal-like
					chr16_115888_117361	-0.609667	0.0313167	Basal-like
					chr20_14503716_14504452	-1.24746	0.0313341	Basal-like
					chr10_29874209_29874944	-0.939953	0.0313408	Basal-like
					chr4_40713355_40713787	-1.09668	0.0313443	Basal-like
					chr17_27180743_27182966	-0.522501	0.0313482	Basal-like
					chr15_50441726_50443887	-0.967346	0.0313496	Basal-like
					chr7_40047013_40047617	-1.02649	0.0313587	Basal-like
					chr12_9943050_9944262	-1.30296	0.0313599	Basal-like
					chr16_72881317_72883573	-0.887686	0.0313599	Basal-like
					chr6_30693436_30694535	-0.711695	0.0313672	Basal-like
					chr19_42989564_42994451	-0.893326	0.0313743	Basal-like
					chr2_218223255_218223796	-1.66032	0.0313779	Basal-like
					chr14_106138870_106139282	-2.31913	0.031379	Basal-like
					chr6_159460856_159465842	-0.684791	0.0313833	Basal-like
					chr20_9286615_9288252	-1.17352	0.0314	Basal-like
					chr3_184177022_184178135	-0.969291	0.031408	Basal-like
					chr16_2651523_2656930	-0.586487	0.0314439	Basal-like
					chr1_17294031_17294868	-1.19804	0.0314635	Basal-like
					chr9_123291212_123292244	-0.960558	0.0314686	Basal-like
					chr3_120003658_120004604	-1.00967	0.0314714	Basal-like
					chr6_153491361_153491848	-1.32027	0.0314782	Basal-like
					chr17_53828304_53829687	-0.571031	0.0314813	Basal-like
					chr4_15890609_15891695	-0.993692	0.0314861	Basal-like
					chr3_53254295_53256641	-0.80023	0.0314922	Basal-like
					chr5_178211530_178217202	-0.767214	0.0314922	Basal-like
					chr1_151984934_151988564	-0.712079	0.0314977	Basal-like
					chr10_34871503_34871987	-0.858176	0.031498	Basal-like
					chr10_82272347_82273243	-0.840494	0.0315008	Basal-like
					chr10_81139081_81141079	-1.05117	0.0315058	Basal-like
					chr12_57399502_57401987	-0.562695	0.0315071	Basal-like
					chr7_100279197_100279999	-0.751329	0.031513	Basal-like
					chr9_134189023_134192064	-0.941786	0.031513	Basal-like
					chr10_12512215_12515210	-0.611412	0.031513	Basal-like
					chr14_69395529_69396551	-0.874145	0.0315155	Basal-like
					chr4_8028904_8029437	-1.12237	0.0315166	Basal-like
					chr7_26218777_26219893	-0.816858	0.031517	Basal-like
					chr7_21616979_21617258	-1.29429	0.0315171	Basal-like
					chr5_124871203_124871870	-1.13171	0.0315196	Basal-like
					chr17_66457902_66459139	-0.878726	0.0315283	Basal-like
					chr11_9371700_9373365	-0.961149	0.0315314	Basal-like
					chr22_32172648_32173779	-1.052	0.0315334	Basal-like
					chr3_128564230_128565559	-0.878614	0.0315336	Basal-like
					chr15_22549451_22551654	-1.31763	0.0315401	Basal-like
					chr19_10303718_10306362	-0.629098	0.0315451	Basal-like
					chr6_37189485_37190574	-0.663263	0.0315455	Basal-like
					chr19_44019291_44020537	-0.762154	0.0315518	Basal-like
					chr14_76326495_76327586	-0.928751	0.0315521	Basal-like
					chr1_21848545_21850502	-0.953699	0.0315534	Basal-like
					chr6_215940_216372	-1.38439	0.0315534	Basal-like
					chr7_129171050_129172538	-0.913806	0.0315538	Basal-like
					chr19_11554241_11556082	-0.820616	0.0315573	Basal-like
					chr15_98567426_98568227	-1.34705	0.0315584	Basal-like
					chr2_64593732_64598978	-0.671254	0.0315622	Basal-like
					chr6_10395683_10396472	-1.10839	0.0315622	Basal-like
					chr3_151638116_151639455	-0.964839	0.0315627	Basal-like
					chr12_47061825_47062714	-1.2327	0.0315753	Basal-like
					chr16_5145316_5149256	-0.650857	0.0315809	Basal-like
					chr2_156971393_156971908	-1.02852	0.0316128	Basal-like
					chr3_146961968_146963926	-1.11554	0.0316265	Basal-like
					chr17_60636802_60637075	-1.21466	0.0316301	Basal-like
					chr7_7248010_7248718	-1.17801	0.0316304	Basal-like
					chr15_34499621_34502753	-0.459795	0.0316366	Basal-like
					chr10_116583272_116583629	-1.03292	0.0316452	Basal-like
					chr2_241677844_241680837	-0.864134	0.0316797	Basal-like
					chr16_67978642_67979480	-0.776274	0.0316978	Basal-like
					chr2_216875781_216878999	-0.591663	0.0317045	Basal-like
					chr3_57524495_57526384	-1.04799	0.0317051	Basal-like
					chr9_99416073_99419317	-0.674342	0.0317132	Basal-like
					chr12_42719026_42721700	-0.571815	0.0317159	Basal-like
					chr1_8873513_8880768	-0.552441	0.0317218	Basal-like
					chr6_151720329_151720891	-1.07418	0.0317243	Basal-like
					chr4_169736153_169737451	-0.914755	0.0317257	Basal-like
					chr18_28569539_28570747	-1.09035	0.0317385	Basal-like
					chr1_146555405_146557295	-0.940012	0.0317427	Basal-like
					chr14_89805072_89806490	-1.05635	0.0317443	Basal-like
					chr8_23654967_23655909	-1.45233	0.0317515	Basal-like
					chr15_64751986_64754537	-0.577833	0.0317515	Basal-like
					chr18_28741475_28743245	-0.642807	0.0317515	Basal-like
					chr11_36442685_36443594	-1.46722	0.0317603	Basal-like
					chr3_11641177_11643813	-0.756382	0.0317697	Basal-like
					chr6_17392637_17396018	-0.620125	0.0317842	Basal-like
					chr1_11158059_11161003	-0.699352	0.0317983	Basal-like
					chr14_68863893_68865007	-0.748466	0.0318034	Basal-like
					chr7_73667620_73671536	-0.5133	0.0318062	Basal-like
					chr9_32500528_32504412	-0.795011	0.0318062	Basal-like
					chr13_58367872_58369368	-1.4141	0.0318068	Basal-like
					chr22_18503910_18508358	-0.642311	0.0318087	Basal-like
					chr21_36763977_36764864	-1.01578	0.031809	Basal-like
					chr1_9069759_9071633	-0.822795	0.0318096	Basal-like
					chr19_49841331_49843976	-0.938228	0.0318096	Basal-like
					chr2_65349883_65352317	-0.724125	0.0318109	Basal-like
					chr13_50960898_50961757	-1.10842	0.031812	Basal-like
					chr7_76176181_76181335	-0.622465	0.0318393	Basal-like
					chr14_104162056_104162767	-0.83665	0.0318428	Basal-like
					chr1_223504742_223505380	-1.31072	0.0318472	Basal-like
					chr8_38201690_38202083	-1.38531	0.0318478	Basal-like
					chr6_161341242_161341829	-0.969508	0.0318692	Basal-like
					chr6_113907757_113909070	-1.11343	0.0318756	Basal-like
					chr1_172107561_172108010	-0.833619	0.0318799	Basal-like
					chr5_134498579_134499127	-1.08621	0.0318814	Basal-like
					chr20_47443596_47445885	-0.963879	0.0318814	Basal-like
					chr7_158661647_158662195	-0.882511	0.0318858	Basal-like
					chr17_8975216_8978494	-1.33377	0.0318858	Basal-like
					chr16_80752614_80755861	-1.21888	0.0318918	Basal-like
					chr10_35002385_35002812	-0.79895	0.0318947	Basal-like
					chr6_155849600_155851325	-0.819823	0.0319037	Basal-like
					chr1_66743134_66744779	-1.00155	0.031916	Basal-like
					chr9_130373508_130375834	-0.693872	0.0319175	Basal-like
					chr11_116959746_116960166	-1.24133	0.0319185	Basal-like
					chr14_74100357_74101311	-0.717216	0.0319185	Basal-like
					chr9_134525510_134526211	-0.827388	0.03192	Basal-like
					chr17_36505558_36509195	-0.447771	0.0319215	Basal-like
					chr1_93643604_93648039	-0.563476	0.0319306	Basal-like
					chr9_131131262_131135543	-0.575028	0.0319306	Basal-like
					chr20_10719608_10722245	-0.800039	0.0319328	Basal-like
					chr7_75807137_75808888	-0.666101	0.0319412	Basal-like
					chr5_163959511_163960439	-1.56145	0.0319422	Basal-like
					chr10_5454236_5456039	-0.762303	0.0319544	Basal-like
					chr10_115746705_115747567	-0.990523	0.0319546	Basal-like
					chr17_1285386_1286260	-1.0925	0.0319547	Basal-like
					chr14_23744344_23746109	-0.894724	0.03196	Basal-like
					chr2_225905959_225907762	-0.966979	0.0319693	Basal-like
					chr14_105398532_105401978	-0.655263	0.0319779	Basal-like
					chr4_56225072_56229040	-0.512784	0.0319857	Basal-like
					chr9_138136521_138137667	-1.11031	0.0319875	Basal-like
					chr10_129806324_129809694	-0.743983	0.0319894	Basal-like
					chr12_104530424_104533337	-0.58656	0.0319968	Basal-like
					chr20_32992163_32992633	-1.20611	0.0320035	Basal-like
					chr8_103922343_103923893	-0.871759	0.0320071	Basal-like
					chr5_89769100_89771485	-0.753429	0.032018	Basal-like
					chr4_7541915_7542634	-1.03425	0.032022	Basal-like
					chr9_114392495_114395451	-0.543851	0.032022	Basal-like
					chr15_64866760_64867740	-0.899104	0.0320232	Basal-like
					chr10_35041880_35051205	-0.599072	0.0320275	Basal-like
					chr22_46367864_46368158	-1.25187	0.032031	Basal-like
					chr4_118006034_118007058	-1.28198	0.0320528	Basal-like
					chr17_10049364_10051026	-1.15115	0.0320569	Basal-like
					chr17_40584022_40584732	-1.02194	0.0320687	Basal-like
					chr7_139141181_139142893	-0.858287	0.0320754	Basal-like
					chr7_140321504_140322670	-1.01008	0.0320754	Basal-like
					chr21_30579922_30580602	-1.22159	0.0320801	Basal-like
					chr16_84681136_84684089	-0.597048	0.0320867	Basal-like
					chr18_11321652_11322679	-1.611	0.0321116	Basal-like
					chr15_69957177_69959123	-0.871074	0.0321117	Basal-like
					chr19_16644335_16645023	-0.83313	0.0321124	Basal-like
					chr10_100081629_100082925	-0.844128	0.0321224	Basal-like
					chr18_21717432_21720273	-1.11019	0.032126	Basal-like
					chr6_5026034_5027570	-0.823325	0.0321301	Basal-like
					chr14_102258745_102259536	-0.911003	0.0321329	Basal-like
					chr12_38553464_38554083	-0.911797	0.0321357	Basal-like
					chr1_226889394_226892173	-0.584392	0.0321376	Basal-like
					chr12_65549690_65551338	-0.815561	0.0321526	Basal-like
					chr5_3738403_3743055	-1.67129	0.0321542	Basal-like
					chr8_67832494_67833258	-0.912884	0.0321568	Basal-like
					chr1_9485431_9487452	-0.752278	0.0321581	Basal-like
					chr9_88223764_88225102	-0.97036	0.0321602	Basal-like
					chr22_21838183_21838773	-1.4925	0.0321677	Basal-like
					chr16_15969265_15970404	-0.810887	0.0321745	Basal-like
					chr9_123984953_123985374	-1.04807	0.0321769	Basal-like
					chr19_37957263_37961081	-1.8384	0.0321921	Basal-like
					chr13_26474761_26475512	-0.992494	0.0321924	Basal-like
					chr22_35003215_35004701	-1.46283	0.0322046	Basal-like
					chr20_16000472_16001286	-1.33858	0.0322063	Basal-like
					chr6_107001463_107002035	-1.06895	0.0322097	Basal-like
					chr5_28953495_28954201	-1.6008	0.03221	Basal-like
					chr14_100780310_100780791	-0.998012	0.0322159	Basal-like
					chr22_36357466_36357745	-0.79876	0.0322159	Basal-like
					chr8_77911137_77913757	-0.633993	0.0322236	Basal-like
					chr18_61455984_61456947	-1.15403	0.0322266	Basal-like
					chr18_3398294_3398929	-1.02919	0.0322284	Basal-like
					chr5_141137289_141138415	-0.920395	0.0322308	Basal-like
					chr20_44591581_44593115	-1.17573	0.0322355	Basal-like
					chr18_9808625_9809659	-1.13319	0.0322387	Basal-like
					chr8_129354651_129358096	-0.746613	0.0322487	Basal-like
					chr11_47598973_47601823	-0.559729	0.0322504	Basal-like
					chr3_124846808_124849898	-0.914998	0.0322584	Basal-like
					chr12_113567513_113569667	-0.735316	0.0322586	Basal-like
					chr8_24921124_24923147	-1.44643	0.0322617	Basal-like
					chr1_109075223_109079554	-0.801556	0.0322645	Basal-like
					chr20_31114412_31116036	-0.757435	0.032272	Basal-like
					chr16_2234516_2235901	-0.730081	0.0322736	Basal-like
					chr1_19031627_19032421	-1.14898	0.0322751	Basal-like
					chr20_31988082_31990496	-0.583616	0.0322875	Basal-like
					chr17_76487354_76488791	-0.793172	0.032289	Basal-like
					chr10_92347334_92348293	-1.54272	0.0322917	Basal-like
					chr3_99752099_99752614	-0.954185	0.0322994	Basal-like
					chr6_3609643_3610521	-1.00921	0.0323106	Basal-like
					chr8_29784524_29785014	-1.09567	0.0323106	Basal-like
					chr7_36231451_36232079	-1.05834	0.0323151	Basal-like
					chr5_10599958_10602649	-0.851591	0.032324	Basal-like
					chr7_8036422_8038181	-1.03917	0.032324	Basal-like
					chr13_109608775_109609679	-1.03109	0.0323246	Basal-like
					chr22_28086919_28087620	-1.11415	0.0323267	Basal-like
					chr12_27525928_27526642	-1.32638	0.0323342	Basal-like
					chr2_200326667_200329183	-1.05814	0.0323354	Basal-like
					chr15_51119775_51123797	-0.910932	0.0323393	Basal-like
					chr15_93522256_93523126	-0.754533	0.032342	Basal-like
					chr3_149244915_149248139	-1.03775	0.0323584	Basal-like
					chr1_225884448_225889692	-0.675574	0.0323631	Basal-like
					chr1_27879102_27879847	-0.841906	0.0323836	Basal-like
					chr6_2556894_2557874	-0.785575	0.0323889	Basal-like
					chr6_13728921_13730137	-0.980964	0.0324061	Basal-like
					chr13_100877130_100886064	-1.07931	0.0324061	Basal-like
					chr9_95765161_95767697	-0.635386	0.0324382	Basal-like
					chr9_140616643_140619645	-0.822261	0.0324382	Basal-like
					chr12_123503974_123505135	-0.859597	0.0324382	Basal-like
					chr16_12179884_12188887	-0.88797	0.0324382	Basal-like
					chr3_149313382_149315401	-0.980421	0.0324573	Basal-like
					chr1_23669508_23674362	-0.673761	0.0324613	Basal-like
					chr11_116947342_116949714	-0.869453	0.0324613	Basal-like
					chr1_182768780_182771464	-0.773124	0.0324731	Basal-like
					chr16_81505946_81507021	-0.691712	0.0324736	Basal-like
					chr7_6893664_6895973	-0.998242	0.0324741	Basal-like
					chr5_149403821_149404397	-0.975252	0.0324749	Basal-like
					chr1_153445744_153446820	-1.15106	0.0324831	Basal-like
					chr18_12730595_12731541	-1.04511	0.0324831	Basal-like
					chr2_37903719_37905287	-0.754982	0.0324849	Basal-like
					chr13_97959831_97960296	-1.74675	0.0324865	Basal-like
					chr3_52541750_52542204	-1.08907	0.0324972	Basal-like
					chr14_102714423_102715503	-1.07668	0.0325031	Basal-like
					chr3_145645820_145645987	-1.73669	0.0325129	Basal-like
					chr12_123217406_123220700	-0.640968	0.032521	Basal-like
					chr11_33661274_33662956	-0.827416	0.0325226	Basal-like
					chr7_76175008_76175368	-1.20797	0.0325302	Basal-like
					chr22_24805973_24806735	-1.08383	0.0325324	Basal-like
					chr14_22838731_22841497	-1.00495	0.0325339	Basal-like
					chr22_21333816_21337416	-0.688932	0.0325587	Basal-like
					chr16_90165151_90166474	-1.11601	0.0325631	Basal-like
					chr9_77796298_77796912	-0.944033	0.0325662	Basal-like
					chr9_139013641_139014874	-0.723165	0.03257	Basal-like
					chr2_99445545_99445901	-0.953195	0.0325706	Basal-like
					chr6_46782238_46784680	-0.99215	0.0325927	Basal-like
					chr2_153415826_153416452	-1.18735	0.0326017	Basal-like
					chr8_128333433_128336828	-0.683037	0.0326046	Basal-like
					chr9_29038425_29040506	-1.38503	0.0326046	Basal-like
					chr2_198243468_198244027	-1.19498	0.0326057	Basal-like
					chr7_97651070_97653035	-0.687113	0.0326057	Basal-like
					chr2_228723378_228732302	-0.5513	0.0326092	Basal-like
					chr7_158193364_158200692	-0.969154	0.0326191	Basal-like
					chr19_41132736_41134216	-0.713599	0.0326233	Basal-like
					chr19_54023281_54025392	-1.10068	0.0326243	Basal-like
					chr7_70079331_70080781	-1.1149	0.0326275	Basal-like
					chr10_25781952_25782508	-1.20356	0.0326284	Basal-like
					chr14_69215120_69216067	-0.933306	0.0326284	Basal-like
					chr2_169964465_169965724	-0.783757	0.0326447	Basal-like
					chr21_43298040_43300841	-0.693992	0.032649	Basal-like
					chr17_40111336_40112320	-0.818223	0.0326635	Basal-like
					chr1_66942748_66947770	-0.99511	0.0326771	Basal-like
					chr3_12721365_12724562	-0.94833	0.0326771	Basal-like
					chr20_3992751_3993087	-1.33149	0.0326792	Basal-like
					chr2_46607668_46609055	-0.938921	0.0326855	Basal-like
					chr7_106489740_106490517	-1.10205	0.0326855	Basal-like
					chr1_100896781_100897675	-1.34725	0.0326865	Basal-like
					chr18_55720599_55721972	-1.01075	0.0326865	Basal-like
					chr3_149332467_149335581	-1.01362	0.0326973	Basal-like
					chr10_122271097_122271869	-1.5242	0.0326998	Basal-like
					chr16_11669705_11670625	-0.80663	0.0327004	Basal-like
					chr20_47084163_47084465	-0.95436	0.0327016	Basal-like
					chr8_32182324_32183182	-1.52228	0.0327127	Basal-like
					chr9_85842680_85843995	-1.33654	0.0327237	Basal-like
					chr11_9844867_9845438	-1.22843	0.0327256	Basal-like
					chr6_47133369_47139676	-0.680364	0.0327267	Basal-like
					chr1_172234358_172235217	-1.10126	0.0327293	Basal-like
					chr12_7520862_7522725	-1.01602	0.0327305	Basal-like
					chr13_113985254_113986805	-0.721805	0.0327305	Basal-like
					chr16_55865585_55872502	-0.726325	0.032754	Basal-like
					chr11_48025990_48029542	-0.79367	0.0327564	Basal-like
					chr2_157340598_157342104	-0.915615	0.0327578	Basal-like
					chr8_38815878_38817112	-1.02688	0.0327578	Basal-like
					chr8_115933995_115935934	-1.23163	0.0327664	Basal-like
					chr3_56723941_56724769	-1.07627	0.0327731	Basal-like
					chr13_45095670_45096699	-1.04694	0.0327733	Basal-like
					chr18_13216652_13219769	-0.93566	0.0327805	Basal-like
					chr11_325942_327571	-0.787953	0.0327964	Basal-like
					chr12_75947503_75948540	-0.773698	0.0327964	Basal-like
					chr18_13265715_13267047	-1.08785	0.0327971	Basal-like
					chr7_137652226_137653232	-0.884786	0.0328092	Basal-like
					chr2_175411253_175412621	-1.01382	0.0328196	Basal-like
					chr17_69916973_69918812	-1.09014	0.0328214	Basal-like
					chr1_42676338_42677254	-1.08579	0.0328265	Basal-like
					chr5_147368204_147369861	-0.996185	0.0328265	Basal-like
					chr4_24973239_24974639	-1.22891	0.0328342	Basal-like
					chr20_56511856_56519175	-0.906898	0.0328493	Basal-like
					chr10_17684563_17688999	-0.596927	0.0328555	Basal-like
					chr19_14584063_14589176	-0.832054	0.0328673	Basal-like
					chr3_29554196_29555807	-1.23903	0.0328786	Basal-like
					chr11_87907040_87910659	-0.704442	0.0328805	Basal-like
					chr7_102477397_102478725	-0.950789	0.0328839	Basal-like
					chr10_11950031_11950710	-1.09684	0.0328864	Basal-like
					chr19_48794042_48794540	-0.932329	0.0328917	Basal-like
					chr4_2062417_2063551	-0.963397	0.0328987	Basal-like
					chr20_43238977_43239422	-0.830153	0.0329159	Basal-like
					chr5_154159119_154160594	-0.715386	0.0329314	Basal-like
					chr11_12064337_12065549	-0.765979	0.0329438	Basal-like
					chr4_75606955_75609327	-0.732241	0.0329465	Basal-like
					chr17_43457109_43460378	-0.77823	0.0329482	Basal-like
					chr14_74315404_74320707	-0.576904	0.0329494	Basal-like
					chr12_80581408_80582051	-0.787922	0.0329625	Basal-like
					chr2_144488286_144489578	-0.95932	0.0329659	Basal-like
					chr8_26891187_26892580	-1.18656	0.0329843	Basal-like
					chr6_12044684_12045210	-0.844026	0.0329844	Basal-like
					chr2_114357015_114358054	-0.945819	0.0329919	Basal-like
					chr8_1616690_1621093	-1.10176	0.0330022	Basal-like
					chr16_1783574_1784215	-0.886456	0.0330049	Basal-like
					chr6_36474503_36475316	-1.00102	0.0330225	Basal-like
					chr20_61844457_61845007	-0.850667	0.0330292	Basal-like
					chr5_133794362_133795573	-0.741309	0.0330428	Basal-like
					chr19_47653057_47664428	-0.672543	0.0330528	Basal-like
					chr15_76351702_76352562	-0.756299	0.0330536	Basal-like
					chr3_177858651_177860571	-1.01958	0.033055	Basal-like
					chr2_219827548_219827974	-0.98549	0.0330596	Basal-like
					chr22_32042818_32046459	-0.764253	0.0330601	Basal-like
					chr2_148776637_148779813	-0.482526	0.0330648	Basal-like
					chr3_158654445_158655066	-1.28655	0.0330648	Basal-like
					chr14_37897180_37900078	-0.902578	0.0330648	Basal-like
					chr2_237074654_237075359	-0.982579	0.033066	Basal-like
					chr3_93698951_93699709	-0.642577	0.0330748	Basal-like
					chr17_6967137_6967828	-1.20364	0.0330754	Basal-like
					chr12_31347399_31348514	-1.19171	0.0330782	Basal-like
					chr14_68939915_68940162	-1.01798	0.0330782	Basal-like
					chr17_2624695_2628874	-1.15114	0.0330816	Basal-like
					chr14_42380501_42380886	-2.39608	0.0330857	Basal-like
					chr1_93050372_93051070	-1.33551	0.0330959	Basal-like
					chr6_117719461_117720971	-0.873563	0.0330964	Basal-like
					chr12_32258418_32262174	-0.739535	0.0330964	Basal-like
					chr3_48883671_48886723	-0.523081	0.0331056	Basal-like
					chr17_29984931_29985618	-1.14417	0.0331128	Basal-like
					chr17_19014154_19016093	-0.801272	0.0331196	Basal-like
					chr9_113560310_113561059	-1.48014	0.0331201	Basal-like
					chr1_116831312_116833078	-1.07362	0.033123	Basal-like
					chr13_24553641_24554381	-0.892704	0.0331246	Basal-like
					chr14_93672275_93674802	-0.524326	0.0331323	Basal-like
					chr7_47543531_47545963	-0.781569	0.0331357	Basal-like
					chr4_48361925_48362540	-0.89604	0.0331431	Basal-like
					chr12_76293019_76294984	-0.962126	0.0331433	Basal-like
					chr10_29753646_29754167	-1.26826	0.0331455	Basal-like
					chr11_34429806_34430455	-1.16761	0.0331463	Basal-like
					chr3_121612734_121613863	-1.06461	0.0331464	Basal-like
					chr5_121305328_121306423	-0.867589	0.0331579	Basal-like
					chr5_125959506_125959987	-0.90477	0.0331732	Basal-like
					chr16_30936623_30937244	-0.789045	0.0331884	Basal-like
					chr4_123621103_123621904	-1.30009	0.0331885	Basal-like
					chr9_123391640_123392270	-1.29637	0.0331895	Basal-like
					chr9_89380554_89381907	-0.896449	0.0332072	Basal-like
					chr8_101725624_101726368	-0.879917	0.0332082	Basal-like
					chr4_188129880_188130992	-1.23011	0.0332085	Basal-like
					chr4_103743843_103744205	-1.0345	0.0332156	Basal-like
					chr17_35860872_35861983	-0.948866	0.0332189	Basal-like
					chr7_115931637_115932262	-1.15022	0.0332303	Basal-like
					chr1_193090281_193092732	-0.559317	0.0332347	Basal-like
					chr10_46956746_46957916	-1.13853	0.0332358	Basal-like
					chr10_72834488_72837882	-0.716715	0.0332371	Basal-like
					chr8_101570486_101572566	-0.661404	0.0332546	Basal-like
					chr6_106034176_106042333	-0.882644	0.0332579	Basal-like
					chr3_197871266_197872710	-1.10937	0.0332624	Basal-like
					chr14_99539367_99539921	-1.16314	0.0332865	Basal-like
					chr12_122875128_122876739	-0.818562	0.0332877	Basal-like
					chr20_3229149_3229750	-0.934601	0.0332892	Basal-like
					chr19_33300085_33300618	-1.07043	0.0332946	Basal-like
					chr1_25561745_25568348	-0.585937	0.033302	Basal-like
					chr16_16048083_16049462	-0.70769	0.0333055	Basal-like
					chr20_62569965_62575964	-0.668707	0.0333153	Basal-like
					chr2_96440400_96441559	-1.12621	0.0333201	Basal-like
					chr7_76935177_76936744	-1.05707	0.0333221	Basal-like
					chr12_19951229_19955311	-1.68862	0.0333224	Basal-like
					chr2_217397733_217402152	-0.919315	0.0333288	Basal-like
					chr4_148604222_148606579	-0.45785	0.0333288	Basal-like
					chr6_167001265_167002788	-0.904211	0.0333419	Basal-like
					chr12_87907486_87908772	-1.05225	0.0333486	Basal-like
					chr22_45814700_45816939	-0.943941	0.033349	Basal-like
					chr5_134577324_134578321	-0.911238	0.033367	Basal-like
					chr5_134093210_134095769	-0.61627	0.0333674	Basal-like
					chr3_11675460_11676372	-0.935265	0.0333709	Basal-like
					chr17_47960109_47980479	-0.802154	0.0333726	Basal-like
					chr3_183601001_183603827	-0.70187	0.0333759	Basal-like
					chr14_63670896_63672135	-0.965677	0.0333808	Basal-like
					chr12_1884994_1885872	-1.05617	0.0333829	Basal-like
					chr2_99075034_99077741	-0.676909	0.0333898	Basal-like
					chr6_107002244_107003544	-0.816885	0.0333898	Basal-like
					chr2_37602932_37608643	-0.809629	0.0333924	Basal-like
					chr4_184104714_184104924	-0.968697	0.0333947	Basal-like
					chr2_40626966_40630181	-1.00552	0.0333966	Basal-like
					chr17_62716339_62717327	-1.11172	0.0334067	Basal-like
					chr1_167121479_167122128	-1.14706	0.0334088	Basal-like
					chr17_79620232_79620663	-0.983904	0.0334121	Basal-like
					chr1_33004370_33006554	-0.590195	0.0334208	Basal-like
					chr7_140225337_140227552	-0.879108	0.0334297	Basal-like
					chr1_10010107_10011126	-0.574954	0.0334437	Basal-like
					chr4_141445283_141445981	-0.519571	0.0334461	Basal-like
					chr12_111861282_111861911	-1.14383	0.0334472	Basal-like
					chr16_88791282_88791695	-1.17834	0.0334496	Basal-like
					chr15_21360006_21360229	-1.08	0.0334584	Basal-like
					chr3_111462579_111470993	-1.07034	0.0334706	Basal-like
					chr21_30009786_30011986	-1.1569	0.0334706	Basal-like
					chr3_38412673_38413404	-1.43304	0.0334753	Basal-like
					chr12_53937495_53938665	-0.803507	0.0334753	Basal-like
					chr8_67031077_67032130	-0.894271	0.033488	Basal-like
					chr1_156594734_156595345	-0.659731	0.0334949	Basal-like
					chr7_8390550_8392419	-1.32425	0.0335187	Basal-like
					chr9_100573982_100574875	-0.981523	0.0335204	Basal-like
					chr13_23488029_23491434	-1.24802	0.0335204	Basal-like
					chr7_40354874_40355490	-1.41976	0.0335303	Basal-like
					chr5_81145307_81149845	-0.60787	0.033531	Basal-like
					chr13_52848419_52851415	-1.96317	0.033531	Basal-like
					chr19_38528757_38529052	-1.23966	0.0335324	Basal-like
					chr3_197125643_197126118	-1.02404	0.033539	Basal-like
					chr17_1862974_1864198	-1.31886	0.0335434	Basal-like
					chr4_25305740_25315555	-0.677704	0.0335529	Basal-like
					chr14_71338839_71339420	-1.44485	0.0335534	Basal-like
					chr16_68006354_68007441	-0.979478	0.0335555	Basal-like
					chr21_46720823_46721504	-0.970154	0.0335555	Basal-like
					chr5_41868884_41871379	-0.939028	0.0335589	Basal-like
					chr1_66702286_66704645	-1.08681	0.0335604	Basal-like
					chr5_145559953_145563480	-0.657653	0.0335609	Basal-like
					chr6_150037171_150040999	-0.521978	0.0335692	Basal-like
					chr11_118773647_118774270	-0.882072	0.0335748	Basal-like
					chr11_63765137_63768613	-0.909652	0.0335757	Basal-like
					chr6_74267172_74267875	-0.90611	0.0335834	Basal-like
					chr8_23266596_23267646	-0.953444	0.0335834	Basal-like
					chr9_557491_557902	-1.19632	0.0335834	Basal-like
					chr22_29736063_29736819	-1.14624	0.0335881	Basal-like
					chr14_32596220_32600129	-0.935042	0.0335909	Basal-like
					chr19_34971542_34973851	-1.05665	0.0335973	Basal-like
					chr13_102077228_102077715	-1.47344	0.0335979	Basal-like
					chr1_214389484_214390171	-1.17807	0.0336049	Basal-like
					chr15_20562517_20563641	-1.0613	0.0336066	Basal-like
					chr5_66477055_66479919	-1.053	0.0336091	Basal-like
					chr3_5099768_5101166	-0.764477	0.0336097	Basal-like
					chr20_62576995_62578077	-0.720966	0.0336186	Basal-like
					chr1_65885135_65886027	-0.687993	0.0336238	Basal-like
					chr2_74220921_74221608	-0.786291	0.0336288	Basal-like
					chr5_73199247_73199954	-0.931323	0.0336338	Basal-like
					chr18_47806213_47809513	-0.608384	0.0336338	Basal-like
					chr14_76451892_76453189	-0.506109	0.0336375	Basal-like
					chr12_48690261_48691261	-0.778442	0.0336399	Basal-like
					chr14_69863993_69868324	-0.523734	0.0336399	Basal-like
					chr1_246780858_246782121	-1.32005	0.0336432	Basal-like
					chr7_76498967_76499813	-1.31945	0.0336501	Basal-like
					chr13_25744945_25745763	-0.946247	0.0336603	Basal-like
					chr7_47884274_47885668	-0.804086	0.033665	Basal-like
					chr4_152117149_152119411	-0.857058	0.0336667	Basal-like
					chr12_110009534_110012836	-0.522757	0.0336689	Basal-like
					chr2_33822747_33825535	-0.479687	0.0336694	Basal-like
					chr17_42996867_42997294	-0.946578	0.0336694	Basal-like
					chr1_120629446_120629866	-1.08472	0.0336859	Basal-like
					chr16_80276935_80278156	-0.924313	0.0336915	Basal-like
					chr9_93194775_93196901	-1.04767	0.0336923	Basal-like
					chr16_4913731_4914074	-0.993929	0.0336989	Basal-like
					chr10_79260753_79262510	-0.906036	0.0337011	Basal-like
					chr22_19940587_19941260	-0.791479	0.0337034	Basal-like
					chr3_130682138_130682750	-1.02653	0.0337122	Basal-like
					chr14_89669682_89670729	-1.0478	0.0337139	Basal-like
					chr4_146115557_146118845	-0.763998	0.0337204	Basal-like
					chr15_46155639_46156200	-1.43586	0.0337575	Basal-like
					chr6_2379927_2381089	-0.962957	0.033762	Basal-like
					chr22_41122929_41137056	-0.694493	0.033763	Basal-like
					chr3_186855011_186857715	-1.02914	0.033773	Basal-like
					chr15_90197326_90198885	-0.778454	0.0337757	Basal-like
					chr20_8093906_8097662	-1.10495	0.0337775	Basal-like
					chr11_131795364_131795835	-1.83534	0.0337792	Basal-like
					chr14_21943566_21946740	-0.560889	0.0337819	Basal-like
					chr22_43208942_43209427	-1.12518	0.0337824	Basal-like
					chr1_174739795_174740469	-0.981234	0.0337832	Basal-like
					chr6_32163690_32165946	-0.53109	0.0337856	Basal-like
					chr3_49996321_49997272	-1.00369	0.0337898	Basal-like
					chr6_27246561_27249231	-1.26552	0.0337898	Basal-like
					chr16_85177651_85178355	-0.849446	0.0337908	Basal-like
					chr3_9343695_9344390	-1.03046	0.0337918	Basal-like
					chr11_35818011_35818284	-1.3514	0.0337924	Basal-like
					chr5_142692783_142693110	-1.44469	0.0337967	Basal-like
					chr14_72112913_72115709	-1.0016	0.0338086	Basal-like
					chr7_130560526_130561294	-0.715975	0.0338124	Basal-like
					chr21_42484591_42487332	-1.07827	0.0338199	Basal-like
					chr7_20400809_20401527	-0.865834	0.0338267	Basal-like
					chr15_56207589_56210085	-0.775675	0.0338282	Basal-like
					chr12_820613_822544	-0.980998	0.033832	Basal-like
					chr9_90964812_90965981	-1.04256	0.0338336	Basal-like
					chr22_20783634_20785943	-0.579904	0.0338336	Basal-like
					chr10_12083510_12086856	-0.641507	0.0338348	Basal-like
					chr10_4692272_4695114	-0.783513	0.0338413	Basal-like
					chr1_31091410_31092374	-1.22536	0.0338572	Basal-like
					chr17_69970539_69973577	-0.662541	0.0338576	Basal-like
					chr1_6435526_6437115	-0.834517	0.0338648	Basal-like
					chr5_127532817_127533579	-0.968612	0.0338648	Basal-like
					chr12_65825097_65825580	-1.24255	0.0338651	Basal-like
					chr12_84263685_84266481	-1.65328	0.0338794	Basal-like
					chr2_216362683_216363627	-1.1201	0.0338837	Basal-like
					chr20_32979042_32979563	-0.79611	0.0338855	Basal-like
					chr11_12065816_12076222	-0.465502	0.0338862	Basal-like
					chr2_70518456_70522300	-0.53233	0.033889	Basal-like
					chr11_30575432_30576509	-1.36754	0.0338937	Basal-like
					chr1_144690129_144690771	-1.0094	0.0338942	Basal-like
					chr16_87397620_87398555	-1.01398	0.0339021	Basal-like
					chr2_28409306_28410081	-0.858651	0.0339034	Basal-like
					chr14_59732980_59734323	-0.836502	0.0339044	Basal-like
					chr6_106824274_106825252	-0.92109	0.0339112	Basal-like
					chr10_126220910_126225248	-0.581386	0.0339112	Basal-like
					chr16_69343688_69347405	-0.464956	0.0339113	Basal-like
					chr14_23234551_23237702	-0.56413	0.0339123	Basal-like
					chr1_26238150_26238666	-1.21154	0.0339149	Basal-like
					chr10_103812450_103816849	-0.533877	0.0339149	Basal-like
					chr11_128074788_128080524	-0.771181	0.0339279	Basal-like
					chr4_141347901_141349496	-1.04462	0.0339319	Basal-like
					chr9_84002796_84004390	-1.23424	0.0339701	Basal-like
					chr12_53457522_53458027	-0.735373	0.0339819	Basal-like
					chr2_12594469_12595940	-0.884659	0.033983	Basal-like
					chr7_2018706_2019932	-1.03116	0.0339947	Basal-like
					chr11_113424463_113426349	-0.900576	0.0339978	Basal-like
					chr1_224301191_224303453	-0.506454	0.034011	Basal-like
					chr11_16836323_16837741	-0.917376	0.0340246	Basal-like
					chr1_9436137_9437667	-0.676382	0.0340361	Basal-like
					chr3_193216353_193217933	-1.1656	0.0340437	Basal-like
					chr15_30685082_30685312	-3.25233	0.0340484	Basal-like
					chr1_153160111_153161496	-1.05455	0.0340509	Basal-like
					chr16_57431098_57431830	-1.04887	0.0340509	Basal-like
					chr5_98126888_98127267	-1.04712	0.0340578	Basal-like
					chr1_160030727_160032443	-0.713868	0.0340656	Basal-like
					chr1_166570693_166572155	-1.11461	0.0340739	Basal-like
					chr1_95222953_95223921	-1.17284	0.0340839	Basal-like
					chr6_71276095_71278565	-0.618844	0.0340965	Basal-like
					chr5_39410400_39413588	-0.790637	0.0341015	Basal-like
					chr6_170122400_170126273	-0.620553	0.034105	Basal-like
					chr8_131684393_131685087	-0.965422	0.0341057	Basal-like
					chr12_118474811_118475458	-1.08134	0.0341078	Basal-like
					chr1_166572831_166573375	-1.13589	0.0341108	Basal-like
					chr19_41231451_41232781	-0.660124	0.0341108	Basal-like
					chr3_170601359_170603486	-1.1673	0.0341358	Basal-like
					chr11_47499267_47500296	-0.927529	0.0341375	Basal-like
					chr11_12219055_12223925	-0.763183	0.034144	Basal-like
					chr2_70724530_70725211	-0.973913	0.0341609	Basal-like
					chr11_57332094_57336794	-0.62875	0.0341651	Basal-like
					chr20_57605972_57608376	-0.538074	0.0341692	Basal-like
					chr5_55418562_55419389	-0.918909	0.034175	Basal-like
					chr7_13062846_13063272	-1.16743	0.0341774	Basal-like
					chr2_105653760_105655627	-0.528906	0.03418	Basal-like
					chr17_68165704_68166264	-0.839342	0.0341933	Basal-like
					chr4_152114337_152116885	-0.806097	0.0341989	Basal-like
					chr20_1892145_1894181	-1.00392	0.0342056	Basal-like
					chr19_33432515_33432815	-1.54763	0.034208	Basal-like
					chr13_41306461_41310549	-1.22844	0.0342235	Basal-like
					chr17_80501231_80502406	-0.799131	0.034237	Basal-like
					chr12_27754401_27755528	-0.876444	0.0342387	Basal-like
					chr10_65222953_65227503	-0.687932	0.0342388	Basal-like
					chr11_25087513_25088686	-1.13002	0.0342388	Basal-like
					chr2_231541104_231543043	-0.838612	0.0342444	Basal-like
					chr5_52093582_52097945	-0.615448	0.034254	Basal-like
					chr22_30279088_30282453	-0.477392	0.034254	Basal-like
					chr17_30894069_30898514	-0.888232	0.0342587	Basal-like
					chr16_2546295_2554165	-0.599307	0.0342603	Basal-like
					chr7_32747206_32748693	-1.36852	0.0342604	Basal-like
					chr3_64145329_64146229	-1.13769	0.0342758	Basal-like
					chr3_13388300_13388751	-1.36337	0.0342793	Basal-like
					chr4_98554265_98555606	-1.33318	0.0342813	Basal-like
					chr16_10343142_10345535	-0.933881	0.0342813	Basal-like
					chr1_32531748_32532208	-0.994093	0.0342818	Basal-like
					chr5_179265229_179266953	-0.815143	0.0342976	Basal-like
					chr12_19836366_19836895	-1.29689	0.0343081	Basal-like
					chr17_2934400_2935149	-1.05112	0.0343191	Basal-like
					chr2_201625871_201633214	-0.780996	0.0343195	Basal-like
					chr2_62384017_62384625	-0.971541	0.0343343	Basal-like
					chr2_36589971_36590684	-0.883668	0.034337	Basal-like
					chr2_216873824_216874764	-0.892689	0.0343387	Basal-like
					chr5_86590047_86590372	-1.21701	0.0343395	Basal-like
					chr14_68916251_68917877	-0.854494	0.0343405	Basal-like
					chr1_209802929_209803327	-0.995177	0.0343443	Basal-like
					chr15_65902196_65905157	-0.526497	0.0343463	Basal-like
					chr1_33792893_33793895	-1.03734	0.0343542	Basal-like
					chr9_109655195_109656655	-0.960262	0.0343665	Basal-like
					chr11_102979713_102980968	-0.6774	0.0343727	Basal-like
					chr8_22583591_22584306	-1.22672	0.0343767	Basal-like
					chr9_123345655_123346378	-1.29024	0.0343767	Basal-like
					chr5_140797196_140797720	-1.52435	0.0343878	Basal-like
					chr17_64263781_64266334	-1.02349	0.0343894	Basal-like
					chr7_96178389_96179677	-0.918978	0.0343921	Basal-like
					chr1_212574664_212577990	-0.836789	0.034399	Basal-like
					chr11_67452320_67453544	-0.826879	0.034399	Basal-like
					chr2_9405939_9407031	-0.823159	0.0344026	Basal-like
					chr12_25226140_25229412	-1.01482	0.0344062	Basal-like
					chr12_72096187_72096964	-1.10977	0.0344071	Basal-like
					chr4_122721194_122723655	-0.66502	0.0344171	Basal-like
					chr8_101686262_101687276	-0.744206	0.0344171	Basal-like
					chr13_49793732_49794993	-0.918329	0.0344256	Basal-like
					chr3_180706431_180708065	-0.707895	0.0344294	Basal-like
					chr9_72499837_72500293	-1.40618	0.0344395	Basal-like
					chr5_72859871_72863189	-0.718205	0.0344398	Basal-like
					chr4_76971730_76972400	-1.33106	0.0344399	Basal-like
					chr3_190811417_190811709	-1.94	0.0344528	Basal-like
					chr9_77853649_77854052	-0.900832	0.0344549	Basal-like
					chr9_80437126_80438499	-0.796928	0.0344551	Basal-like
					chr2_172126486_172128606	-0.855253	0.0344668	Basal-like
					chr1_156766421_156767160	-1.01501	0.0345011	Basal-like
					chr1_183181628_183182227	-0.982395	0.0345224	Basal-like
					chr20_52385858_52393687	-0.714164	0.0345242	Basal-like
					chr11_61238740_61240383	-0.903858	0.034528	Basal-like
					chr22_26885333_26885806	-1.00585	0.0345316	Basal-like
					chr4_89452036_89452288	-1.73092	0.0345491	Basal-like
					chr20_32140380_32142855	-0.727468	0.0345602	Basal-like
					chr4_7804114_7805928	-0.691289	0.0345605	Basal-like
					chr2_66569292_66573514	-0.93674	0.0345651	Basal-like
					chr6_80140580_80142602	-0.855221	0.0345688	Basal-like
					chr12_57657808_57658111	-0.945776	0.0345711	Basal-like
					chr12_82751225_82753433	-0.543581	0.034572	Basal-like
					chr5_150450766_150453644	-0.57109	0.0345731	Basal-like
					chr13_101129735_101130992	-0.99189	0.0345773	Basal-like
					chr1_8554335_8556055	-0.684085	0.034581	Basal-like
					chr2_129766099_129767400	-0.973853	0.0345819	Basal-like
					chr10_64009821_64011324	-0.766207	0.0345819	Basal-like
					chr17_66029610_66031312	-0.859985	0.0345862	Basal-like
					chr5_167512420_167513296	-1.06373	0.0345941	Basal-like
					chr12_76404020_76405424	-0.769753	0.0345984	Basal-like
					chr9_138815444_138816044	-0.952493	0.0346076	Basal-like
					chr9_133844412_133845878	-0.927877	0.0346304	Basal-like
					chr17_30053094_30053975	-0.783943	0.0346364	Basal-like
					chr10_30098980_30102524	-0.932701	0.0346456	Basal-like
					chr2_161244758_161246665	-0.757543	0.0346464	Basal-like
					chr9_4292056_4294994	-0.897883	0.034663	Basal-like
					chr3_48986418_48986858	-1.02268	0.0346638	Basal-like
					chr3_194971786_194972630	-0.828937	0.0346699	Basal-like
					chr17_71700890_71701641	-1.15952	0.034689	Basal-like
					chr18_43310097_43311214	-1.1054	0.0346906	Basal-like
					chr17_27369802_27370884	-0.956899	0.0347135	Basal-like
					chr13_78104909_78113224	-0.782266	0.0347142	Basal-like
					chr10_131988593_131989372	-0.845026	0.0347247	Basal-like
					chr11_86356225_86357039	-0.924561	0.0347258	Basal-like
					chr1_22623746_22624334	-1.54795	0.0347381	Basal-like
					chr4_15887855_15888921	-1.20331	0.0347399	Basal-like
					chr8_119071245_119073562	-0.689735	0.034768	Basal-like
					chr13_20876505_20877935	-1.02014	0.0347723	Basal-like
					chr22_41953690_41954926	-0.950893	0.034776	Basal-like
					chr2_86114018_86117482	-0.581718	0.0347833	Basal-like
					chr7_16748253_16748835	-0.947829	0.0347871	Basal-like
					chr2_8171280_8173139	-0.957476	0.0347941	Basal-like
					chr2_106876591_106879782	-0.925236	0.0348006	Basal-like
					chr7_44161279_44164358	-0.581487	0.0348065	Basal-like
					chr17_17396835_17401618	-0.730697	0.0348146	Basal-like
					chr19_37741594_37743966	-1.70373	0.0348196	Basal-like
					chr16_3543734_3544637	-0.840938	0.0348306	Basal-like
					chr3_4875186_4878170	-0.71386	0.0348329	Basal-like
					chr9_32602834_32603676	-1.02984	0.0348336	Basal-like
					chr16_16087786_16088311	-0.92401	0.0348336	Basal-like
					chr12_83053156_83054252	-0.775798	0.0348376	Basal-like
					chr16_55529124_55530068	-0.908116	0.0348376	Basal-like
					chr5_81642733_81643716	-1.13697	0.0348482	Basal-like
					chr17_59390991_59392844	-0.628149	0.0348513	Basal-like
					chr7_232067_232482	-1.24919	0.0348556	Basal-like
					chr1_230248073_230251470	-0.680767	0.0348568	Basal-like
					chr5_77360952_77361312	-1.15268	0.0348596	Basal-like
					chr8_77595271_77595894	-1.00443	0.0348613	Basal-like
					chr1_236339330_236340143	-1.20676	0.0348922	Basal-like
					chr2_113556602_113563994	-0.792943	0.0348922	Basal-like
					chr16_57033166_57034537	-0.747937	0.0348923	Basal-like
					chr19_11056955_11066210	-0.655564	0.0348923	Basal-like
					chr12_57822160_57826299	-0.526186	0.0349059	Basal-like
					chr18_25694755_25696169	-1.42443	0.0349062	Basal-like
					chr3_119853753_119855053	-0.675292	0.0349151	Basal-like
					chr17_26987530_26990896	-0.511974	0.0349314	Basal-like
					chr11_127900716_127901168	-1.11537	0.0349322	Basal-like
					chr1_213187942_213190309	-0.606055	0.0349349	Basal-like
					chr9_130179751_130181948	-0.818222	0.0349409	Basal-like
					chr9_37911344_37912219	-0.850871	0.0349436	Basal-like
					chr3_174866347_174867466	-0.970656	0.0349503	Basal-like
					chr11_909721_912808	-0.536969	0.0349503	Basal-like
					chr7_684044_685388	-1.062	0.0349571	Basal-like
					chr11_73737732_73737989	-1.2437	0.0349709	Basal-like
					chr5_1519002_1520477	-0.87542	0.0349813	Basal-like
					chr12_124067125_124070151	-0.506525	0.0349864	Basal-like
					chr19_49041699_49044137	-0.794255	0.0349864	Basal-like
					chr4_191032960_191033212	-1.0132	0.0349914	Basal-like
					chr9_89382146_89383504	-1.09604	0.0349918	Basal-like
					chr13_24185485_24186074	-1.31852	0.0349961	Basal-like
					chr20_46074795_46075871	-0.80599	0.0349961	Basal-like
					chr12_54404252_54404574	-0.7801	0.0349965	Basal-like
					chr7_98423234_98424545	-1.00804	0.0350021	Basal-like
					chr1_202801633_202803664	-0.811519	0.0350051	Basal-like
					chr5_138837308_138841460	-0.678928	0.0350366	Basal-like
					chr4_57750483_57751531	-1.30187	0.0350475	Basal-like
					chr17_54457340_54458550	-1.44341	0.0350476	Basal-like
					chr7_6325904_6326467	-0.941434	0.035048	Basal-like
					chr8_77592888_77594869	-0.963946	0.0350597	Basal-like
					chr9_133567181_133570694	-0.574315	0.0350597	Basal-like
					chr1_219605907_219607215	-1.38839	0.0350606	Basal-like
					chr2_118942510_118945928	-0.600685	0.0350607	Basal-like
					chr4_77898679_77902612	-0.645935	0.0350614	Basal-like
					chr12_53938943_53939644	-0.925329	0.0350764	Basal-like
					chr3_100182215_100183730	-0.753035	0.0350766	Basal-like
					chr20_42283615_42287672	-0.587549	0.0350766	Basal-like
					chr2_71643284_71646022	-1.02023	0.0350773	Basal-like
					chr9_130918106_130920756	-0.634327	0.035093	Basal-like
					chr1_11983809_11992010	-0.730625	0.035103	Basal-like
					chr6_30825794_30826576	-1.26672	0.0351096	Basal-like
					chr9_72048748_72049546	-1.19693	0.0351096	Basal-like
					chr3_99934973_99936568	-1.10445	0.0351136	Basal-like
					chr16_75335438_75335958	-0.884647	0.0351458	Basal-like
					chr22_28131621_28132252	-1.37271	0.0351458	Basal-like
					chr2_238378163_238379123	-0.926709	0.0351484	Basal-like
					chr19_46886172_46888096	-0.730732	0.0351492	Basal-like
					chr5_175298587_175300083	-1.10259	0.0351554	Basal-like
					chr6_32632157_32636174	-1.02491	0.0351661	Basal-like
					chr3_142715120_142722427	-0.557606	0.035173	Basal-like
					chr7_4742463_4743096	-0.840036	0.0351817	Basal-like
					chr7_24934147_24935997	-0.746481	0.0351817	Basal-like
					chr8_54726283_54726956	-1.07501	0.0351833	Basal-like
					chr6_130924105_130924922	-1.24895	0.0351886	Basal-like
					chr19_19648003_19649825	-0.777903	0.0351886	Basal-like
					chr8_122333647_122336925	-0.840015	0.0351952	Basal-like
					chr5_90463402_90465734	-0.87858	0.0351982	Basal-like
					chr7_131714266_131715788	-1.20909	0.0351982	Basal-like
					chr4_4429494_4430104	-1.30043	0.0352022	Basal-like
					chr4_110734713_110738062	-0.451146	0.0352183	Basal-like
					chr7_13136238_13137356	-0.933798	0.0352284	Basal-like
					chr16_89238222_89239160	-0.749293	0.0352338	Basal-like
					chr19_10769731_10770504	-0.934965	0.0352413	Basal-like
					chr2_227510911_227511316	-0.690173	0.0352534	Basal-like
					chr12_72111514_72113822	-0.943425	0.0352585	Basal-like
					chr8_144588899_144590464	-0.775073	0.035259	Basal-like
					chr16_79800373_79807133	-0.873188	0.035259	Basal-like
					chr5_34486604_34488657	-0.983387	0.0352603	Basal-like
					chr5_174175916_174176421	-1.02651	0.0352646	Basal-like
					chr16_89722612_89726281	-0.605307	0.035265	Basal-like
					chr12_78336618_78337387	-1.43626	0.0352932	Basal-like
					chr9_111040880_111041970	-1.09568	0.0353026	Basal-like
					chr16_54065733_54066327	-1.28496	0.0353105	Basal-like
					chr5_95405107_95405826	-0.865359	0.035313	Basal-like
					chr11_76154092_76157218	-0.47631	0.035313	Basal-like
					chr5_77070378_77072705	-0.738226	0.0353165	Basal-like
					chr1_11114348_11117614	-0.851899	0.0353265	Basal-like
					chr18_71385776_71386450	-1.32308	0.0353288	Basal-like
					chr7_149467942_149471715	-0.773697	0.0353468	Basal-like
					chr2_172261247_172262499	-0.87182	0.0353548	Basal-like
					chr17_48449108_48451442	-0.560141	0.0353548	Basal-like
					chr9_12511_15178	-1.50559	0.0353625	Basal-like
					chr6_75287237_75287693	-1.21622	0.0353659	Basal-like
					chr17_62959533_62962947	-0.690073	0.0353659	Basal-like
					chr10_77886244_77887070	-1.25405	0.0353672	Basal-like
					chr2_118533643_118537561	-0.941714	0.0353772	Basal-like
					chr13_45854050_45855098	-0.938229	0.0353807	Basal-like
					chr11_32923432_32923990	-1.17857	0.0354001	Basal-like
					chr9_136952065_136954086	-0.751591	0.0354037	Basal-like
					chr1_228540562_228541439	-1.00609	0.0354137	Basal-like
					chr8_25083615_25085054	-0.866233	0.0354146	Basal-like
					chr5_32003260_32004189	-0.949384	0.0354267	Basal-like
					chr1_7616282_7616924	-1.0375	0.0354285	Basal-like
					chr1_22364562_22372282	-0.849367	0.0354285	Basal-like
					chr7_32546179_32546441	-1.28816	0.0354285	Basal-like
					chr4_110353489_110357391	-0.519673	0.0354424	Basal-like
					chr5_93698407_93705509	-1.02401	0.0354497	Basal-like
					chr6_158828973_158831497	-0.862675	0.0354571	Basal-like
					chr1_93049649_93050155	-1.50196	0.0354643	Basal-like
					chr9_123553255_123557109	-0.584307	0.0354759	Basal-like
					chr2_132559107_132560612	-0.877265	0.0354774	Basal-like
					chr7_99002018_99002663	-0.896345	0.0354812	Basal-like
					chr19_16643008_16644138	-0.920606	0.0354833	Basal-like
					chr1_11025026_11027967	-0.659724	0.0354836	Basal-like
					chr11_71053553_71055357	-0.615385	0.0354837	Basal-like
					chr6_119860612_119862128	-1.29258	0.0355029	Basal-like
					chr10_100018629_100019119	-0.921461	0.0355057	Basal-like
					chr22_36310816_36319816	-0.620565	0.0355105	Basal-like
					chr1_94467319_94468100	-1.08559	0.0355108	Basal-like
					chr15_48704774_48705289	-0.999801	0.0355205	Basal-like
					chr20_32809201_32809553	-0.771711	0.0355207	Basal-like
					chr2_230995525_230996154	-1.20003	0.035521	Basal-like
					chr18_9848613_9850944	-0.926761	0.0355286	Basal-like
					chr3_194011341_194016027	-0.5752	0.0355328	Basal-like
					chr13_46785040_46786560	-1.26105	0.0355337	Basal-like
					chr8_38713900_38714458	-1.08061	0.0355377	Basal-like
					chr11_112192828_112193797	-0.99674	0.0355377	Basal-like
					chr1_9288363_9298749	-0.577548	0.0355436	Basal-like
					chr5_123931528_123934294	-0.648788	0.0355436	Basal-like
					chr15_49102102_49103318	-0.565523	0.0355544	Basal-like
					chr3_56869534_56871656	-0.848778	0.0355551	Basal-like
					chr17_66470380_66471077	-1.10676	0.0355639	Basal-like
					chr1_36950582_36954684	-0.870796	0.0356028	Basal-like
					chr22_35653130_35654801	-0.492917	0.0356138	Basal-like
					chr16_68390002_68390410	-1.10311	0.0356155	Basal-like
					chr19_5435776_5436716	-0.771769	0.0356162	Basal-like
					chr11_128590411_128590783	-0.875829	0.0356191	Basal-like
					chr16_89403958_89405150	-0.67147	0.0356232	Basal-like
					chr9_75451179_75460964	-0.822472	0.0356262	Basal-like
					chr1_28577843_28578330	-0.996582	0.0356303	Basal-like
					chr15_31315185_31316879	-0.877692	0.0356329	Basal-like
					chr3_396515_397713	-1.00429	0.0356456	Basal-like
					chr12_53471169_53474869	-0.495477	0.035666	Basal-like
					chr3_129556821_129557387	-0.903686	0.0356742	Basal-like
					chr17_34965345_34965763	-0.897667	0.0356771	Basal-like
					chr1_21062237_21063550	-0.933437	0.0357047	Basal-like
					chr8_26889550_26890803	-1.12431	0.0357118	Basal-like
					chr7_119912543_119913804	-1.36853	0.0357137	Basal-like
					chr3_152455356_152455606	-1.83874	0.0357157	Basal-like
					chr15_52345926_52348174	-0.859621	0.0357178	Basal-like
					chr8_139780304_139781185	-0.987123	0.0357203	Basal-like
					chr5_148553905_148556080	-0.896563	0.0357234	Basal-like
					chr3_142442838_142444128	-0.937369	0.0357303	Basal-like
					chr17_7987160_7988445	-1.00415	0.035735	Basal-like
					chr21_38710813_38711270	-1.05466	0.0357419	Basal-like
					chr7_48017956_48019816	-0.58066	0.0357441	Basal-like
					chr20_18207088_18208308	-0.817457	0.0357459	Basal-like
					chr17_21279529_21280793	-1.01097	0.0357494	Basal-like
					chr7_3951743_3952759	-1.31739	0.0357544	Basal-like
					chr17_45568164_45572175	-0.536357	0.0357594	Basal-like
					chr8_69669466_69670925	-1.18305	0.0357771	Basal-like
					chr7_2690145_2691312	-0.733715	0.0358071	Basal-like
					chr22_21821668_21823025	-0.722606	0.0358126	Basal-like
					chr9_37484573_37487952	-0.51789	0.0358165	Basal-like
					chr10_127808562_127809294	-1.43302	0.0358165	Basal-like
					chr5_140069769_140072811	-0.543038	0.0358255	Basal-like
					chr19_49586441_49590370	-0.516088	0.0358349	Basal-like
					chr19_4114561_4115055	-1.43304	0.0358404	Basal-like
					chr2_178082074_178082568	-1.01715	0.0358426	Basal-like
					chr12_85710474_85713707	-1.65201	0.0358534	Basal-like
					chr7_101772203_101773736	-0.881309	0.0358567	Basal-like
					chr13_110970830_110980492	-0.931348	0.0358567	Basal-like
					chr8_101657822_101658503	-1.12137	0.035859	Basal-like
					chr12_26170415_26170709	-1.25663	0.035859	Basal-like
					chr12_124959441_124960014	-0.905453	0.0358645	Basal-like
					chr20_51655951_51658811	-0.983865	0.0358698	Basal-like
					chr16_70821645_70824678	-0.604312	0.0358746	Basal-like
					chr22_30716674_30718507	-0.695388	0.0358747	Basal-like
					chr16_1388430_1389139	-0.812108	0.03589	Basal-like
					chr20_50576501_50577619	-0.989815	0.03589	Basal-like
					chr15_85128917_85129786	-1.18431	0.0358984	Basal-like
					chr20_52563652_52568283	-0.733107	0.0358984	Basal-like
					chr17_66296811_66298194	-0.856536	0.0359056	Basal-like
					chr22_33104426_33105134	-1.11793	0.0359087	Basal-like
					chr3_178787783_178790617	-0.665522	0.035912	Basal-like
					chr2_120146138_120147544	-0.93382	0.0359179	Basal-like
					chr8_145036285_145036968	-0.84807	0.0359248	Basal-like
					chr9_21588527_21594319	-0.964693	0.0359375	Basal-like
					chr1_52154349_52159046	-0.995294	0.0359397	Basal-like
					chr2_56188847_56189592	-1.07146	0.0359416	Basal-like
					chr16_53553772_53554938	-1.14693	0.0359416	Basal-like
					chr1_54408716_54414815	-0.568613	0.0359443	Basal-like
					chr4_158302862_158303257	-1.55669	0.0359512	Basal-like
					chr14_100212163_100214635	-0.99441	0.0359601	Basal-like
					chr15_70543014_70543715	-0.828763	0.0359625	Basal-like
					chr12_118750749_118751305	-1.13498	0.0359634	Basal-like
					chr2_239509618_239510949	-1.14294	0.0359689	Basal-like
					chr6_52911797_52913245	-1.10096	0.035969	Basal-like
					chr2_108808856_108811311	-0.960216	0.0359775	Basal-like
					chr8_62691782_62698293	-0.844613	0.0359852	Basal-like
					chr2_218660450_218661122	-1.08808	0.0359871	Basal-like
					chr16_2313020_2313833	-0.825842	0.0359888	Basal-like
					chr2_14455869_14456664	-1.52476	0.0359956	Basal-like
					chr8_141963797_141964410	-1.14273	0.0360039	Basal-like
					chr22_18469645_18472508	-0.768979	0.0360073	Basal-like
					chr12_17301131_17301704	-1.21545	0.0360163	Basal-like
					chr9_34986895_34989420	-0.64978	0.0360185	Basal-like
					chr7_54825808_54827987	-0.63166	0.0360592	Basal-like
					chr19_49519933_49525772	-0.696846	0.0360592	Basal-like
					chr6_83094797_83095179	-1.17993	0.036067	Basal-like
					chr7_92426548_92427244	-1.11657	0.0360727	Basal-like
					chr8_142363843_142365428	-0.655727	0.0360765	Basal-like
					chr15_65137585_65137977	-1.0429	0.0360834	Basal-like
					chr9_86787691_86788070	-0.966222	0.0360875	Basal-like
					chr16_53122259_53123115	-0.792644	0.036089	Basal-like
					chr13_73807329_73811542	-0.749933	0.0360984	Basal-like
					chr6_100271025_100272496	-1.4634	0.0360995	Basal-like
					chr2_18116400_18116866	-1.49754	0.0361091	Basal-like
					chr3_40899232_40899920	-0.97311	0.0361106	Basal-like
					chr5_142693346_142693860	-1.13452	0.0361168	Basal-like
					chr7_7368193_7370461	-0.837198	0.036136	Basal-like
					chr9_111175235_111176771	-0.700711	0.0361395	Basal-like
					chr2_3704301_3706394	-0.783874	0.0361558	Basal-like
					chr12_112566600_112569803	-0.761925	0.0361654	Basal-like
					chr20_48556985_48557743	-0.801321	0.0361807	Basal-like
					chr16_3130519_3132481	-0.920203	0.036186	Basal-like
					chr5_142114354_142115551	-0.958644	0.036198	Basal-like
					chr8_142005160_142006597	-0.900643	0.0362096	Basal-like
					chr20_61905544_61906474	-0.869679	0.0362116	Basal-like
					chr7_13139314_13146721	-0.79885	0.0362235	Basal-like
					chr13_24148469_24149499	-1.20791	0.0362294	Basal-like
					chr21_17094068_17095175	-0.995751	0.0362599	Basal-like
					chr20_10921596_10921791	-0.9791	0.0362659	Basal-like
					chr22_40425255_40425767	-1.50748	0.036266	Basal-like
					chr9_132631571_132632179	-0.906916	0.036268	Basal-like
					chr12_76628796_76634076	-0.79617	0.036268	Basal-like
					chr12_76274577_76278913	-0.650526	0.0362776	Basal-like
					chr18_43742364_43742996	-0.779208	0.036279	Basal-like
					chr7_33100885_33103912	-0.544977	0.036297	Basal-like
					chr1_8328520_8330858	-0.683009	0.0362997	Basal-like
					chr7_129629577_129632425	-0.640932	0.0363029	Basal-like
					chr8_80769605_80770974	-0.943297	0.0363029	Basal-like
					chr9_36970267_36970692	-0.92094	0.0363049	Basal-like
					chr20_10151676_10153572	-1.12455	0.0363116	Basal-like
					chr17_28972353_28973301	-0.962887	0.0363292	Basal-like
					chr9_139026777_139027733	-0.711068	0.0363302	Basal-like
					chr5_158369469_158370070	-1.24102	0.0363491	Basal-like
					chr12_76251691_76263151	-0.700566	0.0363491	Basal-like
					chr11_20038081_20039772	-0.915332	0.036356	Basal-like
					chr14_78261860_78263130	-0.981462	0.0363625	Basal-like
					chr1_49341258_49343642	-0.988467	0.0363733	Basal-like
					chr6_33383678_33388397	-0.427728	0.0363733	Basal-like
					chr5_95977879_95978715	-1.08624	0.0363784	Basal-like
					chr16_57496506_57498069	-0.503297	0.0363799	Basal-like
					chr16_87024509_87024943	-1.41397	0.036387	Basal-like
					chr5_7396355_7396766	-0.743041	0.0363926	Basal-like
					chr9_35078331_35082162	-0.615412	0.0363965	Basal-like
					chr7_17603497_17603997	-1.27872	0.0364088	Basal-like
					chr4_75585376_75592373	-0.804321	0.0364109	Basal-like
					chr18_56557980_56559394	-0.777368	0.0364278	Basal-like
					chr1_158978020_158988789	-0.939711	0.0364309	Basal-like
					chr1_10587672_10591932	-0.693212	0.0364342	Basal-like
					chr17_66197158_66197912	-0.87011	0.0364575	Basal-like
					chr11_129572046_129572989	-0.789793	0.0364658	Basal-like
					chr12_111778054_111779344	-1.03681	0.0364666	Basal-like
					chr3_154737373_154738274	-1.27788	0.0364673	Basal-like
					chr9_114960458_114964276	-0.698182	0.0364767	Basal-like
					chr19_38464865_38465130	-1.12583	0.0364844	Basal-like
					chr6_25017094_25018108	-0.986352	0.036485	Basal-like
					chr10_120673048_120673457	-1.5408	0.0364866	Basal-like
					chr7_70173953_70175193	-1.29145	0.0364927	Basal-like
					chr7_73445156_73445548	-1.05557	0.0364998	Basal-like
					chr1_149296866_149300446	-1.01136	0.0365067	Basal-like
					chr9_131010854_131014102	-0.601351	0.0365074	Basal-like
					chr10_75806802_75807274	-1.0404	0.036522	Basal-like
					chr2_128421684_128422499	-1.02176	0.0365312	Basal-like
					chr16_14503773_14504739	-0.995243	0.0365333	Basal-like
					chr2_173646260_173647734	-0.895543	0.0365399	Basal-like
					chr4_141227707_141230709	-0.977257	0.0365508	Basal-like
					chr7_36637105_36637947	-1.0015	0.0365573	Basal-like
					chr7_74203531_74205813	-0.824966	0.0365678	Basal-like
					chr6_137093307_137096006	-0.917094	0.0365767	Basal-like
					chr3_11222646_11222949	-1.38808	0.0365772	Basal-like
					chr2_165721970_165723061	-1.03811	0.0365914	Basal-like
					chr22_45829747_45840539	-0.696545	0.0365966	Basal-like
					chr12_108078305_108081114	-0.463075	0.036622	Basal-like
					chr3_13275050_13276703	-0.800589	0.0366269	Basal-like
					chr14_103069607_103070523	-0.88184	0.03663	Basal-like
					chr13_24014941_24015472	-1.34882	0.0366348	Basal-like
					chr8_111696360_111697208	-1.36017	0.0366416	Basal-like
					chr10_8799383_8799716	-1.74331	0.036643	Basal-like
					chr17_65254004_65254502	-0.964938	0.036643	Basal-like
					chr12_1876779_1877373	-1.41651	0.0366438	Basal-like
					chr7_127931061_127932586	-1.13712	0.0366497	Basal-like
					chr2_11471860_11473503	-1.13525	0.0366557	Basal-like
					chr2_61759280_61760306	-0.808973	0.0366557	Basal-like
					chr2_203142847_203143154	-0.906991	0.0366557	Basal-like
					chr10_89176134_89177496	-1.06392	0.0366574	Basal-like
					chr7_46070292_46070991	-1.18506	0.0366574	Basal-like
					chr19_42905412_42906985	-0.692458	0.0366596	Basal-like
					chr2_17094986_17096663	-1.03537	0.0366605	Basal-like
					chr1_193669762_193670034	-1.49455	0.0366616	Basal-like
					chr9_74176391_74176913	-1.29591	0.0366628	Basal-like
					chr12_104993878_105002744	-0.768296	0.0366802	Basal-like
					chr2_235066928_235067611	-1.06109	0.0366908	Basal-like
					chr2_75872976_75875068	-0.499402	0.0366957	Basal-like
					chr13_45382408_45384188	-0.788936	0.0367047	Basal-like
					chr7_98670736_98671383	-0.873575	0.0367063	Basal-like
					chr8_81902832_81904049	-0.850135	0.0367075	Basal-like
					chr1_183115217_183119619	-0.6068	0.0367138	Basal-like
					chr5_53933315_53933713	-1.48172	0.0367207	Basal-like
					chr5_115289263_115289448	-1.11799	0.0367207	Basal-like
					chr2_242908223_242908689	-1.08541	0.0367253	Basal-like
					chr5_81697715_81704209	-0.996282	0.0367337	Basal-like
					chr6_32013657_32014911	-0.856905	0.0367389	Basal-like
					chr1_205179699_205181433	-0.546718	0.0367468	Basal-like
					chr17_66595791_66597642	-0.816304	0.0367711	Basal-like
					chr2_238626641_238627514	-0.753595	0.0367744	Basal-like
					chr6_153488688_153490827	-1.09748	0.0367893	Basal-like
					chr14_32880346_32885292	-0.897661	0.036791	Basal-like
					chr17_33773656_33776623	-0.699794	0.0368138	Basal-like
					chr7_106408383_106410408	-0.818851	0.0368256	Basal-like
					chr12_127538982_127541079	-0.982355	0.0368265	Basal-like
					chr19_45394483_45397435	-0.602649	0.0368265	Basal-like
					chr6_122251290_122255318	-0.853647	0.0368364	Basal-like
					chr2_105586388_105587152	-0.985775	0.0368368	Basal-like
					chr20_36741701_36742363	-0.805363	0.036841	Basal-like
					chr19_30369574_30370797	-0.975562	0.0368448	Basal-like
					chr5_108062255_108065823	-0.61286	0.0368475	Basal-like
					chr6_161635359_161636021	-1.49504	0.0368478	Basal-like
					chr15_68590303_68592164	-0.825652	0.0368478	Basal-like
					chr2_233937536_233938232	-1.01758	0.0368487	Basal-like
					chr6_38721780_38726362	-0.779709	0.0368645	Basal-like
					chr7_48080117_48084119	-0.928559	0.0368725	Basal-like
					chr13_42928289_42928725	-1.31446	0.0368725	Basal-like
					chr2_20063372_20064010	-0.80806	0.0368748	Basal-like
					chr11_68238437_68239041	-0.964501	0.0368748	Basal-like
					chr5_124910992_124912075	-0.69448	0.0368774	Basal-like
					chr4_54467424_54468713	-0.753294	0.0368795	Basal-like
					chr3_149795315_149798282	-1.13366	0.0368837	Basal-like
					chr15_40668448_40677030	-0.514228	0.0368905	Basal-like
					chr15_39176343_39177344	-1.29881	0.0368928	Basal-like
					chr2_145866157_145866762	-1.1453	0.0368939	Basal-like
					chr1_227918339_227918649	-1.14007	0.0369041	Basal-like
					chr19_49601472_49602676	-0.766205	0.0369045	Basal-like
					chr12_133284527_133290850	-0.550822	0.0369215	Basal-like
					chr2_96829018_96830173	-0.833045	0.0369219	Basal-like
					chr12_47787113_47787808	-1.0487	0.036941	Basal-like
					chr20_2787092_2788001	-1.23665	0.036941	Basal-like
					chr13_111093263_111095787	-0.850541	0.0369485	Basal-like
					chr16_2466116_2467615	-0.906179	0.0369617	Basal-like
					chr12_33100746_33101328	-1.26251	0.0369645	Basal-like
					chr1_218931537_218932379	-1.24871	0.036972	Basal-like
					chr11_64806763_64811299	-0.457946	0.0369878	Basal-like
					chr15_101456603_101460634	-0.711346	0.0370114	Basal-like
					chr20_11175235_11181028	-0.839175	0.0370114	Basal-like
					chr16_58370822_58371450	-0.976204	0.0370127	Basal-like
					chr12_11003529_11004395	-1.14458	0.0370147	Basal-like
					chr16_4952443_4953172	-0.861638	0.0370405	Basal-like
					chr18_71382900_71383935	-1.30278	0.0370405	Basal-like
					chr2_216693602_216694575	-0.888289	0.037041	Basal-like
					chr3_12881429_12884139	-0.609494	0.037041	Basal-like
					chr22_40740716_40744126	-0.719974	0.0370495	Basal-like
					chr6_155539879_155542058	-1.00427	0.0370643	Basal-like
					chr8_64276613_64279982	-0.789153	0.0370718	Basal-like
					chr20_35400140_35403952	-0.5513	0.0370805	Basal-like
					chr12_131199015_131199894	-1.15633	0.0370849	Basal-like
					chr3_48253232_48254072	-1.08261	0.0370875	Basal-like
					chr5_14250711_14251097	-1.10756	0.0370875	Basal-like
					chr4_185738565_185739718	-0.741585	0.0370919	Basal-like
					chr17_66254688_66256039	-1.02747	0.0370919	Basal-like
					chr1_152914525_152916651	-0.980057	0.0371107	Basal-like
					chr6_33660937_33664031	-0.708187	0.0371109	Basal-like
					chr11_75511166_75511558	-1.00107	0.0371109	Basal-like
					chr7_141250366_141251738	-0.668209	0.0371116	Basal-like
					chr18_47182987_47183567	-1.12229	0.037116	Basal-like
					chr18_2293045_2293918	-0.897089	0.0371186	Basal-like
					chr5_73232321_73235987	-0.784434	0.0371354	Basal-like
					chr19_2612917_2613895	-0.866091	0.0371695	Basal-like
					chr6_134841240_134842832	-0.942494	0.0371799	Basal-like
					chr11_110061237_110072069	-0.883317	0.0371799	Basal-like
					chr1_169625150_169626706	-1.20327	0.0371834	Basal-like
					chr19_45809180_45810414	-1.06984	0.037193	Basal-like
					chr19_7722123_7722590	-1.45506	0.0371936	Basal-like
					chr16_9051723_9053048	-0.697436	0.0372113	Basal-like
					chr4_106686422_106689930	-0.744092	0.0372143	Basal-like
					chr10_127553151_127556400	-0.793182	0.0372207	Basal-like
					chr19_13239626_13240457	-0.800742	0.0372267	Basal-like
					chr17_28799055_28799942	-1.07169	0.0372325	Basal-like
					chr13_78080069_78086244	-0.899325	0.0372354	Basal-like
					chr9_127213899_127216712	-0.914186	0.0372408	Basal-like
					chr9_132905321_132906899	-0.779858	0.0372408	Basal-like
					chr20_56302069_56302661	-1.10272	0.0372408	Basal-like
					chr12_6054122_6054729	-1.20817	0.0372414	Basal-like
					chr21_43607896_43608591	-1.06325	0.0372424	Basal-like
					chr2_26561828_26563660	-0.87654	0.0372439	Basal-like
					chr8_145236740_145237921	-0.874124	0.0372516	Basal-like
					chr15_66938524_66940571	-0.599002	0.0372883	Basal-like
					chr20_34246316_34246700	-0.925049	0.0372909	Basal-like
					chr19_45912706_45913687	-0.911465	0.0373144	Basal-like
					chr6_158631818_158632328	-1.24513	0.037332	Basal-like
					chr19_42007562_42010323	-0.821049	0.037344	Basal-like
					chr10_24649936_24651552	-0.790473	0.0373624	Basal-like
					chr4_53522055_53526966	-0.514614	0.0373708	Basal-like
					chr2_201678368_201679522	-0.912931	0.0373732	Basal-like
					chr13_99559575_99563869	-0.87082	0.0373732	Basal-like
					chr4_160096971_160097390	-0.84104	0.0373798	Basal-like
					chr9_115479089_115482301	-0.605112	0.03738	Basal-like
					chr19_41766937_41769690	-0.575254	0.0373907	Basal-like
					chr18_59272804_59274198	-0.963074	0.0373943	Basal-like
					chr7_80251101_80251785	-1.08012	0.0374049	Basal-like
					chr3_30269759_30270296	-1.05831	0.0374117	Basal-like
					chr1_181007845_181008672	-1.00703	0.0374272	Basal-like
					chr6_158797390_158797939	-1.19608	0.0374401	Basal-like
					chr2_238178354_238179621	-0.840792	0.0374402	Basal-like
					chr2_238102724_238112460	-0.844329	0.0374494	Basal-like
					chr20_46481302_46487248	-0.71506	0.0374639	Basal-like
					chr2_109472102_109473257	-1.13328	0.0374826	Basal-like
					chr8_121971748_121972912	-1.06766	0.0374826	Basal-like
					chr7_86813992_86815016	-1.0518	0.0374893	Basal-like
					chr8_129277645_129282707	-0.711271	0.0374949	Basal-like
					chr9_96265278_96269582	-0.700566	0.0374949	Basal-like
					chr7_127849000_127851499	-0.738283	0.0375003	Basal-like
					chr3_127897187_127897783	-1.6404	0.0375029	Basal-like
					chr13_93895770_93898160	-1.1927	0.0375088	Basal-like
					chr7_94512641_94514270	-1.06707	0.0375089	Basal-like
					chr12_95387389_95388041	-0.922804	0.0375197	Basal-like
					chr12_130655192_130656208	-1.34739	0.0375202	Basal-like
					chr20_10503225_10503904	-1.05486	0.0375235	Basal-like
					chr1_178366422_178366853	-1.24514	0.0375252	Basal-like
					chr20_56446445_56447210	-1.0114	0.0375277	Basal-like
					chr7_105220846_105222180	-0.830434	0.0375338	Basal-like
					chr3_129180194_129180724	-0.934601	0.0375346	Basal-like
					chr20_5753635_5754766	-1.11745	0.0375361	Basal-like
					chr2_97195300_97204645	-0.406066	0.0375376	Basal-like
					chr2_128642023_128645821	-0.483995	0.0375473	Basal-like
					chr12_110949892_110951257	-0.81035	0.0375628	Basal-like
					chr17_32561712_32562546	-1.3947	0.0375636	Basal-like
					chr1_228194071_228194409	-1.16934	0.0375717	Basal-like
					chr2_164518915_164519574	-1.3978	0.0375753	Basal-like
					chr3_57037475_57038926	-0.817908	0.0375796	Basal-like
					chr11_74405516_74406361	-0.908384	0.0375797	Basal-like
					chr12_2202136_2203041	-1.12739	0.0375797	Basal-like
					chr2_159704213_159704871	-0.92166	0.0375816	Basal-like
					chr2_207319556_207323482	-1.14601	0.0375898	Basal-like
					chr4_10584005_10586643	-0.726413	0.0375942	Basal-like
					chr7_75722883_75723465	-1.1434	0.0375942	Basal-like
					chr3_109448424_109450073	-0.778351	0.0375963	Basal-like
					chr15_39561101_39566246	-0.830525	0.037602	Basal-like
					chr3_99535684_99537781	-0.634957	0.0376101	Basal-like
					chr9_132596427_132599190	-0.585024	0.0376101	Basal-like
					chr20_31156037_31158294	-0.619265	0.0376101	Basal-like
					chr3_32450388_32450753	-1.15833	0.0376109	Basal-like
					chr10_35142723_35143187	-1.07387	0.0376124	Basal-like
					chr5_70778211_70779248	-0.917456	0.0376162	Basal-like
					chr19_47033484_47034150	-0.665748	0.0376162	Basal-like
					chr7_69064969_69065327	-1.06955	0.0376268	Basal-like
					chr7_139363590_139368481	-0.972423	0.0376268	Basal-like
					chr22_20426880_20428839	-1.7809	0.0376332	Basal-like
					chr10_53991014_53995033	-0.913171	0.0376341	Basal-like
					chr7_34033428_34034461	-1.42477	0.0376578	Basal-like
					chr12_27465991_27466474	-1.20529	0.0376578	Basal-like
					chr3_97539876_97542417	-0.55552	0.0376608	Basal-like
					chr12_120875058_120877494	-0.559285	0.0376622	Basal-like
					chr12_9276761_9277699	-1.31786	0.0376646	Basal-like
					chr15_39730591_39730938	-0.803063	0.0376683	Basal-like
					chr22_39012020_39012694	-1.27151	0.0376758	Basal-like
					chr2_63014815_63018680	-0.86661	0.037677	Basal-like
					chr2_99281284_99282310	-0.927196	0.037677	Basal-like
					chr11_76286628_76291642	-0.87312	0.0376877	Basal-like
					chr11_9882680_9883347	-0.991807	0.0376965	Basal-like
					chr22_28020786_28027475	-1.12332	0.0376965	Basal-like
					chr2_218299148_218300179	-1.03427	0.0376988	Basal-like
					chr9_22035357_22036033	-1.64323	0.0376988	Basal-like
					chr20_56888204_56889408	-0.747349	0.0376988	Basal-like
					chr5_130171845_130173837	-0.812064	0.0376998	Basal-like
					chr19_56879489_56880549	-1.83601	0.0377163	Basal-like
					chr1_35988338_35989088	-0.956934	0.0377429	Basal-like
					chr2_241294892_241296094	-0.83591	0.0377473	Basal-like
					chr7_96652988_96657043	-1.01501	0.0377513	Basal-like
					chr9_99774527_99777051	-0.641211	0.0377513	Basal-like
					chr10_121377944_121378298	-0.852534	0.0377562	Basal-like
					chr8_99176553_99176920	-0.95606	0.0377585	Basal-like
					chr1_171436557_171438527	-0.871805	0.037763	Basal-like
					chr11_3185009_3187383	-0.653841	0.0377758	Basal-like
					chr12_31248017_31248438	-1.20349	0.0377856	Basal-like
					chr7_23372948_23374270	-1.05195	0.0377928	Basal-like
					chr12_75921573_75922797	-0.808005	0.0378018	Basal-like
					chr6_1671125_1672056	-1.02534	0.0378036	Basal-like
					chr21_45062599_45066595	-0.757686	0.0378043	Basal-like
					chr3_150081946_150093018	-0.640235	0.0378123	Basal-like
					chr19_10392772_10393274	-1.12924	0.0378164	Basal-like
					chr3_152337770_152339330	-0.812196	0.0378198	Basal-like
					chr16_47607890_47608214	-1.18496	0.0378198	Basal-like
					chr11_75976698_75977416	-0.888397	0.0378316	Basal-like
					chr16_57432304_57433186	-0.871185	0.0378316	Basal-like
					chr17_62692422_62693084	-0.773739	0.0378316	Basal-like
					chr1_156221485_156222361	-0.881237	0.0378392	Basal-like
					chr4_8227229_8227732	-1.14679	0.0378397	Basal-like
					chr8_66910239_66911130	-0.826594	0.0378397	Basal-like
					chr2_72012360_72013190	-1.15543	0.0378398	Basal-like
					chr20_46198003_46199276	-0.667921	0.0378518	Basal-like
					chr9_130150887_130153554	-0.985808	0.0378574	Basal-like
					chr11_68983132_68987165	-0.825032	0.0378576	Basal-like
					chr1_60148502_60149774	-0.766933	0.0378648	Basal-like
					chr1_154435092_154436365	-0.86035	0.0378657	Basal-like
					chr7_100276898_100277731	-0.729188	0.0378761	Basal-like
					chr10_127779754_127783071	-0.806022	0.0378886	Basal-like
					chr3_152551837_152554757	-1.17123	0.037889	Basal-like
					chr2_119236244_119236963	-1.20835	0.0378915	Basal-like
					chr17_2237498_2242328	-0.635089	0.0379007	Basal-like
					chr9_93860694_93865135	-0.68602	0.0379065	Basal-like
					chr2_192497860_192498545	-0.987648	0.037907	Basal-like
					chr4_1942193_1944142	-0.931921	0.0379107	Basal-like
					chr17_26731623_26736335	-0.667781	0.0379147	Basal-like
					chr4_87792928_87794759	-1.04164	0.0379203	Basal-like
					chr8_90573540_90574102	-1.10258	0.0379217	Basal-like
					chr4_140089474_140090317	-1.04025	0.0379282	Basal-like
					chr16_81190452_81192665	-0.858556	0.0379359	Basal-like
					chr3_27637038_27638725	-1.21289	0.0379522	Basal-like
					chr16_70758979_70760603	-0.708298	0.0379631	Basal-like
					chr7_116210184_116211149	-0.982077	0.0379767	Basal-like
					chr9_134542620_134545044	-0.932468	0.0379794	Basal-like
					chr17_47898311_47899234	-0.864149	0.0379834	Basal-like
					chr2_87549896_87555336	-0.903948	0.0379861	Basal-like
					chr4_88578947_88581910	-0.993956	0.0379937	Basal-like
					chr16_11011757_11012699	-0.75888	0.0380072	Basal-like
					chr17_69981834_69982700	-1.01415	0.0380072	Basal-like
					chr18_59249293_59249734	-1.04566	0.0380187	Basal-like
					chr1_23706920_23707237	-1.38215	0.0380392	Basal-like
					chr17_73004561_73005960	-0.746339	0.0380392	Basal-like
					chr3_151157177_151157423	-1.06621	0.038042	Basal-like
					chr16_2742863_2743815	-0.86243	0.0380431	Basal-like
					chr10_72115498_72116700	-0.85116	0.0380454	Basal-like
					chr6_133565862_133569863	-1.36385	0.0380459	Basal-like
					chr5_95048646_95049529	-1.07185	0.0380562	Basal-like
					chr2_112236285_112236605	-1.06272	0.0380625	Basal-like
					chr2_176960950_176963624	-1.09002	0.0380711	Basal-like
					chr7_116043007_116043810	-1.08228	0.0380721	Basal-like
					chr8_75516058_75517641	-0.886457	0.0380721	Basal-like
					chr11_132732538_132734898	-1.22089	0.0380823	Basal-like
					chr6_45029252_45031204	-1.62261	0.0380855	Basal-like
					chr2_23772352_23773049	-1.29623	0.0380872	Basal-like
					chr5_17000702_17002093	-0.926843	0.0380967	Basal-like
					chr7_130129121_130133131	-1.06891	0.0381057	Basal-like
					chr7_70102768_70103662	-1.26126	0.0381247	Basal-like
					chr17_62286736_62287399	-1.24712	0.0381253	Basal-like
					chr9_91092676_91093317	-1.16354	0.0381408	Basal-like
					chr4_88040219_88040822	-1.14449	0.0381431	Basal-like
					chr7_44999822_45003880	-0.665054	0.0381528	Basal-like
					chr7_115999267_115999540	-1.26117	0.0381891	Basal-like
					chr20_52836758_52839212	-0.789384	0.0381965	Basal-like
					chr2_18740141_18742687	-0.521749	0.0382382	Basal-like
					chr10_38298322_38302246	-0.68947	0.0382382	Basal-like
					chr12_111984926_111985412	-0.993762	0.0382382	Basal-like
					chr17_7516088_7520218	-0.496164	0.0382382	Basal-like
					chr3_138506284_138509827	-0.782692	0.0382405	Basal-like
					chr9_117263597_117268928	-0.847448	0.0382417	Basal-like
					chr22_19965237_19965582	-0.84471	0.0382417	Basal-like
					chr17_39917141_39921790	-0.526929	0.0382632	Basal-like
					chr2_31717011_31721022	-1.49905	0.0382643	Basal-like
					chr4_83146868_83154128	-1.00225	0.0382643	Basal-like
					chr12_111862137_111865127	-0.780301	0.038268	Basal-like
					chr12_98796088_98800985	-0.820286	0.0382737	Basal-like
					chr1_1533302_1536764	-0.629222	0.038274	Basal-like
					chr11_2148545_2151630	-0.677151	0.038274	Basal-like
					chr17_25845360_25848806	-0.81163	0.038281	Basal-like
					chr3_50125420_50127700	-0.598258	0.0382891	Basal-like
					chr12_118738180_118740328	-0.774569	0.0382904	Basal-like
					chr4_41207164_41207903	-0.899425	0.0382939	Basal-like
					chr2_231530695_231536479	-0.68426	0.0383046	Basal-like
					chr10_52833346_52834964	-1.03958	0.0383078	Basal-like
					chr2_223847064_223847675	-0.96912	0.0383222	Basal-like
					chr3_171666645_171682022	-0.767911	0.0383252	Basal-like
					chr3_101238815_101240249	-0.9544	0.0383259	Basal-like
					chr19_43981989_43983475	-0.691298	0.0383259	Basal-like
					chr7_66731600_66734019	-0.930805	0.0383293	Basal-like
					chr15_41107011_41107834	-0.839772	0.0383358	Basal-like
					chr1_35990007_35990717	-1.13251	0.0383407	Basal-like
					chr9_129397019_129399713	-0.729223	0.0383417	Basal-like
					chr2_71354769_71359004	-0.483698	0.0383432	Basal-like
					chr20_36742400_36742897	-1.00948	0.0383448	Basal-like
					chr7_7503732_7506027	-1.32887	0.0383529	Basal-like
					chr9_36188998_36192545	-0.446715	0.0383582	Basal-like
					chr2_139024448_139025114	-1.20394	0.0383587	Basal-like
					chr11_130000688_130002176	-0.835319	0.0383587	Basal-like
					chr15_41876631_41878172	-0.656917	0.0383587	Basal-like
					chr5_43619972_43620750	-1.15427	0.0383596	Basal-like
					chr4_144264227_144265747	-0.712131	0.0383672	Basal-like
					chr10_77529522_77531858	-0.821597	0.0383675	Basal-like
					chr19_35967498_35969100	-1.08501	0.0384079	Basal-like
					chr1_28389012_28392830	-0.926069	0.0384277	Basal-like
					chr9_107791904_107792523	-1.15746	0.0384562	Basal-like
					chr4_161753312_161754820	-1.36516	0.0384597	Basal-like
					chr1_94211167_94211978	-1.11015	0.0384654	Basal-like
					chr10_34592412_34593969	-0.949208	0.0384654	Basal-like
					chr10_80859936_80863778	-0.725488	0.0384742	Basal-like
					chr12_106010071_106010918	-1.28501	0.0384777	Basal-like
					chr12_50793042_50798994	-0.446657	0.0384802	Basal-like
					chr22_40994679_40995402	-0.831295	0.038491	Basal-like
					chr18_32868718_32871070	-0.52039	0.0384952	Basal-like
					chr2_232825444_232827629	-0.466144	0.0384964	Basal-like
					chr9_33947352_33947804	-1.0984	0.0385033	Basal-like
					chr2_99951218_99955296	-0.468707	0.0385082	Basal-like
					chr2_239505055_239506099	-1.09202	0.0385165	Basal-like
					chr6_25169787_25170959	-0.874919	0.0385363	Basal-like
					chr1_55908065_55910486	-1.05761	0.0385432	Basal-like
					chr1_201881693_201882863	-0.917583	0.0385432	Basal-like
					chr10_90623765_90625271	-0.893714	0.0385432	Basal-like
					chr19_17202371_17202972	-0.785482	0.0385469	Basal-like
					chr7_128021596_128022696	-1.08865	0.0385513	Basal-like
					chr15_22515332_22515747	-1.41764	0.0385596	Basal-like
					chr5_53510656_53510886	-1.04774	0.0385629	Basal-like
					chr12_22198949_22201133	-0.67883	0.0385697	Basal-like
					chr13_114238471_114240573	-0.652322	0.0385757	Basal-like
					chr9_39761918_39762224	-1.62185	0.0385761	Basal-like
					chr13_24310109_24311542	-1.10949	0.0385773	Basal-like
					chr10_127732077_127732509	-1.11528	0.0385847	Basal-like
					chr12_51407061_51408100	-0.942019	0.0385899	Basal-like
					chr16_65555718_65556068	-1.1416	0.0385929	Basal-like
					chr8_8196425_8197593	-0.899251	0.0385977	Basal-like
					chr3_194432053_194432676	-1.08736	0.0386184	Basal-like
					chr17_67000492_67001733	-1.05414	0.0386338	Basal-like
					chr10_106027657_106030046	-0.575213	0.0386378	Basal-like
					chr10_123908356_123909856	-0.854518	0.0386394	Basal-like
					chr6_21801149_21802534	-0.93621	0.0386464	Basal-like
					chr12_104701186_104701956	-0.998535	0.0386509	Basal-like
					chr12_85960081_85964377	-0.815671	0.0386554	Basal-like
					chr22_46087513_46087786	-1.204	0.0386622	Basal-like
					chr14_61594936_61596570	-0.787241	0.0386794	Basal-like
					chr7_46471655_46472377	-1.07478	0.0386887	Basal-like
					chr10_52175319_52182531	-0.86849	0.0386909	Basal-like
					chr11_128660415_128661290	-1.15542	0.0386923	Basal-like
					chr4_122790713_122791632	-0.564454	0.0386935	Basal-like
					chr7_90011675_90012780	-1.03308	0.0386935	Basal-like
					chr12_122296290_122297309	-0.884929	0.0386935	Basal-like
					chr11_46847439_46849347	-0.599561	0.038696	Basal-like
					chr15_39541676_39542670	-1.29542	0.0386978	Basal-like
					chr2_74652971_74654224	-0.866456	0.0387187	Basal-like
					chr6_37663896_37665891	-0.873463	0.0387282	Basal-like
					chr2_131671266_131674217	-0.748416	0.0387322	Basal-like
					chr10_102642195_102642546	-0.883111	0.0387392	Basal-like
					chr10_8495164_8496483	-0.868188	0.0387461	Basal-like
					chr17_41119883_41121214	-0.88328	0.0387574	Basal-like
					chr7_43823504_43825201	-0.623048	0.0387613	Basal-like
					chr15_67452360_67463382	-0.77751	0.0387634	Basal-like
					chr15_85464834_85466307	-0.595844	0.0387833	Basal-like
					chr20_10582583_10583364	-0.922818	0.0387887	Basal-like
					chr5_52664639_52665269	-1.31132	0.0387945	Basal-like
					chr5_84957825_84960312	-2.08448	0.0387971	Basal-like
					chr16_84986122_84986824	-0.848457	0.0388008	Basal-like
					chr2_207280039_207281111	-1.18198	0.0388059	Basal-like
					chr21_46328393_46329539	-0.836521	0.0388059	Basal-like
					chr6_35181802_35182454	-0.899105	0.0388076	Basal-like
					chr1_210071587_210074690	-0.902584	0.0388199	Basal-like
					chr17_77421284_77421605	-1.44534	0.0388229	Basal-like
					chr10_63701285_63705496	-0.613982	0.0388247	Basal-like
					chr12_66345918_66350283	-0.741963	0.0388247	Basal-like
					chr18_47011720_47018934	-0.540411	0.0388247	Basal-like
					chr18_55980655_55985589	-0.47102	0.0388257	Basal-like
					chr14_34886509_34891801	-0.620142	0.0388362	Basal-like
					chr5_32313417_32315774	-0.604125	0.0388367	Basal-like
					chr13_111520407_111525591	-0.626055	0.0388387	Basal-like
					chr6_2592055_2594103	-0.928561	0.0388401	Basal-like
					chr6_13484510_13489561	-0.56909	0.0388588	Basal-like
					chr12_111860358_111861023	-1.01792	0.0388668	Basal-like
					chr11_63859071_63863541	-0.663389	0.0388682	Basal-like
					chr4_101383788_101384843	-1.39545	0.0388715	Basal-like
					chr2_190626388_190628779	-0.527198	0.0388758	Basal-like
					chr19_34621642_34626971	-0.887264	0.0388758	Basal-like
					chr12_125418139_125418928	-0.868692	0.0388786	Basal-like
					chr2_216613911_216614533	-1.07513	0.0388796	Basal-like
					chr12_106321263_106322281	-1.03896	0.0388835	Basal-like
					chr5_147331062_147338017	-0.959036	0.0388945	Basal-like
					chr11_13672808_13673229	-1.23982	0.038899	Basal-like
					chr20_23040453_23041018	-1.27089	0.03892	Basal-like
					chr1_10478383_10480374	-0.760034	0.0389218	Basal-like
					chr16_29873086_29875872	-0.451352	0.038929	Basal-like
					chr15_46121483_46122764	-0.915067	0.0389301	Basal-like
					chr1_168104931_168106974	-0.696116	0.0389412	Basal-like
					chr8_62032724_62035152	-1.29453	0.0389418	Basal-like
					chr3_45676629_45677153	-0.874572	0.038942	Basal-like
					chr10_86390662_86396101	-1.14083	0.038942	Basal-like
					chr8_136239553_136240763	-1.34837	0.0389479	Basal-like
					chr20_3724451_3725729	-0.860247	0.0389633	Basal-like
					chr5_93807811_93809197	-1.29994	0.0389644	Basal-like
					chr16_49693563_49693931	-1.7997	0.0389644	Basal-like
					chr4_74559781_74562431	-0.923792	0.038967	Basal-like
					chr3_56896205_56896865	-1.08176	0.0389683	Basal-like
					chr12_25409365_25410297	-0.945364	0.0389859	Basal-like
					chr10_16873747_16875787	-0.936005	0.0389878	Basal-like
					chr5_123735908_123739406	-0.856558	0.0389912	Basal-like
					chr17_47629410_47630238	-0.868581	0.0389937	Basal-like
					chr2_27377149_27377969	-1.00061	0.038994	Basal-like
					chr12_27803680_27804825	-0.96702	0.038994	Basal-like
					chr3_58016905_58024914	-0.694731	0.0389963	Basal-like
					chr17_78768287_78768933	-0.927201	0.0389963	Basal-like
					chr1_1503332_1503687	-1.16211	0.0390048	Basal-like
					chr1_38992786_38994258	-1.15892	0.0390066	Basal-like
					chr16_72041916_72042202	-0.884131	0.0390066	Basal-like
					chr17_38350305_38350678	-0.862162	0.0390066	Basal-like
					chr19_51574079_51575007	-1.09144	0.0390115	Basal-like
					chr22_45817690_45822859	-0.954499	0.0390209	Basal-like
					chr4_115187443_115187723	-1.14592	0.039022	Basal-like
					chr16_67839167_67841321	-0.502574	0.0390228	Basal-like
					chr7_129168717_129170656	-0.738819	0.0390271	Basal-like
					chr18_74820508_74821383	-0.973258	0.0390277	Basal-like
					chr10_102745576_102748768	-0.509349	0.0390338	Basal-like
					chr2_198478611_198481321	-0.850437	0.0390544	Basal-like
					chr11_8305124_8305730	-1.25042	0.0390602	Basal-like
					chr2_197768658_197770840	-1.10178	0.039075	Basal-like
					chr7_92218114_92220100	-0.631208	0.0390808	Basal-like
					chr20_36810512_36811320	-0.999882	0.039091	Basal-like
					chr7_119811942_119813155	-1.33177	0.0390916	Basal-like
					chr17_3693304_3694930	-1.01445	0.0390942	Basal-like
					chr1_6760208_6762835	-0.63087	0.0390988	Basal-like
					chr2_238202535_238210155	-0.677243	0.0390988	Basal-like
					chr4_81360049_81362551	-1.07666	0.0390988	Basal-like
					chr6_13305006_13305940	-1.05003	0.0390988	Basal-like
					chr17_61529376_61531139	-0.676273	0.0390988	Basal-like
					chr15_90109584_90110236	-0.987261	0.0391156	Basal-like
					chr7_149745397_149747038	-1.23456	0.0391173	Basal-like
					chr17_9738614_9739285	-1.47479	0.039119	Basal-like
					chr20_9032502_9033848	-0.926699	0.0391293	Basal-like
					chr1_116335187_116336064	-0.945187	0.0391311	Basal-like
					chr11_35075585_35078338	-0.855775	0.0391394	Basal-like
					chr5_125337567_125338839	-1.01288	0.0391497	Basal-like
					chr6_47005130_47005894	-0.876459	0.0391541	Basal-like
					chr19_41245267_41245676	-0.846431	0.0391698	Basal-like
					chr15_76019845_76020749	-0.85268	0.039182	Basal-like
					chr20_36034369_36035306	-0.630042	0.0391826	Basal-like
					chr2_161144296_161145593	-0.875305	0.0391974	Basal-like
					chr7_1468366_1470379	-0.788429	0.0391981	Basal-like
					chr15_85717391_85722686	-0.59505	0.0392171	Basal-like
					chr6_4253613_4254186	-1.13056	0.0392196	Basal-like
					chr9_111878939_111883169	-0.539554	0.0392396	Basal-like
					chr16_2228198_2228867	-1.01018	0.0392439	Basal-like
					chr4_11526194_11528489	-0.909865	0.039252	Basal-like
					chr20_50558247_50559570	-1.01534	0.039265	Basal-like
					chr2_26303514_26304527	-0.882146	0.0392708	Basal-like
					chr9_67309111_67311363	-0.986388	0.0392708	Basal-like
					chr21_33714562_33715311	-0.916666	0.0392736	Basal-like
					chr8_139925574_139926777	-1.06123	0.0392808	Basal-like
					chr9_84004793_84006191	-1.07631	0.0392808	Basal-like
					chr8_117454977_117459909	-0.879989	0.039283	Basal-like
					chr15_52177877_52180741	-0.758238	0.039303	Basal-like
					chr1_59570936_59572132	-0.892251	0.0393071	Basal-like
					chr16_74870158_74871091	-0.996943	0.0393191	Basal-like
					chr19_39058507_39059130	-0.889281	0.0393191	Basal-like
					chr16_47010266_47011240	-1.01245	0.0393312	Basal-like
					chr12_77156482_77159292	-0.553843	0.0393322	Basal-like
					chr22_38393011_38397073	-0.739421	0.0393559	Basal-like
					chr8_141320691_141321569	-0.791628	0.0393629	Basal-like
					chr21_44608328_44610412	-0.909528	0.0393797	Basal-like
					chr12_130528463_130534419	-1.11388	0.0393888	Basal-like
					chr12_65700556_65704261	-0.738456	0.039391	Basal-like
					chr20_55167024_55167271	-0.901583	0.0393961	Basal-like
					chr17_18584529_18586335	-0.865408	0.0393985	Basal-like
					chr7_118910328_118911306	-1.05432	0.0394001	Basal-like
					chr8_122725982_122727279	-0.897655	0.039401	Basal-like
					chr8_22607462_22608330	-1.00389	0.0394022	Basal-like
					chr17_58755191_58756559	-0.485946	0.0394098	Basal-like
					chr6_31525651_31528612	-0.632522	0.039416	Basal-like
					chr20_5585270_5585548	-1.12718	0.0394301	Basal-like
					chr7_351228_351958	-1.17668	0.0394308	Basal-like
					chr13_103935175_103935968	-1.21815	0.0394308	Basal-like
					chr9_139395987_139397071	-0.8092	0.0394606	Basal-like
					chr13_35060287_35061004	-1.22236	0.0394629	Basal-like
					chr6_141218579_141219520	-1.37078	0.0394657	Basal-like
					chr4_167953328_167953969	-1.2489	0.0394678	Basal-like
					chr17_5737067_5740214	-0.901246	0.0394697	Basal-like
					chr2_47425998_47426651	-1.01914	0.0394713	Basal-like
					chr9_3731502_3735627	-0.692467	0.0394713	Basal-like
					chr11_93769878_93770499	-1.34547	0.0394839	Basal-like
					chr6_155844464_155845195	-1.16482	0.0394886	Basal-like
					chr5_75987956_75988309	-1.16902	0.0394948	Basal-like
					chr9_77714294_77717630	-0.774897	0.0394948	Basal-like
					chr15_78977388_78978981	-1.09321	0.0394976	Basal-like
					chr9_136399074_136400690	-0.725154	0.0395	Basal-like
					chr1_70685727_70689087	-0.468481	0.0395003	Basal-like
					chr19_39548515_39549591	-0.993967	0.0395254	Basal-like
					chr15_41127089_41129673	-0.659319	0.0395255	Basal-like
					chr22_18898900_18899182	-1.33447	0.0395256	Basal-like
					chr22_41668161_41669075	-0.847716	0.0395308	Basal-like
					chr5_170825499_170826507	-0.895447	0.0395334	Basal-like
					chr6_16706512_16707135	-1.07105	0.0395368	Basal-like
					chr17_4980458_4983336	-0.700685	0.0395483	Basal-like
					chr7_55780230_55784543	-0.948544	0.0395519	Basal-like
					chr9_96881629_96883250	-1.33204	0.0395566	Basal-like
					chr19_36498326_36501600	-0.930773	0.0395631	Basal-like
					chr6_47042382_47046253	-0.830956	0.0395669	Basal-like
					chr2_48584391_48584933	-0.950332	0.0395714	Basal-like
					chr10_4797617_4798089	-1.00474	0.0395777	Basal-like
					chr8_25242211_25242703	-1.28128	0.0395779	Basal-like
					chr12_100534940_100537598	-0.586165	0.0395821	Basal-like
					chr21_46877200_46878017	-1.13129	0.0395896	Basal-like
					chr11_66023913_66026873	-0.576096	0.0395901	Basal-like
					chr2_241523438_241527761	-0.472999	0.0395947	Basal-like
					chr10_63691835_63692644	-0.838671	0.0395947	Basal-like
					chr2_86707541_86708582	-1.00099	0.0395968	Basal-like
					chr17_33699840_33702145	-1.23577	0.0395974	Basal-like
					chr2_236228116_236229120	-1.01319	0.0395981	Basal-like
					chr6_10202672_10204375	-0.987309	0.0396057	Basal-like
					chr15_41693423_41696112	-0.450733	0.0396057	Basal-like
					chr10_3123392_3123896	-0.980085	0.0396416	Basal-like
					chr4_15952731_15957924	-0.746794	0.0396455	Basal-like
					chr8_743445_745220	-1.1983	0.0396455	Basal-like
					chr7_2972606_2974412	-0.831532	0.0396571	Basal-like
					chr9_137185856_137186278	-1.04692	0.0396581	Basal-like
					chr22_43251071_43255237	-0.650665	0.0396658	Basal-like
					chr6_117873705_117874448	-0.834468	0.039672	Basal-like
					chr6_19851527_19852453	-0.964128	0.0396747	Basal-like
					chr5_57610820_57611416	-1.04936	0.0396795	Basal-like
					chr20_1357837_1358852	-0.867091	0.0396828	Basal-like
					chr22_35981084_35982653	-0.75774	0.0396853	Basal-like
					chr3_189582473_189582954	-0.99692	0.0396915	Basal-like
					chr10_61883173_61884878	-0.744378	0.0396915	Basal-like
					chr10_81191778_81192355	-0.910133	0.0396915	Basal-like
					chr15_51199394_51202804	-0.655507	0.0396915	Basal-like
					chr7_43669192_43670154	-0.843016	0.0396997	Basal-like
					chr7_46703668_46704770	-0.652226	0.0397025	Basal-like
					chr3_160999142_161000438	-1.13543	0.0397106	Basal-like
					chr15_69842759_69843722	-1.06633	0.0397201	Basal-like
					chr16_60021803_60022529	-1.4206	0.0397223	Basal-like
					chr4_17550978_17551875	-0.783328	0.039728	Basal-like
					chr5_75667181_75669323	-0.812654	0.0397326	Basal-like
					chr9_131532178_131535563	-0.57368	0.0397366	Basal-like
					chr15_65115952_65116813	-0.820296	0.0397601	Basal-like
					chr5_172181972_172182689	-0.918634	0.039767	Basal-like
					chr8_51093372_51094049	-1.51395	0.039767	Basal-like
					chr11_31829884_31832707	-1.46328	0.039767	Basal-like
					chr10_18895834_18902366	-0.727697	0.0397864	Basal-like
					chr16_90014130_90016429	-0.692565	0.0397886	Basal-like
					chr2_219430996_219435889	-0.513694	0.039789	Basal-like
					chr12_75664146_75665544	-1.05539	0.0398176	Basal-like
					chr15_85469537_85477273	-0.45349	0.0398217	Basal-like
					chr17_15161329_15162077	-1.20547	0.0398314	Basal-like
					chr8_9071028_9073422	-1.01597	0.0398396	Basal-like
					chr5_76904107_76905649	-1.24816	0.039852	Basal-like
					chr17_57217540_57218937	-0.8189	0.039852	Basal-like
					chr19_12858947_12860271	-0.917351	0.039852	Basal-like
					chr6_13420864_13424405	-0.967771	0.0398554	Basal-like
					chr12_84521129_84523421	-0.982513	0.0398563	Basal-like
					chr14_93729302_93730603	-0.981867	0.0398694	Basal-like
					chr10_130421127_130421879	-1.46923	0.0398771	Basal-like
					chr7_134330391_134333389	-0.597998	0.0398907	Basal-like
					chr5_148995411_148996381	-0.704272	0.0398912	Basal-like
					chr9_66456950_66459356	-0.947398	0.0399032	Basal-like
					chr1_115322428_115324251	-0.490004	0.0399216	Basal-like
					chr8_42117162_42119660	-0.731853	0.0399229	Basal-like
					chr8_54603030_54603684	-1.20354	0.0399231	Basal-like
					chr5_133912005_133913666	-0.689606	0.0399518	Basal-like
					chr13_45620867_45621529	-0.737018	0.0399528	Basal-like
					chr3_189753722_189755944	-0.971298	0.0399638	Basal-like
					chr22_43180254_43180731	-1.21553	0.0399647	Basal-like
					chr16_67574938_67576532	-0.68258	0.0399686	Basal-like
					chr11_122533626_122535123	-0.930738	0.0399695	Basal-like
					chr8_13209727_13210325	-1.44726	0.0399702	Basal-like
					chr15_66870932_66871237	-0.993882	0.0399723	Basal-like
					chr9_124359647_124363573	-0.735526	0.0399829	Basal-like
					chr13_25496269_25498312	-0.576795	0.0399855	Basal-like
					chr6_35145624_35150727	-0.661746	0.0399866	Basal-like
					chr1_113146394_113150311	-0.772301	0.0399941	Basal-like
					chr19_9124279_9126931	-0.992495	0.0399962	Basal-like
					chr12_96476388_96477552	-0.874787	0.0399983	Basal-like
					chr17_45330378_45332213	-0.91147	0.0400033	Basal-like
					chr2_119964115_119964608	-0.984555	0.040017	Basal-like
					chr12_76362191_76362900	-0.878948	0.0400244	Basal-like
					chr1_9471166_9475304	-0.907967	0.04004	Basal-like
					chr1_117808838_117811648	-0.876154	0.0400523	Basal-like
					chr17_38510749_38510984	-0.881335	0.0400523	Basal-like
					chr1_192500496_192503455	-0.838297	0.0400542	Basal-like
					chr5_67046560_67049823	-1.09488	0.040056	Basal-like
					chr2_74775172_74777529	-0.583855	0.040059	Basal-like
					chr7_40344486_40345841	-1.54145	0.040066	Basal-like
					chr16_3149102_3150224	-0.618858	0.0400722	Basal-like
					chr2_41946321_41947088	-1.04281	0.0400744	Basal-like
					chr10_66989502_66989793	-2.26383	0.0400792	Basal-like
					chr4_186175274_186175968	-1.43279	0.0401014	Basal-like
					chr3_196929750_196930165	-1.20675	0.0401058	Basal-like
					chr3_121285177_121285562	-1.75478	0.0401148	Basal-like
					chr13_44732286_44733749	-1.07599	0.0401219	Basal-like
					chr12_13007043_13007875	-0.843807	0.0401247	Basal-like
					chr2_226975409_226978430	-0.883198	0.0401319	Basal-like
					chr2_74346758_74348273	-0.573002	0.0401336	Basal-like
					chr7_66116191_66117232	-0.866607	0.0401368	Basal-like
					chr1_10700031_10701687	-0.66831	0.0401406	Basal-like
					chr6_41773229_41773828	-1.11062	0.0401449	Basal-like
					chr7_98634463_98635260	-0.883171	0.0401613	Basal-like
					chr13_78129274_78130453	-1.0155	0.0401617	Basal-like
					chr8_125927883_125929129	-0.913658	0.040166	Basal-like
					chr6_148582997_148586100	-0.881291	0.0401694	Basal-like
					chr11_70090219_70091161	-0.935338	0.0401713	Basal-like
					chr19_56099266_56099790	-0.88268	0.0401732	Basal-like
					chr11_63431620_63432201	-0.927203	0.040178	Basal-like
					chr22_36033436_36034265	-1.0072	0.0401799	Basal-like
					chr5_14201943_14210651	-0.773333	0.0401802	Basal-like
					chr12_16084926_16085527	-0.823181	0.0401939	Basal-like
					chr1_16292308_16293314	-1.14833	0.0401946	Basal-like
					chr12_47658458_47659614	-0.769911	0.0401987	Basal-like
					chr2_121351978_121356578	-0.728249	0.0402089	Basal-like
					chr10_96121833_96123534	-0.524765	0.0402141	Basal-like
					chr19_39929634_39930646	-0.86965	0.0402242	Basal-like
					chr11_67227103_67227856	-0.929855	0.0402318	Basal-like
					chr5_45385678_45386712	-1.35973	0.0402369	Basal-like
					chr12_50219493_50220355	-0.731119	0.0402442	Basal-like
					chr10_72574891_72578367	-0.615502	0.0402543	Basal-like
					chr12_11963051_11963425	-0.985334	0.0402543	Basal-like
					chr2_151898623_151899860	-0.851293	0.040255	Basal-like
					chr20_50061087_50061969	-0.664677	0.0402592	Basal-like
					chr3_37254268_37254562	-1.02796	0.0402805	Basal-like
					chr19_55855093_55860384	-0.741692	0.0402826	Basal-like
					chr9_129846136_129846950	-0.948072	0.0402879	Basal-like
					chr2_109966745_109967294	-1.43015	0.0402917	Basal-like
					chr4_100384562_100385371	-1.04556	0.0402917	Basal-like
					chr1_5987598_5988757	-1.09868	0.0402951	Basal-like
					chr7_80342420_80343104	-1.1667	0.0402957	Basal-like
					chr14_71687953_71688526	-1.34245	0.0402989	Basal-like
					chr3_190230491_190239592	-0.780053	0.0403083	Basal-like
					chr16_70419620_70421282	-0.72606	0.0403114	Basal-like
					chr1_205030942_205031291	-1.38638	0.0403172	Basal-like
					chr17_57240173_57240995	-0.726329	0.0403172	Basal-like
					chr2_197020676_197028166	-0.667006	0.0403469	Basal-like
					chr20_982624_983217	-1.2349	0.0403469	Basal-like
					chr8_129142740_129143664	-1.04295	0.0403576	Basal-like
					chr14_37583636_37586855	-1.02264	0.0403576	Basal-like
					chr6_143379602_143384740	-0.707495	0.0403675	Basal-like
					chr14_68302963_68303533	-0.885095	0.0403729	Basal-like
					chr3_69459063_69459458	-0.759939	0.0403822	Basal-like
					chr22_37266727_37271209	-0.737472	0.0403829	Basal-like
					chr6_41861897_41864479	-0.626593	0.0403861	Basal-like
					chr7_2328020_2328916	-1.0529	0.0403965	Basal-like
					chr5_37376270_37377860	-0.993503	0.0403985	Basal-like
					chr5_142562812_142564080	-0.743479	0.0403985	Basal-like
					chr5_159560318_159561010	-0.873902	0.0404004	Basal-like
					chr3_46852345_46854719	-1.05258	0.0404258	Basal-like
					chr2_106486416_106487072	-0.946575	0.0404323	Basal-like
					chr10_103329666_103330899	-0.676225	0.0404332	Basal-like
					chr19_33179077_33186675	-0.764919	0.0404368	Basal-like
					chr15_96343411_96344335	-1.13455	0.040443	Basal-like
					chr14_35847170_35848542	-0.874358	0.0404538	Basal-like
					chr8_135756355_135756894	-1.09575	0.040456	Basal-like
					chr9_90221375_90222013	-0.756232	0.04046	Basal-like
					chr14_91643020_91643765	-0.744282	0.04046	Basal-like
					chr22_19528134_19528739	-1.74023	0.040461	Basal-like
					chr3_53309766_53310656	-1.15321	0.0404703	Basal-like
					chr1_222660330_222662272	-0.912742	0.0404725	Basal-like
					chr2_212113786_212114292	-1.59781	0.0404725	Basal-like
					chr16_2739632_2740137	-1.22337	0.0404725	Basal-like
					chr20_55779063_55782352	-1.10951	0.0404725	Basal-like
					chr15_60295875_60296936	-1.08467	0.0404874	Basal-like
					chr15_52415982_52418268	-0.746999	0.0404935	Basal-like
					chr4_99918408_99919669	-0.912783	0.0404938	Basal-like
					chr20_45680777_45681473	-0.981484	0.0404957	Basal-like
					chr12_53968793_53969424	-0.883389	0.0405082	Basal-like
					chr17_37729309_37730858	-0.645982	0.0405098	Basal-like
					chr2_9445133_9454409	-0.536474	0.0405117	Basal-like
					chr19_55677527_55679299	-0.632695	0.0405142	Basal-like
					chr5_122435070_122436039	-1.06393	0.0405248	Basal-like
					chr11_96011036_96011851	-0.66255	0.0405256	Basal-like
					chr12_102299994_102304742	-0.996478	0.0405256	Basal-like
					chr11_33993840_33994321	-1.30584	0.0405502	Basal-like
					chr2_235598274_235600977	-0.964111	0.0405537	Basal-like
					chr2_110102251_110103831	-0.727744	0.0405668	Basal-like
					chr14_65207857_65209209	-0.623185	0.0405732	Basal-like
					chr17_25903799_25907750	-0.644957	0.0405829	Basal-like
					chr4_76972790_76974945	-0.946905	0.0405975	Basal-like
					chr5_72633344_72635418	-0.683662	0.0406068	Basal-like
					chr16_23791829_23792721	-1.32615	0.0406152	Basal-like
					chr14_90604895_90608597	-1.23743	0.0406184	Basal-like
					chr20_62324809_62325103	-0.669608	0.0406303	Basal-like
					chr6_151372745_151373998	-0.804317	0.0406378	Basal-like
					chr1_206828517_206828984	-1.36491	0.0406405	Basal-like
					chr12_98868855_98869533	-1.12184	0.0406498	Basal-like
					chr11_64953374_64954237	-0.681443	0.040661	Basal-like
					chr7_72098239_72099115	-1.12514	0.0406657	Basal-like
					chr8_26297256_26297843	-1.11205	0.0406721	Basal-like
					chr17_79492931_79496587	-0.818228	0.0406921	Basal-like
					chr6_34391379_34396729	-0.623527	0.0406953	Basal-like
					chr16_89179857_89181780	-0.845197	0.0407087	Basal-like
					chr11_9770823_9772151	-0.795955	0.0407099	Basal-like
					chr10_64892009_64894965	-0.535664	0.0407104	Basal-like
					chr1_145173395_145174534	-0.805539	0.0407106	Basal-like
					chr12_66460005_66460350	-0.891206	0.0407106	Basal-like
					chr12_120851689_120852222	-1.22898	0.0407106	Basal-like
					chr7_23059102_23063502	-0.942622	0.040722	Basal-like
					chr10_88973763_88975648	-0.598256	0.0407353	Basal-like
					chr2_161035959_161040573	-0.440409	0.0407367	Basal-like
					chr3_189597863_189599200	-0.787872	0.0407419	Basal-like
					chr17_43971209_43972565	-0.585307	0.0407499	Basal-like
					chr6_27355919_27357994	-1.02538	0.0407509	Basal-like
					chr6_75992631_75996410	-0.458972	0.0407553	Basal-like
					chr11_595525_596439	-0.695805	0.0407578	Basal-like
					chr13_97958210_97959143	-1.0367	0.0407632	Basal-like
					chr19_50035789_50037959	-0.747996	0.0407632	Basal-like
					chr4_62355753_62357050	-0.93936	0.0407673	Basal-like
					chr15_65595190_65598477	-0.458488	0.0407754	Basal-like
					chr2_240963867_240966393	-0.486697	0.0407756	Basal-like
					chr2_24316671_24319205	-1.04343	0.0407778	Basal-like
					chr15_74707534_74718942	-0.734212	0.0407778	Basal-like
					chr2_96732329_96735180	-0.889813	0.0408124	Basal-like
					chr19_51896268_51899695	-0.930209	0.040814	Basal-like
					chr13_114825437_114826788	-0.885444	0.0408141	Basal-like
					chr15_69680603_69681141	-0.985261	0.0408162	Basal-like
					chr4_140793746_140794859	-0.904335	0.0408304	Basal-like
					chr7_25884912_25886081	-1.19227	0.0408322	Basal-like
					chr12_70362549_70363190	-1.07238	0.0408343	Basal-like
					chr7_105133165_105134413	-1.12345	0.0408381	Basal-like
					chr7_40271022_40271599	-1.18221	0.04085	Basal-like
					chr9_92179646_92180305	-1.08863	0.0408601	Basal-like
					chr19_23653479_23654297	-1.03187	0.0408604	Basal-like
					chr16_75264487_75265220	-0.951814	0.0408643	Basal-like
					chr1_62587142_62588872	-0.570709	0.0408782	Basal-like
					chr19_37176832_37180638	-0.928297	0.0408803	Basal-like
					chr16_50346540_50351397	-0.766703	0.0408987	Basal-like
					chr16_67976575_67976945	-0.915985	0.0409096	Basal-like
					chr15_72264501_72265187	-1.0537	0.04091	Basal-like
					chr20_62666863_62667545	-0.80678	0.0409117	Basal-like
					chr22_42913904_42917016	-0.769534	0.0409132	Basal-like
					chr19_2281822_2282645	-0.730237	0.0409191	Basal-like
					chr12_25053270_25053894	-1.23339	0.0409206	Basal-like
					chr3_171972905_171976049	-0.783256	0.0409411	Basal-like
					chr17_8040958_8044576	-0.571388	0.0409415	Basal-like
					chr6_133450977_133453354	-0.964741	0.0409599	Basal-like
					chr4_2584765_2585342	-0.810112	0.0409636	Basal-like
					chr8_128859813_128860260	-1.01452	0.0409692	Basal-like
					chr10_85897465_85900625	-0.566871	0.0409702	Basal-like
					chr12_2288713_2290498	-1.09022	0.0409803	Basal-like
					chr2_53356680_53357028	-1.19488	0.0409812	Basal-like
					chr10_69609261_69611132	-0.575606	0.0409812	Basal-like
					chr1_156210675_156211365	-0.788043	0.0409901	Basal-like
					chr21_37035658_37036606	-1.06238	0.0409902	Basal-like
					chr4_48965546_48966221	-0.706545	0.0409965	Basal-like
					chr13_43321938_43322420	-0.997362	0.0409965	Basal-like
					chr5_14830772_14831192	-1.28341	0.041005	Basal-like
					chr12_121888073_121892943	-0.743388	0.0410113	Basal-like
					chr3_156270899_156273845	-0.659206	0.041017	Basal-like
					chr22_45607300_45609485	-0.967308	0.0410338	Basal-like
					chr11_116915292_116915983	-1.00635	0.0410347	Basal-like
					chr13_100129386_100129704	-0.956809	0.0410377	Basal-like
					chr7_70111558_70114227	-0.965723	0.0410428	Basal-like
					chr19_50261206_50262115	-0.849423	0.0410564	Basal-like
					chr3_115521674_115523683	-0.839423	0.0410604	Basal-like
					chr11_35108202_35113485	-0.698544	0.041067	Basal-like
					chr1_172311124_172314568	-0.731222	0.0410751	Basal-like
					chr13_24633078_24635366	-0.87125	0.0410811	Basal-like
					chr10_103575079_103576287	-0.666229	0.0410846	Basal-like
					chr11_57444565_57450960	-0.716166	0.0410859	Basal-like
					chr7_129550628_129551276	-0.748497	0.0410927	Basal-like
					chr4_80511793_80514344	-1.09588	0.0410942	Basal-like
					chr14_35007229_35010186	-0.610505	0.0410961	Basal-like
					chr10_29759789_29760410	-1.12373	0.0411013	Basal-like
					chr22_42948868_42951050	-0.78474	0.0411015	Basal-like
					chr5_14160901_14163465	-0.832645	0.0411056	Basal-like
					chr1_6305394_6310555	-0.777116	0.0411062	Basal-like
					chr12_111175057_111175509	-0.863494	0.0411086	Basal-like
					chr11_111919183_111920065	-0.940248	0.0411124	Basal-like
					chr16_3023071_3025392	-0.668357	0.0411124	Basal-like
					chr2_91743911_91745258	-0.883004	0.0411165	Basal-like
					chr16_30594983_30598805	-0.537924	0.0411258	Basal-like
					chr15_101655833_101656791	-0.787088	0.0411423	Basal-like
					chr14_105662692_105663563	-0.787994	0.0411623	Basal-like
					chr9_140489067_140491110	-0.735714	0.0411638	Basal-like
					chr2_26251259_26253454	-0.521986	0.0411658	Basal-like
					chr15_49184069_49184398	-1.81684	0.0411734	Basal-like
					chr4_7045085_7048410	-0.550483	0.0411743	Basal-like
					chr2_112409876_112411561	-0.804036	0.0411754	Basal-like
					chr6_21901377_21901875	-1.15558	0.0411957	Basal-like
					chr6_18405444_18405928	-1.05426	0.041202	Basal-like
					chr15_63194095_63195614	-0.693543	0.041202	Basal-like
					chr4_7769381_7771325	-0.933177	0.0412076	Basal-like
					chr3_128984475_128984776	-0.869008	0.0412188	Basal-like
					chr16_69156857_69157484	-0.87779	0.041227	Basal-like
					chr2_64019135_64019783	-1.29068	0.0412278	Basal-like
					chr3_185462206_185465409	-0.792871	0.0412424	Basal-like
					chr8_141071313_141072899	-0.778503	0.0412496	Basal-like
					chr6_141887004_141888055	-1.28673	0.0412496	Basal-like
					chr8_125916697_125922407	-0.966277	0.041256	Basal-like
					chr2_61471410_61471893	-1.21883	0.0412625	Basal-like
					chr17_71270861_71271554	-0.732812	0.0412678	Basal-like
					chr12_31079538_31079805	-1.00026	0.0412754	Basal-like
					chr10_35101637_35105922	-0.699101	0.0412765	Basal-like
					chr12_95574253_95586314	-0.641708	0.041289	Basal-like
					chr15_24319781_24321831	-1.47604	0.041289	Basal-like
					chr5_65064587_65065148	-0.98596	0.0412895	Basal-like
					chr3_11277081_11278405	-0.959667	0.0412972	Basal-like
					chr11_64134653_64135288	-0.981655	0.0413009	Basal-like
					chr13_74094034_74098311	-0.683229	0.0413009	Basal-like
					chr2_119618270_119620160	-1.08803	0.0413112	Basal-like
					chr12_31411776_31413564	-0.871548	0.0413208	Basal-like
					chr13_52946595_52947553	-0.957164	0.0413208	Basal-like
					chr12_20307000_20307990	-1.21276	0.0413361	Basal-like
					chr18_32820021_32821857	-0.659054	0.041337	Basal-like
					chr9_138942337_138945062	-0.748957	0.0413372	Basal-like
					chr2_37309572_37312421	-0.481458	0.0413498	Basal-like
					chr9_136253189_136253761	-1.22145	0.0413501	Basal-like
					chr7_90211844_90212207	-1.03764	0.0413725	Basal-like
					chr2_69841725_69845066	-0.619941	0.0413727	Basal-like
					chr2_113298932_113301517	-0.491322	0.0413803	Basal-like
					chr15_89750307_89750826	-0.836278	0.0413846	Basal-like
					chr19_18968086_18968792	-0.906868	0.0413846	Basal-like
					chr17_21178418_21180863	-0.746327	0.0413877	Basal-like
					chr1_232358026_232358745	-1.35888	0.0413945	Basal-like
					chr3_120095421_120098531	-1.09839	0.0413945	Basal-like
					chr2_55505781_55511466	-0.649335	0.0414089	Basal-like
					chr5_14271272_14272067	-0.853708	0.04141	Basal-like
					chr6_153322738_153325262	-0.551417	0.0414208	Basal-like
					chr8_7251265_7252393	-1.1956	0.0414232	Basal-like
					chr13_114842709_114846503	-0.593996	0.0414256	Basal-like
					chr21_46765427_46766058	-1.46783	0.0414267	Basal-like
					chr9_97486486_97490815	-0.520759	0.0414406	Basal-like
					chr11_74406962_74409499	-0.665226	0.0414406	Basal-like
					chr1_152890919_152892970	-0.836918	0.0414445	Basal-like
					chr19_56600196_56600373	-0.864831	0.0414484	Basal-like
					chr6_127913548_127915226	-1.21066	0.0414514	Basal-like
					chr8_121136010_121136201	-1.20586	0.0414628	Basal-like
					chr10_80984020_80984554	-1.07061	0.0414696	Basal-like
					chr4_89064998_89066142	-0.856219	0.0414722	Basal-like
					chr12_56236374_56236704	-0.755005	0.0414727	Basal-like
					chr11_35842874_35843824	-0.687033	0.0414781	Basal-like
					chr18_47810926_47814854	-0.519114	0.0414817	Basal-like
					chr17_19769530_19771739	-0.699582	0.0414872	Basal-like
					chr1_17662214_17662700	-1.15442	0.041489	Basal-like
					chr1_108758084_108761043	-0.987767	0.0414938	Basal-like
					chr1_214317713_214318678	-1.25573	0.0414997	Basal-like
					chr2_191629639_191631987	-0.793529	0.0415104	Basal-like
					chr12_106871147_106871992	-1.26856	0.0415104	Basal-like
					chr15_75978858_75979348	-0.855932	0.0415115	Basal-like
					chr20_7135872_7136757	-1.61642	0.0415115	Basal-like
					chr2_235235335_235240486	-0.681376	0.0415201	Basal-like
					chr7_129040861_129041383	-1.04364	0.0415468	Basal-like
					chr7_44920022_44920492	-0.865531	0.0415556	Basal-like
					chr12_46880241_46880545	-0.726917	0.0415578	Basal-like
					chr16_53534835_53537215	-0.576388	0.0415701	Basal-like
					chr17_46610909_46612167	-0.732535	0.0415701	Basal-like
					chr12_12582584_12583450	-0.927676	0.0415814	Basal-like
					chr12_9909890_9915371	-1.5372	0.0415941	Basal-like
					chr19_56914586_56916232	-1.02286	0.0415997	Basal-like
					chr2_55919847_55920962	-0.582689	0.0416007	Basal-like
					chr12_32195633_32198708	-0.847873	0.0416072	Basal-like
					chr16_11456774_11460272	-0.656735	0.0416192	Basal-like
					chr9_136061810_136064676	-0.73452	0.0416218	Basal-like
					chr9_124990603_124991185	-0.846693	0.0416239	Basal-like
					chr20_22367284_22373675	-0.653832	0.0416263	Basal-like
					chr4_54966025_54966493	-0.873924	0.0416273	Basal-like
					chr6_75984024_75984892	-1.07182	0.0416288	Basal-like
					chr10_121128886_121131165	-0.84975	0.0416296	Basal-like
					chr6_150340351_150341303	-1.37309	0.0416314	Basal-like
					chr12_57038356_57041167	-0.523869	0.0416314	Basal-like
					chr2_65460153_65460613	-0.866533	0.041642	Basal-like
					chr10_62332234_62332804	-0.817677	0.0416431	Basal-like
					chr11_43379445_43382030	-0.458563	0.0416463	Basal-like
					chr10_64692968_64695820	-0.862021	0.0416488	Basal-like
					chr15_101619697_101620143	-0.819258	0.041655	Basal-like
					chr19_39419373_39423491	-0.745662	0.0416591	Basal-like
					chr4_167951889_167952742	-1.27017	0.0416779	Basal-like
					chr11_12304559_12305612	-0.873029	0.0416793	Basal-like
					chr5_74539394_74539800	-1.12424	0.0416887	Basal-like
					chr1_31255393_31255855	-0.863475	0.0416916	Basal-like
					chr2_26302558_26303042	-1.12003	0.0416916	Basal-like
					chr12_12056486_12057150	-0.941248	0.0416916	Basal-like
					chr17_77837865_77841878	-0.854123	0.0416921	Basal-like
					chr2_200818630_200821820	-0.559447	0.0417098	Basal-like
					chr7_50513449_50514170	-0.773397	0.0417098	Basal-like
					chr11_11431510_11433131	-0.789885	0.041713	Basal-like
					chr5_52404993_52406803	-0.669688	0.0417201	Basal-like
					chr5_149827384_149829833	-0.607786	0.0417255	Basal-like
					chr8_126347123_126347962	-0.714791	0.0417255	Basal-like
					chr13_114432896_114433661	-1.12396	0.0417255	Basal-like
					chr10_53458301_53460430	-0.494827	0.0417373	Basal-like
					chr5_14218623_14219787	-0.941914	0.0417433	Basal-like
					chr5_105581587_105584638	-0.871584	0.0417433	Basal-like
					chr11_68529973_68532035	-0.828875	0.0417455	Basal-like
					chr12_69069266_69069601	-0.844273	0.0417455	Basal-like
					chr14_60296286_60296784	-1.41153	0.0417455	Basal-like
					chr18_47833457_47839039	-0.883297	0.0417494	Basal-like
					chr1_235562425_235563272	-0.801149	0.0417566	Basal-like
					chr22_40342357_40343810	-0.916871	0.0417663	Basal-like
					chr22_41651048_41654529	-0.649008	0.0417743	Basal-like
					chr10_104613144_104614599	-0.56184	0.0417783	Basal-like
					chr11_66667920_66677232	-0.687975	0.0417795	Basal-like
					chr7_131748477_131753038	-1.00551	0.041792	Basal-like
					chr1_178142339_178142914	-1.07608	0.0417949	Basal-like
					chr2_85239577_85250167	-0.556165	0.0417964	Basal-like
					chr13_41707132_41708490	-0.731311	0.041803	Basal-like
					chr1_46676513_46678869	-1.13111	0.0418184	Basal-like
					chr8_41180637_41183091	-0.790018	0.0418196	Basal-like
					chr3_136536773_136539289	-1.38315	0.0418215	Basal-like
					chr2_215669650_215676346	-0.61556	0.0418249	Basal-like
					chr15_92415106_92416774	-1.00073	0.0418249	Basal-like
					chr1_31289909_31290142	-1.13383	0.041827	Basal-like
					chr8_103709618_103710232	-1.11199	0.041827	Basal-like
					chr14_46103697_46105213	-1.29444	0.0418338	Basal-like
					chr17_64939915_64941030	-0.651704	0.0418366	Basal-like
					chr7_81312954_81314296	-1.34018	0.0418393	Basal-like
					chr4_109271508_109271970	-0.976981	0.0418585	Basal-like
					chr8_132929073_132933304	-0.831042	0.0418585	Basal-like
					chr2_15900198_15900853	-1.2565	0.0418587	Basal-like
					chr17_47865142_47866529	-0.54396	0.0418623	Basal-like
					chr8_80713594_80714095	-1.22418	0.0418644	Basal-like
					chr10_64186130_64187503	-1.22167	0.0418662	Basal-like
					chr2_47229254_47232413	-0.677207	0.0418733	Basal-like
					chr19_21646092_21646625	-1.87684	0.0418784	Basal-like
					chr19_38403228_38404258	-0.67537	0.0418788	Basal-like
					chr8_116780296_116781636	-1.03369	0.0418923	Basal-like
					chr2_187636178_187637786	-1.09254	0.0418942	Basal-like
					chr21_35444291_35448785	-0.671042	0.0418942	Basal-like
					chr3_10027472_10029932	-0.543455	0.041895	Basal-like
					chr20_50255685_50257333	-0.67452	0.0419081	Basal-like
					chr8_103540592_103541817	-0.857372	0.0419215	Basal-like
					chr17_1284414_1285205	-1.04766	0.0419313	Basal-like
					chr9_100593419_100594036	-1.22169	0.0419398	Basal-like
					chr15_89009401_89012121	-0.493136	0.0419465	Basal-like
					chr8_122856302_122856630	-1.27992	0.0419588	Basal-like
					chr8_103787171_103787971	-0.769846	0.0419608	Basal-like
					chr3_49414432_49415596	-0.728086	0.0419779	Basal-like
					chr5_130728762_130729978	-0.975412	0.0419807	Basal-like
					chr1_203432421_203433380	-1.02435	0.041985	Basal-like
					chr15_44204652_44206421	-1.04886	0.041985	Basal-like
					chr4_125098092_125103770	-1.19615	0.0419907	Basal-like
					chr2_42832213_42834306	-0.832135	0.0420001	Basal-like
					chr1_28993596_28997317	-0.601667	0.042003	Basal-like
					chr7_139372306_139372926	-0.984349	0.0420071	Basal-like
					chr9_33192341_33195331	-0.859522	0.0420144	Basal-like
					chr3_45730458_45732493	-0.559645	0.042019	Basal-like
					chr5_148879611_148879979	-0.840022	0.0420198	Basal-like
					chr9_111875063_111876122	-0.775288	0.0420374	Basal-like
					chr18_53167877_53168162	-1.09959	0.0420405	Basal-like
					chr7_73769207_73769582	-1.02394	0.0420451	Basal-like
					chr13_45789215_45794188	-0.565866	0.0420453	Basal-like
					chr17_36844355_36845142	-1.21636	0.0420473	Basal-like
					chr13_45308347_45310052	-0.710726	0.042058	Basal-like
					chr5_19529938_19534032	-0.92319	0.0420582	Basal-like
					chr10_88697359_88700911	-0.549952	0.0420587	Basal-like
					chr14_91668259_91669394	-0.901939	0.0420587	Basal-like
					chr9_123672002_123672453	-0.850397	0.0420613	Basal-like
					chr4_36275267_36277020	-1.04745	0.0420673	Basal-like
					chr10_97092898_97095168	-0.86039	0.0420736	Basal-like
					chr6_36948528_36949631	-0.729753	0.0420799	Basal-like
					chr11_116740296_116741924	-0.823236	0.0420805	Basal-like
					chr7_64454629_64455424	-1.05679	0.0420816	Basal-like
					chr2_202977713_202978098	-1.13512	0.0420846	Basal-like
					chr10_104356425_104358021	-0.646018	0.0420891	Basal-like
					chr19_18769429_18772651	-0.875729	0.0421009	Basal-like
					chr22_41062354_41066665	-0.77369	0.0421054	Basal-like
					chr11_102066554_102069795	-0.69417	0.0421058	Basal-like
					chr5_14807210_14807543	-1.20576	0.042108	Basal-like
					chr9_44177974_44178224	-1.14036	0.0421116	Basal-like
					chr22_35964873_35965348	-1.12923	0.0421136	Basal-like
					chr5_135396632_135398132	-0.755764	0.0421148	Basal-like
					chr7_128661991_128662533	-1.033	0.0421227	Basal-like
					chr22_46297534_46302627	-0.743377	0.0421229	Basal-like
					chr21_33650425_33652468	-0.62762	0.0421409	Basal-like
					chr20_4269410_4271225	-1.1073	0.042162	Basal-like
					chr2_70464718_70465092	-1.13286	0.0421649	Basal-like
					chr5_134481712_134482428	-1.07735	0.0421659	Basal-like
					chr3_128596598_128599971	-0.53417	0.042168	Basal-like
					chr9_125623432_125623842	-1.05094	0.0421701	Basal-like
					chr6_2580176_2582692	-0.762838	0.0421713	Basal-like
					chr9_116347170_116350315	-0.665637	0.0421732	Basal-like
					chr8_142031111_142040174	-0.729754	0.0421779	Basal-like
					chr21_43513424_43515172	-0.90446	0.0421938	Basal-like
					chr19_35780976_35781984	-0.790923	0.0421952	Basal-like
					chr12_120830669_120835302	-0.626595	0.0422308	Basal-like
					chr9_3736519_3737289	-1.33102	0.0422393	Basal-like
					chr6_163767463_163767817	-0.911951	0.0422421	Basal-like
					chr8_134803387_134807119	-0.978004	0.0422592	Basal-like
					chr18_64267045_64270042	-1.14905	0.0422592	Basal-like
					chr8_81445565_81446777	-0.854199	0.042268	Basal-like
					chr8_128349593_128352157	-0.746167	0.0422683	Basal-like
					chr15_69901870_69902744	-0.981218	0.0422822	Basal-like
					chr5_98104218_98107305	-0.777577	0.042285	Basal-like
					chr13_31455244_31455920	-0.993612	0.0423105	Basal-like
					chr16_27275247_27275576	-0.98526	0.0423285	Basal-like
					chr16_71961789_71962481	-0.71988	0.0423312	Basal-like
					chr3_172349439_172349942	-0.933494	0.042335	Basal-like
					chr3_158350847_158353184	-1.1722	0.0423397	Basal-like
					chr12_735800_738931	-0.7935	0.0423504	Basal-like
					chr15_70011415_70011837	-0.811955	0.0423568	Basal-like
					chr10_102214083_102215061	-1.37124	0.0423591	Basal-like
					chr16_84001841_84002129	-1.03979	0.0423647	Basal-like
					chr16_56609533_56610940	-0.787915	0.0423663	Basal-like
					chr9_69222811_69223642	-1.46959	0.0423683	Basal-like
					chr20_48683018_48684816	-0.613522	0.0423738	Basal-like
					chr18_55403346_55407549	-0.56127	0.042395	Basal-like
					chr1_179162610_179163071	-1.00936	0.0424009	Basal-like
					chr5_122763063_122768443	-0.870442	0.0424263	Basal-like
					chr8_104425469_104428786	-0.583457	0.0424409	Basal-like
					chr7_12794777_12796637	-0.75002	0.0424506	Basal-like
					chr7_7394564_7395940	-0.870678	0.0424526	Basal-like
					chr2_84700487_84701351	-1.24101	0.04247	Basal-like
					chr9_137319214_137319638	-1.06961	0.04247	Basal-like
					chr1_116518071_116521915	-0.699712	0.0424723	Basal-like
					chr17_9978986_9979661	-0.970929	0.0424723	Basal-like
					chr2_221559793_221560964	-0.914612	0.0424731	Basal-like
					chr17_60546741_60550907	-0.524479	0.0424731	Basal-like
					chr16_23837067_23838639	-1.09929	0.042477	Basal-like
					chr16_69128087_69129037	-0.763552	0.042486	Basal-like
					chr12_54068093_54071988	-0.424864	0.0424937	Basal-like
					chr7_121185102_121187490	-0.707574	0.0424958	Basal-like
					chr5_16869128_16871903	-0.648897	0.0424984	Basal-like
					chr3_168757685_168759383	-0.805911	0.0425016	Basal-like
					chr15_99209950_99213603	-0.708099	0.0425053	Basal-like
					chr2_112640956_112643013	-0.503754	0.0425488	Basal-like
					chr12_104357946_104361390	-0.480945	0.0425498	Basal-like
					chr14_54976571_54977580	-0.618007	0.0425499	Basal-like
					chr9_100614548_100617053	-1.17256	0.0425511	Basal-like
					chr11_27720251_27723136	-1.0529	0.0425546	Basal-like
					chr13_79958098_79958686	-0.916987	0.0425595	Basal-like
					chr13_102101007_102102499	-1.2034	0.0425598	Basal-like
					chr1_172282987_172284296	-1.19059	0.0425604	Basal-like
					chr20_45770332_45770904	-1.13147	0.0425749	Basal-like
					chr1_213323976_213326415	-0.846833	0.0425956	Basal-like
					chr7_81231798_81234443	-1.06293	0.0425979	Basal-like
					chr17_71360798_71361988	-0.681195	0.0426034	Basal-like
					chr5_170736267_170737307	-1.12545	0.0426201	Basal-like
					chr2_70370036_70373596	-0.513156	0.0426219	Basal-like
					chr2_121337263_121338396	-0.840581	0.0426228	Basal-like
					chr10_128455532_128455942	-1.83869	0.0426304	Basal-like
					chr7_72663254_72663773	-0.976934	0.0426398	Basal-like
					chr22_19170627_19173829	-0.925588	0.0426412	Basal-like
					chr10_43723526_43725675	-0.801831	0.0426471	Basal-like
					chr2_221132774_221133529	-0.868202	0.0426643	Basal-like
					chr3_168606851_168607462	-1.01977	0.0426659	Basal-like
					chr16_75434862_75436472	-0.807364	0.0426725	Basal-like
					chr10_34806757_34812529	-0.625977	0.0426788	Basal-like
					chr22_41989331_41990210	-0.95795	0.0426812	Basal-like
					chr10_27792168_27794777	-0.593511	0.042704	Basal-like
					chr12_11699683_11700797	-1.62767	0.042704	Basal-like
					chr3_176887938_176889335	-0.693887	0.0427112	Basal-like
					chr16_56802863_56803614	-1.37123	0.0427172	Basal-like
					chr3_105106178_105107318	-0.765546	0.0427189	Basal-like
					chr18_46838056_46841472	-0.719535	0.0427231	Basal-like
					chr1_43664711_43665379	-1.00684	0.0427251	Basal-like
					chr16_89374857_89376257	-0.574748	0.042739	Basal-like
					chr20_6032525_6033875	-0.865241	0.0427544	Basal-like
					chr6_130023649_130024280	-0.936311	0.0427547	Basal-like
					chr7_55047771_55048740	-0.955877	0.0427565	Basal-like
					chr2_48650059_48654451	-0.92351	0.0427607	Basal-like
					chr1_38481652_38482129	-0.702064	0.0427617	Basal-like
					chr8_50968036_50970734	-1.66984	0.042768	Basal-like
					chr1_65638589_65646467	-0.709236	0.0427707	Basal-like
					chr6_53168467_53169548	-0.798161	0.0427719	Basal-like
					chr22_30485334_30485761	-0.865878	0.0427748	Basal-like
					chr7_40347839_40348613	-1.3121	0.0427808	Basal-like
					chr8_59197054_59197649	-1.68201	0.0427809	Basal-like
					chr18_35220_36563	-0.896098	0.0427843	Basal-like
					chr22_18619321_18619704	-1.20632	0.0427843	Basal-like
					chr3_131753098_131753826	-1.10769	0.0427927	Basal-like
					chr20_4026662_4027180	-1.05286	0.0428023	Basal-like
					chr17_27085673_27086124	-0.767383	0.0428083	Basal-like
					chr9_140478187_140478900	-0.922744	0.0428121	Basal-like
					chr12_27785606_27788329	-0.773088	0.0428121	Basal-like
					chr3_195589321_195592566	-0.814124	0.0428202	Basal-like
					chr1_160368341_160373916	-0.837584	0.0428209	Basal-like
					chr7_2053220_2060585	-0.932187	0.0428328	Basal-like
					chr5_640796_641363	-0.986682	0.0428437	Basal-like
					chr10_6001280_6002506	-0.985804	0.0428437	Basal-like
					chr20_43670664_43671742	-0.771699	0.0428482	Basal-like
					chr20_39260498_39261483	-1.25237	0.0428671	Basal-like
					chr1_228744886_228745750	-1.58648	0.0428755	Basal-like
					chr10_51622504_51623981	-0.617497	0.0428755	Basal-like
					chr13_110662248_110673359	-1.00226	0.0428755	Basal-like
					chr21_17116129_17116709	-1.04468	0.0428789	Basal-like
					chr1_90137047_90137605	-1.26651	0.0428941	Basal-like
					chr13_100007329_100009269	-0.846533	0.0429026	Basal-like
					chr2_228092911_228093305	-1.21404	0.0429204	Basal-like
					chr10_73957991_73959905	-0.727906	0.0429269	Basal-like
					chr3_40428734_40429191	-0.663944	0.0429276	Basal-like
					chr3_160937961_160941162	-0.58015	0.0429296	Basal-like
					chr1_62674010_62676110	-1.21457	0.0429334	Basal-like
					chr9_84342863_84343858	-0.869359	0.0429375	Basal-like
					chr8_99323440_99324335	-1.08385	0.0429409	Basal-like
					chr11_108365937_108366568	-0.923061	0.0429461	Basal-like
					chr2_64461547_64462116	-1.13232	0.0429597	Basal-like
					chr20_3519627_3520705	-1.05539	0.0429597	Basal-like
					chr5_100438544_100439615	-2.56911	0.0429772	Basal-like
					chr5_92262186_92262792	-1.26167	0.0429806	Basal-like
					chr9_111827008_111827683	-0.990876	0.0429884	Basal-like
					chr3_187491041_187495853	-0.932027	0.0429942	Basal-like
					chr5_140026182_140028677	-0.560699	0.0430039	Basal-like
					chr9_22243619_22244111	-1.32591	0.0430069	Basal-like
					chr6_41225395_41226289	-1.23828	0.0430172	Basal-like
					chr16_65451231_65452706	-1.2508	0.0430328	Basal-like
					chr16_71967701_71968414	-1.04481	0.0430339	Basal-like
[truncated: 3,822,745 more chars]
